# Fine-mapping SLE-MHC associations revealed independent contributions of HLA missense variants and *C4* copy number variations

**DOI:** 10.1101/2024.11.21.24317596

**Authors:** Chae-Yeon Yu, Dong Mun Shin, Sung Min Kim, Yui Taek Lee, Sungwon Jeon, Sehwan Chun, So-Young Bang, Hye-Soon Lee, Xianyong Yin, Yong Cui, Xuejun Zhang, Jong Bhak, Soon Ji Yoo, Young Jin Kim, Bong-Jo Kim, Sang-Cheol Bae, Kwangwoo Kim

## Abstract

Systemic lupus erythematosus (SLE) is a complex autoimmune disease with strong genetic associations within the major histocompatibility complex (MHC) region. Despite significant advances, precisely pinpointing the genetic variants that contribute to SLE risk within the MHC remains challenging. This study aimed to comprehensively profile SLE-driving variants using a newly developed East Asian MHC imputation reference panel, capable of simultaneously imputing diverse MHC variants, including multi-level variants of HLA genes and copy number variations (CNVs) of *C4* elements, with high imputation accuracy. Applying this panel to two SLE genome-wide association study datasets, we uncovered the independent contributions from six amino acid positions altering the epitope-binding surfaces of HLA-DRB1 and HLA-C. Additionally, reduced *C4A* copy numbers and increased HERV copy numbers, collectively lowering C4 protein levels, were associated with increased SLE risk, independent of HLA variants. Our refined MHC-SLE association model provided superior explanations for SLE risk over previous association models. In summary, this study enhanced the understanding of HLA and *C4* in SLE pathogenesis and holds promise for advancing MHC association studies for immune-mediated inflammatory disorders in East Asians using our MHC panel (https://coda.nih.go.kr/usab/kis/intro.do).

## Supplementary Data 1 for "Fine-mapping SLE-MHC associations revealed independent contributions of HLA missense variants and *C4* copy number variations" (part 1 of 3)

### Sheet: Supplementary Data 1
Supplementary Data 1. SLE association summary statistics in unconditional and conditional analyses
										Nominal			Conditioned on HLA-DRB1			Conditioned on HLA-DRB1 and C4			Conditioned on HLA-DRB1, C4, and HLA-C
Variant type	Variant category	Position on chr6 (bp, hg38)	Variant IDa	REF	ALT	Freq	Case freq	Ctrl freq	DFb	Beta	S.E.	Pcombined	Beta	S.E.	Pcombined	Beta	S.E.	Pcombined	Beta	S.E.	Pcombined
Binary	SNPs or indels (nonHLA)	28001226	rs12333142	C	A	0.0771496	0.0771847	0.0771485		0.00344686	0.0558534	0.950792	0.0405478	0.0623426	0.515431	0.117355	0.0640213	0.0667942	0.10338	0.0672902	0.124456
Binary	SNPs or indels (nonHLA)	28001674	rs74453280	C	A	0.0532604	0.0541987	0.0532309		0.0213473	0.0661949	0.747081	0.0517469	0.0732735	0.480055	0.0913512	0.0740823	0.217538	0.134451	0.0784074	0.0863866
Binary	SNPs or indels (nonHLA)	28002004	rs201801324	A	T	0.0096285	0.0119717	0.00955475		0.236853	0.151285	0.117441	0.228207	0.151685	0.13246	0.207018	0.150624	0.169319	0.286186	0.155641	0.0659505
Binary	SNPs or indels (nonHLA)	28002253	rs149946	G	T	0.21333	0.221906	0.21306		0.0633716	0.0363651	0.0813944	0.0515785	0.0378339	0.172792	0.0743384	0.038013	0.0505121	0.0669621	0.0393569	0.0888671
Binary	SNPs or indels (nonHLA)	28002621	rs142673771	C	T	0.00962844	0.0119717	0.00955468		0.236854	0.151285	0.117437	0.228199	0.151684	0.132467	0.207019	0.150623	0.169312	0.286185	0.155639	0.065949
Binary	SNPs or indels (nonHLA)	28002926	rs469228	A	G	0.222957	0.23387	0.222614		0.0746558	0.0358026	0.0370508	0.0634526	0.0371768	0.0878631	0.0844058	0.0373437	0.0238059	0.0821013	0.0386361	0.0335874
Binary	SNPs or indels (nonHLA)	28002927	rs469227	A	C	0.222957	0.23387	0.222614		0.0746558	0.0358026	0.0370508	0.0634526	0.0371768	0.0878631	0.0844058	0.0373437	0.0238059	0.0821013	0.0386361	0.0335874
Binary	SNPs or indels (nonHLA)	28004153	rs16893549	C	T	0.0771532	0.0771847	0.0771523		0.00337784	0.0558531	0.951776	0.0404243	0.062341	0.5167	0.117214	0.0640193	0.0671133	0.103221	0.0672875	0.125021
Binary	SNPs or indels (nonHLA)	28004655	rs149947	A	T	0.213324	0.221885	0.213055		0.0632841	0.0363635	0.0818027	0.0514159	0.0378315	0.174122	0.0741599	0.0380102	0.051051	0.0667759	0.0393537	0.0897316
Binary	SNPs or indels (nonHLA)	28004946	rs374877234	T	C	0.0293556	0.0398102	0.0290265		0.377194	0.0879771	1.80765e-05	0.115626	0.0912709	0.205209	0.119049	0.0967895	0.218706	-0.0647178	0.127949	0.612991
Binary	SNPs or indels (nonHLA)	28005586	rs78863089	T	A	0.0293735	0.0398123	0.029045		0.376414	0.0879391	1.86568e-05	0.114973	0.0912276	0.207569	0.118206	0.0967249	0.221674	-0.0662647	0.127888	0.604355
Binary	SNPs or indels (nonHLA)	28005587	rs140386588	C	A	0.00962805	0.0119717	0.00955428		0.236895	0.151288	0.117381	0.228252	0.151687	0.132388	0.207062	0.150626	0.169233	0.286234	0.155643	0.0659082
Binary	SNPs or indels (nonHLA)	28006148	rs201663033	A	T	0.00962812	0.0119717	0.00955435		0.236894	0.151288	0.117383	0.22825	0.151687	0.132391	0.207059	0.150626	0.169238	0.286232	0.155643	0.0659105
Binary	SNPs or indels (nonHLA)	28006608	rs143082440	C	A	0.00962812	0.0119717	0.00955435		0.236894	0.151288	0.117383	0.22825	0.151687	0.132391	0.207059	0.150626	0.169238	0.286232	0.155643	0.0659105
Binary	SNPs or indels (nonHLA)	28006635	rs138703201	A	G	0.00962818	0.0119717	0.00955442		0.236886	0.151287	0.117393	0.228244	0.151687	0.1324	0.207054	0.150626	0.169248	0.286226	0.155642	0.065915
Binary	SNPs or indels (nonHLA)	28007039	rs149948	C	G	0.222947	0.233836	0.222604		0.0745283	0.0358017	0.0373701	0.063202	0.0371744	0.0891039	0.0841316	0.0373406	0.0242536	0.0818123	0.0386326	0.0342
Binary	SNPs or indels (nonHLA)	28009717	rs149968	T	C	0.213317	0.221852	0.213049		0.0631207	0.0363599	0.0825647	0.0511373	0.0378261	0.176405	0.0738488	0.0380037	0.0519926	0.0664455	0.0393462	0.0912692
Binary	SNPs or indels (nonHLA)	28009959	rs149969	T	C	0.213176	0.222058	0.212896		0.0654476	0.0363884	0.0720841	0.0540097	0.037861	0.153717	0.0759395	0.0380225	0.0458013	0.0690474	0.0393499	0.0793101
Binary	SNPs or indels (nonHLA)	28010372	rs112019797	G	C	0.00962754	0.0119696	0.00955382		0.236741	0.151295	0.117638	0.228109	0.151695	0.13265	0.206911	0.150633	0.169564	0.286068	0.15565	0.066077
Binary	SNPs or indels (nonHLA)	28010689	rs56262233	C	T	0.0106651	0.00984395	0.0106909		-0.119802	0.142206	0.399532	-0.105231	0.168139	0.531409	-0.0950649	0.168873	0.573479	-0.0991499	0.172713	0.565918
Binary	SNPs or indels (nonHLA)	28010930	rs112690736	C	T	0.00962747	0.0119696	0.00955375		0.236751	0.151296	0.117624	0.228117	0.151696	0.132639	0.206919	0.150634	0.169548	0.286079	0.15565	0.0660687
Binary	SNPs or indels (nonHLA)	28011902	rs199827494	A	T	0.00962696	0.0119696	0.00955322		0.236809	0.151301	0.117548	0.228162	0.1517	0.132573	0.206958	0.150638	0.169479	0.286121	0.155654	0.066035
Binary	SNPs or indels (nonHLA)	28012442	rs149970	G	A	0.22261	0.233861	0.222256		0.0769292	0.0358345	0.0318098	0.0661246	0.0372133	0.0755835	0.0863434	0.0373652	0.0208439	0.0844109	0.0386464	0.0289485
Binary	SNPs or indels (nonHLA)	28012576	rs61390464	T	C	0.0771674	0.0771932	0.0771666		0.00324266	0.055855	0.953705	0.040234	0.0623422	0.518685	0.117029	0.0640201	0.0675483	0.103007	0.0672875	0.125806
Binary	SNPs or indels (nonHLA)	28013132	rs116590548	C	T	0.0118946	0.012442	0.0118774		0.0628799	0.137059	0.646393	-0.0129592	0.157653	0.934487	0.0302319	0.158247	0.848492	-0.0147783	0.248723	0.95262
Binary	SNPs or indels (nonHLA)	28013511	rs9468264	A	G	0.0771859	0.07721	0.0771851		0.00316328	0.05586	0.954841	0.0402459	0.0623523	0.51863	0.11713	0.064032	0.0673641	0.103103	0.0673015	0.125533
Binary	SNPs or indels (nonHLA)	28013648	rs74827990	A	G	0.0118942	0.012442	0.011877		0.0629909	0.137068	0.645833	-0.0127924	0.157669	0.935335	0.0303603	0.158258	0.847867	-0.0144552	0.248785	0.953667
Binary	SNPs or indels (nonHLA)	28013667	rs185753847	G	A	0.00658277	0.00572332	0.00660983		-0.241071	0.229548	0.293627	0.0450169	0.267212	0.866214	0.0325104	0.26647	0.902896	-0.0109909	0.264701	0.96688
Binary	SNPs or indels (nonHLA)	28014374	rs149971	A	G	0.412105	0.421472	0.41181		0.0391055	0.0304636	0.199254	0.00120566	0.031125	0.969101	-0.0177658	0.031201	0.569085	-0.00162441	0.0321784	0.959739
Binary	SNPs or indels (nonHLA)	28014754	rs9348782	G	A	0.0951136	0.0923028	0.0952021		-0.0375533	0.0507012	0.458887	-0.00958363	0.0519313	0.853586	-0.0110361	0.052014	0.83197	-0.00213513	0.0524634	0.967537
Binary	SNPs or indels (nonHLA)	28014816	rs9357055	A	G	0.0951138	0.0922986	0.0952024		-0.037631	0.0506973	0.457926	-0.00965557	0.0519278	0.85249	-0.0111137	0.0520107	0.830796	-0.00223128	0.0524598	0.966074
Binary	SNPs or indels (nonHLA)	28015624	rs80273096	G	A	0.0118931	0.0124441	0.0118757		0.0636672	0.137086	0.642337	-0.0117346	0.157703	0.940685	0.0311692	0.158277	0.843884	-0.0123431	0.248952	0.960457
Binary	SNPs or indels (nonHLA)	28015835	rs149973	T	G	0.405279	0.413937	0.405007		0.0340482	0.0303729	0.262284	-0.00291071	0.0309881	0.925165	-0.0209013	0.0310613	0.501009	-0.00433685	0.0320687	0.892425
Binary	SNPs or indels (nonHLA)	28015848	rs75020085	A	T	0.123438	0.131577	0.123182		0.090805	0.0454434	0.0456951	0.0585833	0.0456782	0.199659	0.0482033	0.0456419	0.290913	0.047844	0.045954	0.297817
Binary	SNPs or indels (nonHLA)	28015900	rs117639367	C	G	0.0347867	0.0344876	0.0347962		0.0181834	0.0819276	0.824356	0.00328251	0.0823052	0.968187	0.00603692	0.0824239	0.941613	-0.0107587	0.0821456	0.895798
Binary	SNPs or indels (nonHLA)	28017129	rs17765055	T	C	0.0954369	0.092927	0.0955159		-0.0334252	0.050615	0.509009	-0.00602442	0.0518325	0.907471	-0.0073012	0.0519187	0.888164	0.00210889	0.0523769	0.967883
Binary	SNPs or indels (nonHLA)	28017318	rs149974	C	T	0.40489	0.413667	0.404614		0.0343868	0.0303572	0.257324	-0.00304844	0.0309767	0.921606	-0.0210252	0.0310495	0.49831	-0.00433395	0.0320565	0.892456
Binary	SNPs or indels (nonHLA)	28017565	rs117339938	T	C	0.0648195	0.0640215	0.0648446		-0.0153367	0.0716394	0.830483	-0.00222005	0.07345	0.975887	-0.0066576	0.0734554	0.927783	-0.030402	0.0736692	0.679838
Binary	SNPs or indels (nonHLA)	28017610	rs6456804	G	T	0.286293	0.271204	0.286768		-0.0801086	0.0330264	0.0152836	-0.0408902	0.0354674	0.248953	-0.0358932	0.0355642	0.312853	-0.0581377	0.0374037	0.120106
Binary	SNPs or indels (nonHLA)	28017646	rs9368541	G	A	0.0954369	0.092927	0.0955159		-0.0334252	0.050615	0.509009	-0.00602442	0.0518325	0.907471	-0.0073012	0.0519187	0.888164	0.00210889	0.0523769	0.967883
Binary	SNPs or indels (nonHLA)	28017733	rs9393868	T	C	0.095414	0.0927963	0.0954964		-0.0348376	0.050616	0.491281	-0.00743076	0.0518339	0.886008	-0.00863502	0.0519205	0.867911	0.000725682	0.0523785	0.988946
Binary	SNPs or indels (nonHLA)	28018052	rs9393869	T	A	0.172666	0.170091	0.172747		-0.0196008	0.0394723	0.619492	0.0134809	0.0419474	0.747925	0.0460695	0.0425174	0.278566	0.0438283	0.0435123	0.313808
Binary	SNPs or indels (nonHLA)	28018058	rs9461426	T	C	0.077252	0.0772944	0.0772506		0.00317763	0.0558472	0.954626	0.0405474	0.062355	0.515519	0.117659	0.0640402	0.0661709	0.103705	0.0673156	0.123421
Binary	SNPs or indels (nonHLA)	28018111	rs9461427	A	G	0.077252	0.0772944	0.0772506		0.00317763	0.0558472	0.954626	0.0405474	0.062355	0.515519	0.117659	0.0640402	0.0661709	0.103705	0.0673156	0.123421
Binary	SNPs or indels (nonHLA)	28018257	rs9368542	A	G	0.095414	0.0927963	0.0954964		-0.0348376	0.050616	0.491281	-0.00743076	0.0518339	0.886008	-0.00863502	0.0519205	0.867911	0.000725682	0.0523785	0.988946
Binary	SNPs or indels (nonHLA)	28018264	rs9380033	T	C	0.095414	0.0927963	0.0954964		-0.0348376	0.050616	0.491281	-0.00743076	0.0518339	0.886008	-0.00863502	0.0519205	0.867911	0.000725682	0.0523785	0.988946
Binary	SNPs or indels (nonHLA)	28018384	rs148105441	G	C	0.00603315	0.00632012	0.00602412		0.113427	0.210736	0.590411	0.163005	0.217233	0.453031	0.147347	0.216331	0.495797	0.129829	0.216481	0.548689
Binary	SNPs or indels (nonHLA)	28018414	rs9368543	T	A	0.095414	0.0927963	0.0954964		-0.0348376	0.050616	0.491281	-0.00743076	0.0518339	0.886008	-0.00863502	0.0519205	0.867911	0.000725682	0.0523785	0.988946
Binary	SNPs or indels (nonHLA)	28018751	rs9368544	A	C	0.095414	0.0927963	0.0954964		-0.0348376	0.050616	0.491281	-0.00743076	0.0518339	0.886008	-0.00863502	0.0519205	0.867911	0.000725682	0.0523785	0.988946
Binary	SNPs or indels (nonHLA)	28019105	rs9393870	G	A	0.095414	0.0927963	0.0954964		-0.0348386	0.050616	0.491268	-0.00743123	0.0518339	0.886001	-0.00863566	0.0519205	0.867902	0.000725195	0.0523785	0.988953
Binary	SNPs or indels (nonHLA)	28019780	rs76456386	T	C	0.095414	0.0927963	0.0954964		-0.0348386	0.050616	0.491268	-0.00743123	0.0518339	0.886001	-0.00863566	0.0519205	0.867902	0.000725195	0.0523785	0.988953
Binary	SNPs or indels (nonHLA)	28019872	rs9357056	A	G	0.0956319	0.0929987	0.0957147		-0.0345736	0.0505768	0.494236	-0.00717995	0.0517912	0.889741	-0.00841196	0.051878	0.871189	0.00111372	0.0523368	0.983022
Binary	SNPs or indels (nonHLA)	28019998	rs149976	G	A	0.404914	0.4138	0.404634		0.0349033	0.0303571	0.250244	-0.00253802	0.0309767	0.9347	-0.020541	0.0310501	0.508263	-0.00380756	0.032057	0.905454
Binary	SNPs or indels (nonHLA)	28020181	rs67615310	A	T	0.095414	0.0927963	0.0954964		-0.0348386	0.050616	0.491268	-0.00743123	0.0518339	0.886001	-0.00863566	0.0519205	0.867902	0.000725195	0.0523785	0.988953
Binary	SNPs or indels (nonHLA)	28020672	rs76137342	A	T	0.0954141	0.0927963	0.0954965		-0.0348388	0.050616	0.491267	-0.00743147	0.0518339	0.885997	-0.00863591	0.0519205	0.867898	0.00072497	0.0523785	0.988957
Binary	SNPs or indels (nonHLA)	28021105	rs138236708	A	C	0.095414	0.0927963	0.0954964		-0.0348376	0.050616	0.491281	-0.00743076	0.0518339	0.886008	-0.00863502	0.0519205	0.867911	0.000725682	0.0523785	0.988946
Binary	SNPs or indels (nonHLA)	28021129	rs143266202	C	T	0.0971857	0.0949747	0.0972553		-0.0301513	0.0506516	0.551663	-0.00570833	0.0518696	0.912369	-0.00660449	0.0519483	0.898833	0.00127531	0.0524084	0.980586
Binary	SNPs or indels (nonHLA)	28021566	rs142764894	G	T	0.0106396	0.00982286	0.0106654		-0.119063	0.142505	0.403434	-0.103574	0.168496	0.538754	-0.093005	0.169262	0.582679	-0.0969232	0.173104	0.575539
Binary	SNPs or indels (nonHLA)	28022061	rs9380034	C	T	0.095414	0.0927963	0.0954964		-0.0348376	0.050616	0.491281	-0.00743076	0.0518339	0.886008	-0.00863502	0.0519205	0.867911	0.000725682	0.0523785	0.988946
Binary	SNPs or indels (nonHLA)	28022103	rs9357057	G	T	0.095414	0.0927963	0.0954964		-0.0348376	0.050616	0.491281	-0.00743076	0.0518339	0.886008	-0.00863502	0.0519205	0.867911	0.000725682	0.0523785	0.988946
Binary	SNPs or indels (nonHLA)	28022143	rs9468267	G	A	0.28536	0.270439	0.285829		-0.0796792	0.0331252	0.0161549	-0.040863	0.0355549	0.250436	-0.0360707	0.0356528	0.311671	-0.0584501	0.0374811	0.118888
Binary	SNPs or indels (nonHLA)	28022769	rs9380035	A	C	0.0954139	0.0927963	0.0954963		-0.0348374	0.050616	0.491283	-0.00743042	0.0518339	0.886013	-0.00863467	0.0519205	0.867917	0.000726035	0.0523785	0.988941
Binary	SNPs or indels (nonHLA)	28022774	rs9357058	G	A	0.123443	0.131588	0.123187		0.0908451	0.0454413	0.0455892	0.0586388	0.0456763	0.199214	0.0482601	0.04564	0.290325	0.0479021	0.0459523	0.297211
Binary	SNPs or indels (nonHLA)	28023186	rs139111047	A	T	0.123443	0.131588	0.123187		0.0908458	0.0454413	0.0455874	0.05864	0.0456763	0.199205	0.0482614	0.04564	0.290312	0.0479035	0.0459521	0.297196
Binary	SNPs or indels (nonHLA)	28023229	rs149979	G	A	0.213568	0.222594	0.213284		0.0661901	0.0363609	0.0687036	0.0556258	0.0378309	0.141459	0.0776454	0.0379913	0.0409765	0.0709477	0.0393256	0.0712145
Binary	SNPs or indels (nonHLA)	28023410	rs9380036	T	C	0.0954139	0.0927963	0.0954963		-0.0348374	0.050616	0.491283	-0.00743042	0.0518339	0.886013	-0.00863467	0.0519205	0.867917	0.000726035	0.0523785	0.988941
Binary	SNPs or indels (nonHLA)	28023679	rs9348784	A	G	0.0954138	0.0927963	0.0954962		-0.0348366	0.050616	0.491294	-0.007429	0.0518339	0.886035	-0.00863292	0.0519205	0.867943	0.000728113	0.0523785	0.988909
Binary	SNPs or indels (nonHLA)	28024140	chr6_28024140_A_G	A	G	0.00968674	0.00977014	0.00968411		0.0005253	0.1564	0.99732	0.0680349	0.163428	0.677191	0.0684037	0.163456	0.675594	0.152427	0.169778	0.36929
Binary	SNPs or indels (nonHLA)	28024272	rs370165249	C	A	0.0106395	0.00982286	0.0106652		-0.119061	0.142505	0.403443	-0.10357	0.168497	0.538771	-0.0930017	0.169262	0.582695	-0.0969186	0.173105	0.575559
Binary	SNPs or indels (nonHLA)	28024441	rs149915815	A	G	0.0106395	0.00982286	0.0106652		-0.119061	0.142505	0.403443	-0.10357	0.168497	0.538771	-0.0930017	0.169262	0.582695	-0.0969186	0.173105	0.575559
Binary	SNPs or indels (nonHLA)	28024447	rs149981	G	A	0.135257	0.143988	0.134982		0.0906401	0.0436754	0.0379578	0.0545756	0.044308	0.218048	0.0482076	0.0442935	0.276432	0.0466408	0.0453846	0.304101
Binary	SNPs or indels (nonHLA)	28024519	rs150224006	C	T	0.0128468	0.0133846	0.0128298		0.0633756	0.133166	0.634135	-0.138359	0.128032	0.279848	-0.107547	0.12991	0.40775	-0.101984	0.146111	0.485182
Binary	SNPs or indels (nonHLA)	28024582	rs9393871	G	C	0.0954138	0.0927963	0.0954962		-0.0348366	0.050616	0.491294	-0.007429	0.0518339	0.886035	-0.00863292	0.0519205	0.867943	0.000728113	0.0523785	0.988909
Binary	SNPs or indels (nonHLA)	28024703	rs9393872	C	G	0.0954138	0.0927963	0.0954962		-0.0348366	0.050616	0.491294	-0.007429	0.0518339	0.886035	-0.00863292	0.0519205	0.867943	0.000728113	0.0523785	0.988909
Binary	SNPs or indels (nonHLA)	28025031	rs369993867	T	C	0.0954138	0.0927963	0.0954962		-0.0348366	0.050616	0.491294	-0.007429	0.0518339	0.886035	-0.00863292	0.0519205	0.867943	0.000728113	0.0523785	0.988909
Binary	SNPs or indels (nonHLA)	28025322	rs376413337	C	A	0.0954138	0.0927963	0.0954962		-0.0348366	0.050616	0.491294	-0.007429	0.0518339	0.886035	-0.00863292	0.0519205	0.867943	0.000728113	0.0523785	0.988909
Binary	SNPs or indels (nonHLA)	28025469	rs149983	G	A	0.213488	0.22255	0.213203		0.0664131	0.0363737	0.0678718	0.0559066	0.0378467	0.139626	0.0779371	0.0380069	0.0403057	0.0712526	0.039343	0.0701316
Binary	SNPs or indels (nonHLA)	28026646	rs4305719	G	A	0.0954135	0.0927963	0.0954959		-0.0348329	0.0506163	0.491341	-0.00742414	0.0518342	0.88611	-0.00862812	0.0519208	0.868016	0.000733419	0.0523788	0.988828
Binary	SNPs or indels (nonHLA)	28026831	rs2116983	A	T	0.0954136	0.0927963	0.095496		-0.0348364	0.0506163	0.491298	-0.00742798	0.0518342	0.886051	-0.00863188	0.0519208	0.867959	0.000729164	0.0523788	0.988893
Binary	SNPs or indels (nonHLA)	28026905	rs139174341	T	C	0.0772521	0.0772965	0.0772507		0.00320632	0.0558472	0.954217	0.0405885	0.0623554	0.515096	0.117704	0.0640406	0.0660685	0.103753	0.067316	0.123249
Binary	SNPs or indels (nonHLA)	28026935	rs200398859	A	T	0.0954331	0.0928089	0.0955157		-0.0349196	0.0506157	0.49026	-0.00751721	0.0518333	0.88469	-0.0087401	0.0519203	0.866318	0.000627367	0.0523782	0.990443
Binary	SNPs or indels (nonHLA)	28028133	rs374716062	A	C	0.00934118	0.00783846	0.00938847		-0.156048	0.159162	0.326871	-0.185594	0.158016	0.240185	-0.190669	0.157831	0.227024	-0.172935	0.159487	0.278224
Binary	SNPs or indels (nonHLA)	28028548	rs149843290	A	T	0.0954137	0.0927963	0.0954961		-0.0348365	0.0506163	0.491296	-0.00742814	0.0518342	0.886049	-0.00863205	0.0519208	0.867957	0.000728994	0.0523788	0.988896
Binary	SNPs or indels (nonHLA)	28028834	rs148677175	A	T	0.0954137	0.0927963	0.0954961		-0.0348365	0.0506163	0.491296	-0.00742814	0.0518342	0.886049	-0.00863205	0.0519208	0.867957	0.000728994	0.0523788	0.988896
Binary	SNPs or indels (nonHLA)	28029204	rs142922564	A	T	0.0954137	0.0927963	0.0954961		-0.0348365	0.0506163	0.491296	-0.00742814	0.0518342	0.886049	-0.00863205	0.0519208	0.867957	0.000728994	0.0523788	0.988896
Binary	SNPs or indels (nonHLA)	28029241	rs187590572	A	T	0.0130576	0.0140152	0.0130274		0.0885031	0.133359	0.506916	0.14334	0.13773	0.298	0.139576	0.137718	0.310826	0.161028	0.139574	0.248619
Binary	SNPs or indels (nonHLA)	28029305	rs71303500	A	T	0.213568	0.222594	0.213284		0.0661796	0.0363606	0.0687451	0.0556191	0.0378306	0.141504	0.0776376	0.037991	0.0409952	0.07094	0.0393253	0.0712427
Binary	SNPs or indels (nonHLA)	28030480	rs149990	G	A	0.135665	0.145297	0.135361		0.099053	0.043647	0.023243	0.0632432	0.044264	0.15307	0.0568415	0.0442529	0.198978	0.055736	0.0453317	0.218879
Binary	SNPs or indels (nonHLA)	28030664	rs114494496	G	A	0.0118931	0.0124441	0.0118758		0.0636722	0.137086	0.642311	-0.0117259	0.157702	0.940728	0.0311736	0.158277	0.843862	-0.0123292	0.248953	0.960502
Binary	SNPs or indels (nonHLA)	28030824	rs9380038	G	A	0.0954136	0.0927963	0.095496		-0.0348355	0.0506163	0.491309	-0.0074264	0.0518342	0.886075	-0.00863009	0.0519208	0.867987	0.000730892	0.0523788	0.988867
Binary	SNPs or indels (nonHLA)	28031037	rs74994185	C	T	0.0239112	0.0186504	0.0240768		-0.246137	0.0980527	0.0120644	-0.2033	0.127899	0.11194	-0.0754381	0.130768	0.564018	0.122294	0.158238	0.439613
Binary	SNPs or indels (nonHLA)	28031052	rs137959120	G	C	0.0119059	0.0126487	0.0118826		0.0664501	0.154931	0.667994	0.0613621	0.156061	0.694178	0.065819	0.156403	0.67388	0.0223956	0.154912	0.88505
Binary	SNPs or indels (nonHLA)	28031266	rs9368545	A	T	0.0954136	0.0927963	0.095496		-0.0348346	0.0506163	0.491321	-0.00742438	0.0518342	0.886106	-0.00862795	0.0519208	0.868019	0.000733516	0.0523788	0.988827
Binary	SNPs or indels (nonHLA)	28031591	rs17765402	T	A	0.0772523	0.0772965	0.0772509		0.00320337	0.0558472	0.954259	0.0405839	0.0623554	0.515145	0.117699	0.0640406	0.06608	0.103748	0.067316	0.123268
Binary	SNPs or indels (nonHLA)	28031643	rs16893573	C	T	0.123577	0.132609	0.123293		0.0991041	0.0454267	0.0291369	0.0674747	0.0456621	0.139489	0.0569284	0.0456254	0.212128	0.0565306	0.0459362	0.218461
Binary	SNPs or indels (nonHLA)	28032583	rs1529749	T	C	0.0954134	0.0927963	0.0954958		-0.034831	0.0506165	0.491367	-0.00741854	0.0518344	0.886196	-0.00862232	0.0519211	0.868105	0.000738585	0.0523791	0.98875
Binary	SNPs or indels (nonHLA)	28032832	rs17765491	C	A	0.0954135	0.0927963	0.0954958		-0.0348319	0.0506163	0.491356	-0.00742055	0.0518344	0.886165	-0.00862446	0.0519211	0.868073	0.000735961	0.0523791	0.98879
Binary	SNPs or indels (nonHLA)	28033225	rs17708949	A	C	0.0888533	0.0855167	0.0889583		-0.0440263	0.0524678	0.401407	-0.012916	0.0537938	0.810251	-0.0136022	0.0538616	0.800624	-0.000384908	0.0544345	0.994358
Binary	SNPs or indels (nonHLA)	28034267	rs9393873	G	A	0.0960851	0.093566	0.0961644		-0.0342257	0.0504704	0.497685	-0.00584379	0.051702	0.910008	-0.00692781	0.051796	0.893599	0.0023543	0.0522474	0.964059
Binary	SNPs or indels (nonHLA)	28034361	rs77234126	G	A	0.123444	0.131588	0.123188		0.0908303	0.0454405	0.0456209	0.0586319	0.0456757	0.199262	0.0482528	0.0456394	0.290392	0.047895	0.0459517	0.297275
Binary	SNPs or indels (nonHLA)	28035185	rs17709097	A	G	0.0954131	0.0927942	0.0954956		-0.0348537	0.0506165	0.491086	-0.00744189	0.0518347	0.88584	-0.00864564	0.0519213	0.867752	0.000715849	0.0523793	0.989096
Binary	SNPs or indels (nonHLA)	28035497	rs17709109	T	G	0.0954131	0.0927942	0.0954955		-0.0348528	0.0506165	0.491098	-0.00743987	0.0518347	0.885871	-0.0086435	0.0519213	0.867785	0.000718473	0.0523796	0.989056
Binary	SNPs or indels (nonHLA)	28036281	rs156736	T	C	0.21452	0.223391	0.214241		0.0648242	0.0363145	0.0742489	0.0540386	0.0377802	0.152619	0.0760697	0.0379404	0.0449653	0.0694327	0.0392775	0.0771027
Binary	SNPs or indels (nonHLA)	28036300	rs156735	G	A	0.403924	0.412682	0.403649		0.0347745	0.0303723	0.252234	-0.00285042	0.0309864	0.926707	-0.0209091	0.0310608	0.500842	-0.00425139	0.0320684	0.894532
Binary	SNPs or indels (nonHLA)	28036355	rs147762891	G	T	0.0106393	0.00982286	0.010665		-0.11904	0.142507	0.403533	-0.103549	0.168499	0.538861	-0.0929744	0.169265	0.582811	-0.0968905	0.173108	0.575676
Binary	SNPs or indels (nonHLA)	28036356	rs9380039	G	A	0.095413	0.0927942	0.0954954		-0.0348519	0.0506168	0.491109	-0.00743835	0.051835	0.885895	-0.00864183	0.0519216	0.867811	0.000720098	0.0523796	0.989031
Binary	SNPs or indels (nonHLA)	28037057	rs140388010	A	G	0.011893	0.0124441	0.0118757		0.0636814	0.137086	0.642263	-0.0117187	0.157702	0.940764	0.0311797	0.158277	0.843832	-0.0123153	0.248952	0.960546
Binary	SNPs or indels (nonHLA)	28037334	rs9393874	A	G	0.0954131	0.0927942	0.0954956		-0.0348546	0.0506168	0.491075	-0.00744362	0.051835	0.885814	-0.00864724	0.0519216	0.867729	0.000714852	0.0523796	0.989111
Binary	SNPs or indels (nonHLA)	28038264	rs9393875	A	G	0.0980123	0.0954745	0.0980922		-0.0354732	0.0502758	0.480455	-0.00686147	0.0515251	0.894061	-0.00738813	0.0516225	0.886197	0.00102434	0.0520519	0.984299
Binary	SNPs or indels (nonHLA)	28039628	rs35011434	A	T	0.213377	0.222162	0.213101		0.0647335	0.036384	0.0752115	0.0545706	0.0378667	0.14955	0.0764297	0.0380228	0.0444202	0.0696395	0.0393648	0.0768807
Binary	SNPs or indels (nonHLA)	28039641	rs2030009	C	T	0.0953676	0.0927246	0.0954508		-0.0351789	0.0506442	0.487288	-0.00757579	0.0518726	0.883885	-0.0087731	0.0519599	0.86592	0.000617894	0.0524194	0.990595
Binary	SNPs or indels (nonHLA)	28039817	rs200159158	A	T	0.0395883	0.0368115	0.0396757		-0.0888778	0.0771921	0.249574	0.127499	0.0867634	0.141696	0.121273	0.0867205	0.161982	0.107364	0.0880227	0.222565
Binary	SNPs or indels (nonHLA)	28040152	rs10046419	C	A	0.0772787	0.0774547	0.0772732		0.00482785	0.0558319	0.931092	0.0428272	0.06235	0.492155	0.120312	0.0640414	0.0602908	0.106626	0.0673265	0.113258
Binary	SNPs or indels (nonHLA)	28040171	rs10046154	T	G	0.0772788	0.0774547	0.0772733		0.00482516	0.0558319	0.93113	0.0428256	0.06235	0.492171	0.120311	0.0640414	0.0602933	0.106625	0.0673265	0.113262
Binary	SNPs or indels (nonHLA)	28040175	rs10046424	G	C	0.0772788	0.0774547	0.0772733		0.00482516	0.0558319	0.93113	0.0428256	0.06235	0.492171	0.120311	0.0640414	0.0602933	0.106625	0.0673265	0.113262
Binary	SNPs or indels (nonHLA)	28040245	rs145522116	T	G	0.0297692	0.0404407	0.0294333		0.382354	0.0875887	1.26922e-05	0.122083	0.0910863	0.180148	0.125468	0.0965596	0.193812	-0.0553889	0.128379	0.666141
Binary	SNPs or indels (nonHLA)	28040470	rs2030008	G	T	0.0953612	0.0927162	0.0954445		-0.0352059	0.0506465	0.486974	-0.00757488	0.0518761	0.883907	-0.00877009	0.0519634	0.865975	0.000623888	0.0524233	0.990505
Binary	SNPs or indels (nonHLA)	28040533	rs780528372	A	T	0.095361	0.0927162	0.0954443		-0.0352038	0.0506465	0.487001	-0.00757217	0.0518761	0.883948	-0.00876735	0.0519634	0.866016	0.000627463	0.0524233	0.99045
Binary	SNPs or indels (nonHLA)	28040553	rs2394044	T	C	0.0953609	0.0927162	0.0954441		-0.0352017	0.0506465	0.487026	-0.00757042	0.0518761	0.883975	-0.00876588	0.0519637	0.866038	0.00062877	0.0524233	0.99043
Binary	SNPs or indels (nonHLA)	28041623	rs189451831	T	C	0.0247207	0.0239836	0.0247439		-0.0386419	0.0957763	0.68661	0.0051305	0.0986524	0.958524	-0.00122927	0.0986067	0.990053	0.00698794	0.0995282	0.944026
Binary	SNPs or indels (nonHLA)	28041724	rs76583990	T	C	0.0953571	0.0927077	0.0954405		-0.0352629	0.0506478	0.48628	-0.00761606	0.051878	0.883284	-0.00880923	0.0519656	0.865387	0.000586981	0.0524252	0.991067
Binary	SNPs or indels (nonHLA)	28041800	rs144158955	A	G	0.00714623	0.00708773	0.00714807		-0.0180976	0.182171	0.920865	-0.0752932	0.179126	0.674239	-0.0751487	0.179477	0.675429	-0.102848	0.178199	0.563835
Binary	SNPs or indels (nonHLA)	28041889	rs9393876	G	T	0.0953568	0.0927077	0.0954401		-0.0352615	0.0506483	0.486301	-0.00761062	0.0518785	0.883368	-0.00880542	0.0519659	0.865446	0.000590394	0.0524257	0.991015
Binary	SNPs or indels (nonHLA)	28042142	rs9368546	C	T	0.0953565	0.0927056	0.0954399		-0.0352841	0.0506486	0.486026	-0.00762616	0.0518791	0.883133	-0.00882154	0.0519667	0.865204	0.000574309	0.0524263	0.99126
Binary	SNPs or indels (nonHLA)	28042655	rs371190907	A	C	0.0297622	0.0404513	0.0294257		0.383137	0.0876171	1.22635e-05	0.122728	0.0911295	0.178061	0.126273	0.096623	0.191257	-0.0540394	0.128465	0.674006
Binary	SNPs or indels (nonHLA)	28043368	rs9357059	A	G	0.0970057	0.0945192	0.097084		-0.0335788	0.0503482	0.504816	-0.00802332	0.0515525	0.876322	-0.00909051	0.0516444	0.860277	-0.001293	0.0520801	0.980193
Binary	SNPs or indels (nonHLA)	28043738	rs149949	T	C	0.124864	0.132231	0.124632		0.0826801	0.0452726	0.0678087	0.0513299	0.0455371	0.259654	0.04049	0.0455009	0.373533	0.0397613	0.0458123	0.38544
Binary	SNPs or indels (nonHLA)	28043742	rs79126065	G	A	0.0389461	0.0415732	0.0388634		0.0943582	0.0790726	0.232749	0.0199255	0.077884	0.798078	0.0415607	0.0785589	0.596779	0.00695939	0.0784443	0.929306
Binary	SNPs or indels (nonHLA)	28043773	rs202908	C	G	0.298161	0.303361	0.297998		0.0316438	0.03259	0.331565	0.0392559	0.0339796	0.247976	0.0542501	0.0341006	0.111635	0.0531733	0.0348647	0.127226
Binary	SNPs or indels (nonHLA)	28043807	rs175954	A	G	0.214637	0.223113	0.21437		0.0623187	0.0362866	0.0859057	0.0522421	0.0377591	0.166492	0.073986	0.0379154	0.0510158	0.0672644	0.0392563	0.0866262
Binary	SNPs or indels (nonHLA)	28043874	rs202906	T	C	0.124588	0.131689	0.124364		0.0799921	0.045271	0.077235	0.0492853	0.0455417	0.279163	0.0385447	0.0455069	0.39699	0.0382537	0.0458213	0.403804
Binary	SNPs or indels (nonHLA)	28045408	rs75867934	A	T	0.0952212	0.0925074	0.0953067		-0.0362503	0.0506868	0.474496	-0.00796136	0.0519286	0.878151	-0.00922095	0.0520148	0.859292	0.00046696	0.0524827	0.992901
Binary	SNPs or indels (nonHLA)	28045420	rs138524617	T	C	0.0106382	0.00979966	0.0106646		-0.120944	0.142635	0.396476	-0.10609	0.168686	0.529402	-0.0952588	0.169469	0.574046	-0.0994033	0.173356	0.56637
Binary	SNPs or indels (nonHLA)	28045502	rs9380041	G	A	0.123981	0.131421	0.123747		0.0837325	0.0453673	0.0649423	0.0526116	0.0456261	0.248867	0.0417645	0.0455863	0.359581	0.0412031	0.0458989	0.36935
Binary	SNPs or indels (nonHLA)	28045525	rs77077093	T	C	0.0952222	0.0925074	0.0953077		-0.0362598	0.0506868	0.474382	-0.00796597	0.0519289	0.878082	-0.00922621	0.0520148	0.859213	0.000461676	0.052483	0.992981
Binary	SNPs or indels (nonHLA)	28045632	rs156739	C	A	0.297448	0.302598	0.297286		0.0314409	0.0326163	0.335064	0.0392588	0.0340082	0.248339	0.0542228	0.0341289	0.112113	0.0530689	0.0348961	0.128318
Binary	SNPs or indels (nonHLA)	28045830	rs75518771	T	C	0.0952246	0.0925116	0.09531		-0.0362412	0.0506865	0.474605	-0.0079402	0.0519284	0.878472	-0.00919788	0.0520143	0.859639	0.000489189	0.0524824	0.992563
Binary	SNPs or indels (nonHLA)	28045839	rs149958	A	C	0.297444	0.302602	0.297282		0.0314745	0.0326163	0.334549	0.0392938	0.0340083	0.247919	0.05426	0.034129	0.111868	0.0531083	0.0348962	0.128036
Binary	SNPs or indels (nonHLA)	28045844	rs190203834	G	T	0.0297883	0.0404724	0.029452		0.382865	0.0875964	1.23807e-05	0.12235	0.0911261	0.179387	0.125792	0.0966174	0.192929	-0.0551005	0.128523	0.668127
Binary	SNPs or indels (nonHLA)	28046076	rs149959	T	C	0.29744	0.302598	0.297278		0.0314679	0.0326164	0.334651	0.0392865	0.0340084	0.24801	0.0542553	0.0341291	0.111902	0.0531045	0.0348965	0.128066
Binary	SNPs or indels (nonHLA)	28046247	rs156738	G	C	0.297399	0.302596	0.297236		0.031612	0.0326155	0.33243	0.0394302	0.0340083	0.246282	0.0544191	0.0341293	0.110825	0.0532842	0.0348968	0.126784
Binary	SNPs or indels (nonHLA)	28046315	rs9380042	C	T	0.0952544	0.092539	0.0953399		-0.0362909	0.0506776	0.473921	-0.00787833	0.05192	0.879393	-0.00911381	0.0520061	0.860887	0.000565938	0.0524736	0.991395
Binary	SNPs or indels (nonHLA)	28046639	rs144029078	T	A	0.0118869	0.0134142	0.0118388		0.227525	0.159592	0.153964	0.173689	0.158567	0.273357	0.159251	0.158216	0.314156	0.0805343	0.158275	0.610875
Binary	SNPs or indels (nonHLA)	28046685	rs12530158	C	T	0.310861	0.316162	0.310694		0.0227356	0.0328134	0.488387	-0.00709426	0.0343402	0.836332	-0.0130296	0.0343263	0.704256	-0.0172499	0.0350844	0.622953
Binary	SNPs or indels (nonHLA)	28046799	rs16893601	G	A	0.132719	0.139426	0.132508		0.0747865	0.0444593	0.0925427	0.055362	0.044993	0.218524	0.0324206	0.0449669	0.470917	0.0355263	0.0453739	0.433646
Binary	SNPs or indels (nonHLA)	28046838	rs77735438	G	T	0.0952653	0.0925517	0.0953507		-0.0362652	0.0506717	0.474182	-0.00781843	0.0519149	0.88029	-0.0090436	0.0520013	0.861935	0.000634314	0.0524686	0.990354
Binary	SNPs or indels (nonHLA)	28047333	rs35572414	A	T	0.297243	0.3026	0.297074		0.0324837	0.0326197	0.319332	0.0401498	0.0340107	0.2378	0.055269	0.0341338	0.105407	0.0542165	0.0349045	0.120356
Binary	SNPs or indels (nonHLA)	28047791	rs149961	A	C	0.202041	0.209994	0.20179		0.0606183	0.0371317	0.10257	0.0551395	0.0385307	0.152416	0.0751747	0.0386934	0.0520364	0.0683479	0.0395717	0.0841327
Binary	SNPs or indels (nonHLA)	28047811	rs9393878	T	C	0.0888668	0.0855082	0.0889726		-0.044294	0.0524747	0.398613	-0.0127538	0.0538138	0.812657	-0.0133429	0.0538828	0.804422	-0.000102354	0.054455	0.9985
Binary	SNPs or indels (nonHLA)	28048140	rs149962	G	A	0.297369	0.302611	0.297204		0.0317647	0.0326105	0.330025	0.0396089	0.0340045	0.244094	0.0546381	0.0341263	0.109364	0.0535036	0.0348927	0.125183
Binary	SNPs or indels (nonHLA)	28048321	rs17709523	C	T	0.0952464	0.0925728	0.0953306		-0.0358322	0.0506701	0.479464	-0.00732147	0.0519141	0.887846	-0.00846461	0.0520026	0.870697	0.00128298	0.052472	0.980493
Binary	SNPs or indels (nonHLA)	28048638	rs146108081	A	T	0.0952453	0.0925749	0.0953294		-0.0357959	0.0506699	0.479906	-0.00728188	0.0519135	0.888447	-0.00842115	0.0520021	0.871354	0.0013306	0.0524714	0.979769
Binary	SNPs or indels (nonHLA)	28049108	rs77254770	C	T	0.0137432	0.0139182	0.0137377		0.0365558	0.129068	0.777001	-0.151023	0.124532	0.225235	-0.121638	0.12633	0.335619	-0.119051	0.140816	0.397865
Binary	SNPs or indels (nonHLA)	28049256	rs9468269	A	G	0.013312	0.0143399	0.0132797		0.102612	0.13088	0.433032	-0.0958093	0.126135	0.447507	-0.0644522	0.127936	0.614412	-0.0457885	0.143585	0.749807
Binary	SNPs or indels (nonHLA)	28049325	rs34437313	A	T	0.123846	0.131331	0.123611		0.084099	0.0453805	0.0638546	0.0527758	0.0456381	0.247519	0.0419318	0.0456007	0.357812	0.0413535	0.0459135	0.367757
Binary	SNPs or indels (nonHLA)	28049354	rs149963	A	G	0.396481	0.406516	0.396165		0.0401922	0.0305011	0.187595	0.00431105	0.0310743	0.889661	-0.0131565	0.0311427	0.67269	0.00215994	0.0321566	0.946447
Binary	SNPs or indels (nonHLA)	28049569	rs150680541	G	A	0.0118809	0.0133973	0.0118332		0.22647	0.159677	0.156101	0.172716	0.158655	0.276317	0.158188	0.158297	0.317646	0.0791734	0.158351	0.617085
Binary	SNPs or indels (nonHLA)	28050359	rs188262854	G	C	0.00657692	0.00572965	0.00660359		-0.24037	0.230364	0.296746	0.0469444	0.268386	0.861148	0.0344946	0.267624	0.897443	-0.00933953	0.265871	0.971978
Binary	SNPs or indels (nonHLA)	28050691	rs149964	A	G	0.20213	0.210038	0.201881		0.0603255	0.0371162	0.104096	0.0547906	0.0385123	0.15483	0.0748077	0.0386747	0.0530789	0.0679557	0.0395518	0.0857704
Binary	SNPs or indels (nonHLA)	28050911	rs149965	T	A	0.297373	0.302615	0.297208		0.0317574	0.0326095	0.330122	0.0396104	0.0340037	0.244065	0.0546449	0.0341256	0.109314	0.0535055	0.0348918	0.125161
Binary	SNPs or indels (nonHLA)	28052160	rs146060031	G	A	0.0118436	0.0124483	0.0118246		0.0696467	0.137547	0.612613	-0.00743013	0.158363	0.962578	0.036481	0.158961	0.818483	0.000170433	0.252504	0.999461
Binary	SNPs or indels (nonHLA)	28052201	rs149899	C	T	0.20213	0.210038	0.201881		0.0603235	0.0371162	0.104107	0.0547886	0.0385122	0.154844	0.0748056	0.0386747	0.053085	0.0679529	0.0395518	0.0857827
Binary	SNPs or indels (nonHLA)	28053042	rs172166	C	G	0.20213	0.210038	0.201881		0.0603228	0.0371161	0.10411	0.0547883	0.0385122	0.154845	0.0748059	0.0386745	0.0530839	0.067953	0.0395516	0.0857817
Binary	SNPs or indels (nonHLA)	28053482	rs114113858	T	A	0.0239017	0.023197	0.0239238		-0.0271907	0.0975362	0.780418	0.0216259	0.113983	0.849521	0.192551	0.122241	0.115217	0.0282853	0.124007	0.819573
Binary	SNPs or indels (nonHLA)	28053491	rs203887	C	T	0.202261	0.210057	0.202015		0.0593582	0.0370909	0.109522	0.0538704	0.038486	0.161592	0.0738877	0.0386466	0.0558909	0.0670715	0.0395216	0.0896815
Binary	SNPs or indels (nonHLA)	28053811	rs203888	G	A	0.20214	0.210038	0.201892		0.0601838	0.0371146	0.104896	0.054602	0.0385097	0.156227	0.0746021	0.038672	0.0537183	0.0677909	0.039549	0.0865112
Binary	SNPs or indels (nonHLA)	28053990	rs9468270	C	T	0.0773009	0.0774462	0.0772964		0.0041609	0.0558045	0.940563	0.0421263	0.0623255	0.499098	0.11971	0.0640217	0.061507	0.105918	0.0673156	0.115615
Binary	SNPs or indels (nonHLA)	28053997	rs203889	T	G	0.202122	0.210038	0.201873		0.0603684	0.0371168	0.103855	0.0548414	0.0385131	0.154456	0.0748638	0.0386757	0.0529067	0.0680291	0.0395529	0.0854412
Binary	SNPs or indels (nonHLA)	28054075	rs35155115	A	T	0.297375	0.302615	0.297211		0.0317432	0.032609	0.330329	0.0395942	0.0340028	0.244247	0.0546178	0.0341246	0.109478	0.0534824	0.034891	0.125314
Binary	SNPs or indels (nonHLA)	28054437	rs9348785	T	C	0.095274	0.092577	0.0953589		-0.0360823	0.0506619	0.47633	-0.00761466	0.0519036	0.883362	-0.00881046	0.0519907	0.865433	0.000867136	0.0524579	0.986811
Binary	SNPs or indels (nonHLA)	28055973	rs9393881	C	G	0.202103	0.210038	0.201853		0.0604781	0.0371164	0.103225	0.0549697	0.0385129	0.153492	0.0749982	0.0386751	0.0524787	0.0682098	0.039552	0.0846068
Binary	SNPs or indels (nonHLA)	28056248	rs79457853	C	A	0.0952762	0.092577	0.0953612		-0.036104	0.0506611	0.476058	-0.00763854	0.0519025	0.882997	-0.00883888	0.0519896	0.865	0.000833147	0.0524565	0.987328
Binary	SNPs or indels (nonHLA)	28056630	rs41375446	C	G	0.0952763	0.092577	0.0953613		-0.0361048	0.0506609	0.476047	-0.00763945	0.0519022	0.882983	-0.00883961	0.0519894	0.864989	0.000832164	0.0524563	0.987343
Binary	SNPs or indels (nonHLA)	28056644	rs9393882	C	T	0.123972	0.131426	0.123737		0.0839083	0.0453861	0.064491	0.0526063	0.045644	0.249101	0.0417222	0.045605	0.360265	0.0412046	0.045919	0.369541
Binary	SNPs or indels (nonHLA)	28056708	rs9357060	C	G	0.202103	0.210038	0.201853		0.0604787	0.0371164	0.103221	0.05497	0.0385129	0.153489	0.0749977	0.038675	0.0524798	0.0682103	0.039552	0.0846039
Binary	SNPs or indels (nonHLA)	28056792	rs9468271	A	G	0.202103	0.210038	0.201853		0.0604788	0.0371164	0.103221	0.0549701	0.0385129	0.153488	0.0749979	0.038675	0.0524794	0.0682104	0.039552	0.0846032
Binary	SNPs or indels (nonHLA)	28057412	rs150293400	A	G	0.0229627	0.0175221	0.023134		-0.258707	0.0990001	0.00897013	-0.223113	0.130695	0.0877992	-0.0869854	0.133931	0.516029	0.103602	0.163352	0.525934
Binary	SNPs or indels (nonHLA)	28057501	rs9380045	A	G	0.202102	0.210038	0.201852		0.0604806	0.0371164	0.10321	0.0549719	0.0385129	0.153475	0.0749999	0.038675	0.0524732	0.0682129	0.039552	0.0845922
Binary	SNPs or indels (nonHLA)	28057621	rs145887066	C	T	0.00854104	0.00920709	0.00852007		0.0821268	0.164262	0.617092	0.176369	0.171795	0.304597	0.188253	0.172616	0.275453	0.179934	0.172424	0.296691
Binary	SNPs or indels (nonHLA)	28057708	rs9348789	C	T	0.202102	0.210038	0.201852		0.0604806	0.0371164	0.10321	0.0549719	0.0385129	0.153475	0.0749999	0.038675	0.0524732	0.0682129	0.039552	0.0845922
Binary	SNPs or indels (nonHLA)	28057990	rs9468272	G	A	0.202102	0.210038	0.201852		0.0604807	0.0371164	0.10321	0.054972	0.0385129	0.153474	0.075	0.038675	0.0524727	0.068213	0.039552	0.0845914
Binary	SNPs or indels (nonHLA)	28058148	rs35949109	T	C	0.123835	0.13131	0.1236		0.0839727	0.0453797	0.0642492	0.0526499	0.0456369	0.248634	0.0417829	0.0455978	0.35949	0.0412501	0.0459112	0.368931
Binary	SNPs or indels (nonHLA)	28058247	rs75486682	T	C	0.123835	0.13131	0.1236		0.0839737	0.0453797	0.0642461	0.0526504	0.0456369	0.24863	0.0417835	0.0455978	0.359484	0.0412509	0.0459112	0.368923
Binary	SNPs or indels (nonHLA)	28058267	rs139507334	T	C	0.0106431	0.00978279	0.0106702		-0.122706	0.142669	0.38975	-0.108499	0.168765	0.520291	-0.0974438	0.169561	0.565505	-0.101773	0.173479	0.557432
Binary	SNPs or indels (nonHLA)	28058358	rs9468275	G	T	0.202102	0.210038	0.201852		0.0604813	0.0371164	0.103207	0.054973	0.0385129	0.153467	0.0750015	0.038675	0.0524681	0.0682148	0.039552	0.0845831
Binary	SNPs or indels (nonHLA)	28059910	rs9468276	A	C	0.202096	0.210038	0.201846		0.060632	0.0371215	0.102397	0.0551415	0.0385171	0.152256	0.0751679	0.0386793	0.0519722	0.0683476	0.0395551	0.0840042
Binary	SNPs or indels (nonHLA)	28060289	rs9368547	A	G	0.297378	0.302615	0.297213		0.0317226	0.0326079	0.330628	0.0395675	0.0340013	0.244543	0.0545723	0.0341222	0.10975	0.0534444	0.0348892	0.125564
Binary	SNPs or indels (nonHLA)	28060612	rs9468277	C	A	0.202101	0.210038	0.201852		0.0604862	0.0371165	0.10318	0.0549776	0.0385129	0.153434	0.0750061	0.0386751	0.0524542	0.0682199	0.039552	0.0845611
Binary	SNPs or indels (nonHLA)	28060704	rs9468278	C	T	0.202101	0.210038	0.201852		0.0604862	0.0371165	0.10318	0.0549776	0.0385129	0.153434	0.0750061	0.0386751	0.0524542	0.0682199	0.039552	0.0845611
Binary	SNPs or indels (nonHLA)	28061034	rs569034924	A	G	0.00854136	0.00920709	0.0085204		0.0820852	0.164256	0.617258	0.176307	0.171787	0.304745	0.18819	0.172608	0.275591	0.179869	0.172416	0.296844
Binary	SNPs or indels (nonHLA)	28061283	rs10718311	A	T	0.202101	0.210038	0.201852		0.0604861	0.0371165	0.10318	0.0549775	0.0385129	0.153434	0.075006	0.0386751	0.0524545	0.0682198	0.039552	0.0845614
Binary	SNPs or indels (nonHLA)	28061465	rs6910545	A	G	0.0128931	0.0134964	0.0128741		0.0691881	0.132906	0.602662	-0.133301	0.127882	0.297239	-0.101833	0.129783	0.432666	-0.0948686	0.146021	0.515893
Binary	SNPs or indels (nonHLA)	28062059	rs13218430	T	C	0.202101	0.210038	0.201852		0.0604855	0.0371165	0.103183	0.0549768	0.0385129	0.153439	0.0750052	0.0386751	0.0524569	0.0682188	0.039552	0.0845655
Binary	SNPs or indels (nonHLA)	28062721	rs9380046	T	C	0.202101	0.210038	0.201851		0.0604899	0.0371166	0.10316	0.0549807	0.0385131	0.153412	0.0750088	0.0386753	0.0524462	0.068223	0.0395521	0.0845476
Binary	SNPs or indels (nonHLA)	28062777	rs112906645	G	A	0.012893	0.0134964	0.012874		0.0691959	0.132907	0.602623	-0.133292	0.127883	0.297275	-0.101823	0.129784	0.432712	-0.0948574	0.146023	0.515946
Binary	SNPs or indels (nonHLA)	28063430	rs181237046	T	G	0.0118453	0.0124483	0.0118263		0.0695278	0.137552	0.613232	-0.00770573	0.158369	0.961193	0.036278	0.158964	0.819479	-0.000358074	0.252652	0.998869
Binary	SNPs or indels (nonHLA)	28063716	rs9348790	G	C	0.0952774	0.092577	0.0953623		-0.0361163	0.0506604	0.475901	-0.00765427	0.0519017	0.882756	-0.00885594	0.0519888	0.86474	0.000813837	0.0524554	0.987621
Binary	SNPs or indels (nonHLA)	28064060	rs183244	C	A	0.297377	0.302615	0.297212		0.0317299	0.0326081	0.33052	0.0395736	0.0340015	0.244473	0.0545788	0.0341225	0.10971	0.0534521	0.0348894	0.125512
Binary	SNPs or indels (nonHLA)	28064139	rs540105812	T	C	0.0100813	0.0126445	0.0100006		0.278037	0.153825	0.0706871	0.276862	0.15479	0.0736752	0.280709	0.155071	0.0702648	0.263146	0.154383	0.0882868
Binary	SNPs or indels (nonHLA)	28065261	rs149950	T	G	0.29735	0.302615	0.297184		0.0318333	0.0326091	0.328962	0.039655	0.034002	0.243512	0.0546612	0.0341227	0.109178	0.0535539	0.0348901	0.124801
Binary	SNPs or indels (nonHLA)	28065280	rs74721605	C	T	0.0952918	0.092577	0.0953772		-0.0362662	0.0506447	0.473934	-0.00785175	0.0518818	0.879708	-0.00902375	0.0519688	0.86215	0.000652828	0.0524362	0.990067
Binary	SNPs or indels (nonHLA)	28065396	rs9295755	A	G	0.202049	0.210038	0.201797		0.0607863	0.0371206	0.101519	0.0552611	0.038515	0.151345	0.075291	0.0386768	0.0515741	0.0685602	0.0395534	0.0830314
Binary	SNPs or indels (nonHLA)	28065420	rs35007230	A	T	0.202017	0.210038	0.201764		0.0609605	0.0371212	0.100548	0.0554179	0.0385158	0.150197	0.0754488	0.0386775	0.0510913	0.0687069	0.0395545	0.0823838
Binary	SNPs or indels (nonHLA)	28065618	rs9295756	C	A	0.20203	0.210038	0.201778		0.0608518	0.0371208	0.101153	0.0553441	0.0385152	0.150734	0.0753804	0.0386768	0.051298	0.068642	0.0395532	0.0826638
Binary	SNPs or indels (nonHLA)	28065727	rs7741570	A	C	0.0128832	0.0134964	0.0128639		0.0697854	0.132933	0.599607	-0.132638	0.12791	0.299751	-0.1012	0.129813	0.435634	-0.0943082	0.146021	0.518375
Binary	SNPs or indels (nonHLA)	28065745	rs10484403	A	G	0.202017	0.210038	0.201765		0.0609576	0.0371212	0.100565	0.0554143	0.0385159	0.150224	0.0754454	0.0386777	0.0511022	0.0687032	0.0395546	0.0824009
Binary	SNPs or indels (nonHLA)	28066257	rs4713132	A	G	0.202007	0.210021	0.201755		0.0609191	0.0371253	0.100817	0.0553916	0.0385211	0.150447	0.0754312	0.0386828	0.0511766	0.0686785	0.0395598	0.0825518
Binary	SNPs or indels (nonHLA)	28066263	rs4713133	T	C	0.202007	0.210021	0.201755		0.0609191	0.0371253	0.100817	0.0553916	0.0385211	0.150447	0.0754312	0.0386828	0.0511766	0.0686785	0.0395598	0.0825518
Binary	SNPs or indels (nonHLA)	28066306	rs7746388	A	G	0.0128834	0.0134964	0.0128641		0.0697953	0.132933	0.599554	-0.132629	0.127909	0.299781	-0.101194	0.129812	0.435661	-0.0943036	0.14602	0.51839
Binary	SNPs or indels (nonHLA)	28066343	rs4713134	T	C	0.202006	0.210021	0.201754		0.0609319	0.0371256	0.100749	0.0554062	0.0385215	0.150343	0.0754447	0.0386831	0.0511374	0.0686934	0.0395602	0.0824888
Binary	SNPs or indels (nonHLA)	28066461	rs11393666	A	T	0.202004	0.210017	0.201752		0.0609143	0.0371268	0.100858	0.0553909	0.038523	0.150472	0.075433	0.0386846	0.0511821	0.0686757	0.0395617	0.0825794
Binary	SNPs or indels (nonHLA)	28066870	rs146644824	C	G	0.0118593	0.0124504	0.0118407		0.0685687	0.137546	0.618122	-0.00956134	0.158379	0.951861	0.0345772	0.158972	0.827814	-0.00458535	0.253261	0.985555
Binary	SNPs or indels (nonHLA)	28066913	rs149953	C	T	0.0953021	0.0925664	0.0953882		-0.0366447	0.0506501	0.46938	-0.00834561	0.0518863	0.872216	-0.00939767	0.0519764	0.856519	0.000371676	0.0524464	0.994346
Binary	SNPs or indels (nonHLA)	28066959	rs9368548	A	G	0.201995	0.210008	0.201743		0.0609335	0.0371304	0.100784	0.0554216	0.0385273	0.150293	0.0754681	0.0386889	0.0511001	0.0687065	0.0395662	0.0824767
Binary	SNPs or indels (nonHLA)	28067079	rs76795112	G	A	0.0118592	0.0124504	0.0118406		0.0685856	0.137548	0.618039	-0.00953873	0.15838	0.951975	0.0346012	0.158974	0.827699	-0.0045291	0.25326	0.985732
Binary	SNPs or indels (nonHLA)	28067141	rs35993673	A	T	0.201993	0.210006	0.201741		0.0609332	0.0371317	0.100796	0.0554254	0.0385288	0.15028	0.0754752	0.0386903	0.0510868	0.0687093	0.0395678	0.0824754
Binary	SNPs or indels (nonHLA)	28067468	rs149954	G	A	0.29731	0.30256	0.297145		0.0316714	0.0326179	0.331558	0.0394386	0.0340136	0.246254	0.0545269	0.0341348	0.110177	0.0534413	0.0349019	0.125724
Binary	SNPs or indels (nonHLA)	28068447	rs149955	G	C	0.297331	0.30252	0.297168		0.0313525	0.0326242	0.336542	0.0390979	0.034021	0.250462	0.0542019	0.0341423	0.112393	0.0530771	0.0349091	0.128402
Binary	SNPs or indels (nonHLA)	28068473	rs149956	A	G	0.396272	0.406563	0.395948		0.0415414	0.0305103	0.173339	0.0054542	0.0310817	0.860703	-0.0120425	0.0311493	0.699048	0.00353753	0.0321722	0.912444
Binary	SNPs or indels (nonHLA)	28068914	rs9468282	C	T	0.02392	0.023197	0.0239428		-0.027921	0.0974554	0.774495	0.0208956	0.113889	0.854427	0.191639	0.122141	0.11665	0.0276377	0.123903	0.82349
Binary	SNPs or indels (nonHLA)	28069254	rs61471148	T	A	0.20161	0.20941	0.201365		0.0597972	0.0372135	0.108083	0.0549715	0.0386333	0.154764	0.0753644	0.0387992	0.0520864	0.0687766	0.0396791	0.083039
Binary	SNPs or indels (nonHLA)	28072027	rs138978488	C	T	0.0144087	0.014728	0.0143986		-0.00112922	0.138984	0.993517	-0.192089	0.13348	0.150126	-0.159662	0.135706	0.239385	-0.0385348	0.144342	0.789493
Binary	SNPs or indels (nonHLA)	28072803	rs16893638	T	C	0.0472475	0.0480852	0.0472211		0.0212901	0.0700727	0.761258	0.0661235	0.0782301	0.397976	0.111056	0.0790977	0.160306	0.155457	0.08364	0.0630771
Binary	SNPs or indels (nonHLA)	28073041	rs203869	A	T	0.39092	0.400787	0.390609		0.0413961	0.0306278	0.176508	0.0128087	0.0312461	0.681857	-0.00507065	0.0313155	0.871368	0.00763846	0.0321984	0.812478
Binary	SNPs or indels (nonHLA)	28073889	rs35106887	A	T	0.133036	0.133918	0.133008		0.018361	0.0441382	0.677418	0.0136484	0.045371	0.763553	0.0381146	0.0457517	0.404803	0.0150347	0.0461216	0.744441
Binary	SNPs or indels (nonHLA)	28074137	rs563659742	A	T	0.0120011	0.0122986	0.0119918		0.0275985	0.138276	0.841801	0.0371535	0.14071	0.791747	0.0335187	0.140574	0.811538	0.0873069	0.144256	0.545031
Binary	SNPs or indels (nonHLA)	28074199	rs73396550	A	G	0.295825	0.281577	0.296273		-0.0765112	0.0326866	0.0192451	-0.0406855	0.0353008	0.249099	-0.0388766	0.0353334	0.271211	-0.0532693	0.037151	0.151613
Binary	SNPs or indels (nonHLA)	28074277	rs186619738	G	A	0.00658638	0.00567693	0.006615		-0.258553	0.23103	0.263084	0.0228781	0.269278	0.932293	0.0104833	0.26851	0.968856	-0.0333721	0.266766	0.900445
Binary	SNPs or indels (nonHLA)	28075581	rs139010057	A	T	0.131991	0.132959	0.131961		0.0191292	0.0441372	0.664722	0.0150111	0.0453636	0.740715	0.0396021	0.0457484	0.386683	0.0166734	0.0461159	0.717685
Binary	SNPs or indels (nonHLA)	28076050	rs34712084	A	G	0.131991	0.132959	0.13196		0.0191331	0.0441372	0.664658	0.0150148	0.0453634	0.740654	0.0396058	0.0457484	0.386638	0.0166775	0.0461159	0.717619
Binary	SNPs or indels (nonHLA)	28076978	rs6913038	G	A	0.0301817	0.0408013	0.0298474		0.375998	0.0869664	1.53576e-05	0.116243	0.0905904	0.19943	0.118543	0.0959601	0.216703	-0.0661447	0.127787	0.604725
Binary	SNPs or indels (nonHLA)	28078238	rs3956922	T	C	0.059291	0.0609532	0.0592387		0.0384831	0.0740812	0.603432	-0.0310664	0.0739689	0.674491	-0.0162189	0.0745334	0.827736	0.0158724	0.0760566	0.834689
Binary	SNPs or indels (nonHLA)	28079033	rs77954914	C	T	0.0118687	0.0124483	0.0118504		0.0675998	0.137535	0.623067	-0.0111666	0.158364	0.943786	0.033014	0.158956	0.835469	-0.00856604	0.253555	0.97305
Binary	SNPs or indels (nonHLA)	28079266	rs74893238	G	A	0.0101047	0.0105694	0.0100901		0.0653633	0.153026	0.669278	-0.177429	0.145066	0.221295	-0.175249	0.14719	0.2338	-0.11918	0.161768	0.461283
Binary	SNPs or indels (nonHLA)	28079690	rs139360152	G	A	0.0301817	0.0408013	0.0298475		0.375997	0.0869664	1.53584e-05	0.116238	0.0905904	0.199449	0.11854	0.0959601	0.216716	-0.0661529	0.127786	0.604678
Binary	SNPs or indels (nonHLA)	28080321	rs139406038	C	T	0.018493	0.0187663	0.0184844		-0.0101438	0.122779	0.934155	-0.149309	0.120071	0.213679	-0.119401	0.121914	0.327387	-0.0272894	0.127669	0.830741
Binary	SNPs or indels (nonHLA)	28081218	rs203878	G	T	0.390923	0.400801	0.390612		0.0414475	0.0306275	0.175966	0.0128566	0.0312456	0.680728	-0.00502127	0.0313151	0.872608	0.00768943	0.032198	0.811247
Binary	SNPs or indels (nonHLA)	28081613	rs376286892	C	T	0.0062513	0.00616196	0.00625412		-0.00109756	0.19263	0.995454	-0.0978507	0.185665	0.598175	-0.108777	0.184781	0.556076	-0.129836	0.184423	0.481425
Binary	SNPs or indels (nonHLA)	28083486	rs114543248	G	A	0.0472444	0.0480894	0.0472178		0.0214493	0.0700678	0.759511	0.0663075	0.0782246	0.39663	0.111231	0.0790914	0.159617	0.155633	0.0836337	0.0627601
Binary	SNPs or indels (nonHLA)	28084991	rs1321504	C	G	0.108025	0.109966	0.107964		0.0324356	0.0481438	0.500488	0.0161866	0.0486017	0.739099	0.0171913	0.0486755	0.723952	0.0173861	0.0490311	0.722893
Binary	SNPs or indels (nonHLA)	28085045	rs1321505	A	C	0.131991	0.132957	0.131961		0.0191083	0.0441357	0.665055	0.0149862	0.0453616	0.741118	0.0395727	0.0457465	0.387014	0.0166439	0.0461138	0.71815
Binary	SNPs or indels (nonHLA)	28086420	rs17767294	A	G	0.0482609	0.0495656	0.0482198		0.0330122	0.0694102	0.634352	0.0742302	0.0771403	0.335912	0.117473	0.0779672	0.13189	0.159716	0.0822822	0.0522491
Binary	SNPs or indels (nonHLA)	28088868	rs35027728	T	G	0.0472376	0.0480894	0.0472108		0.0216071	0.0700717	0.757811	0.0667817	0.0782393	0.393351	0.111774	0.079107	0.157672	0.156091	0.0836484	0.0620356
Binary	SNPs or indels (nonHLA)	28090668	rs62401429	A	G	0.0102503	0.0107086	0.0102358		0.0633908	0.152477	0.6776	-0.177346	0.144598	0.22002	-0.176694	0.146753	0.228581	-0.119839	0.16121	0.457259
Binary	SNPs or indels (nonHLA)	28091680	rs3734572	T	C	0.0157095	0.0177415	0.0156456		0.105875	0.11799	0.369549	0.0621219	0.127651	0.626503	0.0777192	0.128811	0.546269	0.122691	0.136202	0.367694
Binary	SNPs or indels (nonHLA)	28091988	rs28366687	T	C	0.0128779	0.0134964	0.0128584		0.0704318	0.132936	0.59624	-0.131925	0.127907	0.302348	-0.100559	0.129813	0.438551	-0.0936534	0.145998	0.521217
Binary	SNPs or indels (nonHLA)	28092186	rs147508892	A	G	0.0100373	0.0103269	0.0100282		0.0483597	0.153615	0.752906	-0.1909	0.145802	0.190429	-0.18881	0.147954	0.201906	-0.133123	0.162854	0.41368
Binary	SNPs or indels (nonHLA)	28092392	rs16893670	T	C	0.140519	0.140888	0.140508		0.00236642	0.0428912	0.956001	0.0574395	0.0447744	0.19954	0.0447062	0.0447321	0.317592	0.0123604	0.0451506	0.78427
Binary	SNPs or indels (nonHLA)	28092620	rs56355079	T	C	0.28295	0.268089	0.283418		-0.0827012	0.0330806	0.0124197	-0.031043	0.035549	0.382528	-0.0318634	0.035592	0.370659	-0.0484625	0.0376539	0.198076
Binary	SNPs or indels (nonHLA)	28093104	rs76623363	T	C	0.0102503	0.0107086	0.0102358		0.063392	0.152477	0.677594	-0.177342	0.144599	0.220031	-0.17669	0.146754	0.228593	-0.119835	0.161211	0.457272
Binary	SNPs or indels (nonHLA)	28093517	rs3734571	C	T	0.131991	0.132954	0.131961		0.0190809	0.0441339	0.665494	0.0149602	0.0453597	0.741541	0.0395495	0.0457444	0.387272	0.0166209	0.0461118	0.718513
Binary	SNPs or indels (nonHLA)	28094169	rs9393889	T	G	0.131991	0.132954	0.131961		0.0190807	0.0441339	0.665496	0.0149614	0.0453595	0.741521	0.03955	0.0457444	0.387266	0.0166214	0.0461118	0.718504
Binary	SNPs or indels (nonHLA)	28094369	rs146488843	A	C	0.0103409	0.0072733	0.0104374		-0.357955	0.161168	0.0263504	-0.269297	0.174073	0.121855	-0.242356	0.177079	0.171114	-0.177883	0.184487	0.334943
Binary	SNPs or indels (nonHLA)	28095088	rs9366714	T	C	0.114836	0.115924	0.114802		0.0136314	0.0469861	0.771727	-0.000684178	0.0475378	0.988517	-0.00790833	0.0475206	0.867827	0.00158889	0.0483066	0.973761
Binary	SNPs or indels (nonHLA)	28095398	rs79924078	A	T	0.0226265	0.0168874	0.0228071		-0.276073	0.0996353	0.00559132	-0.258118	0.132042	0.0506049	-0.118457	0.13553	0.382106	0.0654174	0.166513	0.694419
Binary	SNPs or indels (nonHLA)	28095564	rs116774343	C	T	0.0118687	0.0124483	0.0118504		0.0675998	0.137535	0.623067	-0.0111666	0.158364	0.943786	0.033014	0.158956	0.835469	-0.00856604	0.253555	0.97305
Binary	SNPs or indels (nonHLA)	28096313	rs9380051	T	C	0.131994	0.132954	0.131964		0.0190607	0.0441328	0.665819	0.0149321	0.0453583	0.742001	0.0395208	0.0457431	0.387603	0.01659	0.0461104	0.719005
Binary	SNPs or indels (nonHLA)	28097053	rs138280070	C	T	0.0147815	0.0162273	0.014736		0.0700126	0.122807	0.568607	0.0194501	0.132792	0.88355	0.0361003	0.134051	0.787696	0.0772393	0.141652	0.585565
Binary	SNPs or indels (nonHLA)	28097120	rs74695012	G	C	0.0118687	0.0124483	0.0118505		0.0675926	0.137535	0.623102	-0.0111777	0.158363	0.94373	0.0330035	0.158956	0.835521	-0.00859292	0.253556	0.972965
Binary	SNPs or indels (nonHLA)	28097260	rs62401434	G	A	0.0102503	0.0107086	0.0102359		0.0633925	0.152478	0.677594	-0.177343	0.1446	0.220034	-0.17669	0.146755	0.228598	-0.119833	0.161212	0.457283
Binary	SNPs or indels (nonHLA)	28097302	rs141483267	A	T	0.0301828	0.0408013	0.0298485		0.375931	0.0869633	1.54021e-05	0.116177	0.0905871	0.199674	0.11846	0.0959564	0.217007	-0.0662793	0.12778	0.603971
Binary	SNPs or indels (nonHLA)	28098445	rs73396575	T	G	0.0472442	0.0480894	0.0472176		0.0214447	0.0700673	0.75956	0.0663045	0.0782246	0.39665	0.111229	0.0790914	0.159624	0.155632	0.0836337	0.0627621
Binary	SNPs or indels (nonHLA)	28098742	rs77122594	A	T	0.139778	0.139949	0.139773		0.000908039	0.0430652	0.983178	0.0553288	0.0449511	0.218373	0.0420784	0.0448982	0.348658	0.00993093	0.0453114	0.826517
Binary	SNPs or indels (nonHLA)	28099310	rs114076118	G	A	0.0244443	0.0234078	0.024477		-0.042806	0.0974792	0.660567	-0.0012374	0.113973	0.991338	0.165742	0.122198	0.17499	0.0039146	0.123972	0.97481
Binary	SNPs or indels (nonHLA)	28099321	rs79870311	C	T	0.0301829	0.0408013	0.0298487		0.375924	0.0869633	1.54065e-05	0.11617	0.0905871	0.1997	0.118452	0.0959564	0.217038	-0.0662942	0.12778	0.603889
Binary	SNPs or indels (nonHLA)	28099374	rs565141039	G	A	0.0265917	0.0227056	0.026714		-0.178425	0.0931498	0.0554327	0.111072	0.110311	0.313985	0.103919	0.110202	0.345684	0.0667833	0.111157	0.547974
Binary	SNPs or indels (nonHLA)	28099894	rs145535926	T	C	0.0118687	0.0124483	0.0118505		0.0675925	0.137535	0.623105	-0.0111726	0.158364	0.943756	0.0330088	0.158956	0.835495	-0.00858005	0.253555	0.973006
Binary	SNPs or indels (nonHLA)	28100270	rs73396583	T	C	0.295831	0.281588	0.296279		-0.0764821	0.0326851	0.0192854	-0.0406659	0.0352986	0.249299	-0.0388598	0.0353313	0.271389	-0.0532453	0.0371486	0.151771
Binary	SNPs or indels (nonHLA)	28101240	rs142051422	A	T	0.0234094	0.0183678	0.0235681		-0.238269	0.0979893	0.0150331	-0.196194	0.128105	0.125643	-0.0671325	0.130981	0.608277	0.132333	0.158794	0.404641
Binary	SNPs or indels (nonHLA)	28102173	rs538620706	G	A	0.0093267	0.0118368	0.00924769		0.293499	0.158467	0.0640098	0.291332	0.159316	0.067453	0.295874	0.15962	0.0637943	0.283925	0.159238	0.0745815
Binary	SNPs or indels (nonHLA)	28103220	rs13437444	C	T	0.132973	0.134213	0.132934		0.0220678	0.0439835	0.615858	0.0163331	0.0451467	0.717518	0.0404644	0.0455152	0.373987	0.017375	0.0458796	0.704904
Binary	SNPs or indels (nonHLA)	28103341	rs13437126	A	T	0.131991	0.132948	0.131961		0.0190228	0.0441312	0.666431	0.0149007	0.0453564	0.742515	0.0394893	0.0457411	0.387961	0.0165576	0.0461084	0.719518
Binary	SNPs or indels (nonHLA)	28103549	rs139789474	A	T	0.0472442	0.0480894	0.0472176		0.0214389	0.0700673	0.759622	0.0662967	0.0782246	0.396706	0.111221	0.0790914	0.159654	0.155623	0.0836337	0.0627776
Binary	SNPs or indels (nonHLA)	28104054	rs538110982	A	T	0.0240111	0.0245571	0.0239939		-0.0181544	0.107803	0.866266	0.0271475	0.113655	0.811214	0.0227319	0.113418	0.841148	0.00604086	0.113626	0.957601
Binary	SNPs or indels (nonHLA)	28104824	rs2281588	G	A	0.180016	0.18213	0.17995		0.0239786	0.0388093	0.53667	0.0310608	0.0403956	0.441942	0.0623168	0.0407566	0.126265	0.0532598	0.0416582	0.201075
Binary	SNPs or indels (nonHLA)	28106741	rs150614878	A	G	0.18022	0.182303	0.180154		0.0236859	0.0387686	0.541228	0.0306512	0.0403471	0.447442	0.0617945	0.0407057	0.128994	0.0527662	0.0416048	0.204701
Binary	SNPs or indels (nonHLA)	28106748	rs200257294	A	T	0.131936	0.132942	0.131905		0.0193281	0.044138	0.661457	0.0153313	0.0453671	0.73541	0.0399775	0.045753	0.382244	0.0170661	0.0461218	0.711367
Binary	SNPs or indels (nonHLA)	28106937	rs201724492	G	A	0.142126	0.142269	0.142122		0.00154452	0.042808	0.971218	0.0576966	0.0446927	0.196718	0.0452837	0.0446506	0.310497	0.0127943	0.0450712	0.776511
Binary	SNPs or indels (nonHLA)	28107149	rs144581086	C	A	0.0128779	0.0134964	0.0128584		0.0704318	0.132936	0.59624	-0.131925	0.127907	0.302348	-0.100559	0.129813	0.438551	-0.0936534	0.145998	0.521217
Binary	SNPs or indels (nonHLA)	28107222	rs34131763	A	C	0.18022	0.182303	0.180154		0.0236872	0.0387686	0.541206	0.0306528	0.0403471	0.447419	0.0617961	0.0407057	0.128985	0.0527678	0.0416048	0.204687
Binary	SNPs or indels (nonHLA)	28111298	rs16893673	T	C	0.140521	0.140896	0.140509		0.00242245	0.0428892	0.954958	0.0574784	0.044772	0.199211	0.0447433	0.0447297	0.317163	0.0124042	0.0451479	0.783512
Binary	SNPs or indels (nonHLA)	28111355	rs78845108	T	C	0.0338952	0.034051	0.0338903		-0.0409043	0.0958672	0.669615	-0.00812273	0.100424	0.935534	-0.00931439	0.100398	0.926083	-0.0281218	0.100704	0.780051
Binary	SNPs or indels (nonHLA)	28111382	rs9393891	C	T	0.18022	0.182303	0.180155		0.0236842	0.0387687	0.541259	0.0306469	0.0403473	0.447507	0.0617902	0.0407058	0.129022	0.0527612	0.041605	0.204746
Binary	SNPs or indels (nonHLA)	28111963	rs9468287	C	A	0.1321	0.132855	0.132076		0.0172851	0.0441156	0.695196	0.0131506	0.0453377	0.771771	0.0376918	0.0457208	0.409717	0.0147183	0.0460863	0.749451
Binary	SNPs or indels (nonHLA)	28112168	rs7739216	G	T	0.180011	0.182147	0.179943		0.0241141	0.0388131	0.53441	0.0309085	0.0403784	0.443991	0.0619608	0.040735	0.128242	0.0527558	0.0416256	0.205016
Binary	SNPs or indels (nonHLA)	28112175	rs35512245	T	C	0.180011	0.182147	0.179943		0.0241141	0.0388131	0.53441	0.0309085	0.0403784	0.443991	0.0619608	0.040735	0.128242	0.0527558	0.0416256	0.205016
Binary	SNPs or indels (nonHLA)	28112178	rs7739332	G	A	0.295832	0.281586	0.29628		-0.0764943	0.0326847	0.0192644	-0.0406821	0.0352981	0.249105	-0.0388758	0.0353309	0.271186	-0.053263	0.0371481	0.151629
Binary	SNPs or indels (nonHLA)	28113000	chr6_28113000_T_C	T	C	0.00625304	0.00616407	0.00625584		-0.000962247	0.192582	0.996013	-0.0976779	0.185625	0.598741	-0.10861	0.184739	0.556593
Binary	SNPs or indels (nonHLA)	28113392	rs150804904	C	A	0.00624384	0.006841	0.00622504		0.0655742	0.19149	0.732019	0.0465098	0.191439	0.808045	0.0376305	0.191051	0.843855	0.000266023	0.189286	0.998879
Binary	SNPs or indels (nonHLA)	28113452	rs78368010	G	A	0.0302035	0.0408414	0.0298687		0.376303	0.0869225	1.49667e-05	0.116692	0.0905502	0.197504	0.119022	0.0959104	0.214614	-0.0650941	0.127695	0.610217
Binary	SNPs or indels (nonHLA)	28113740	rs80259120	C	T	0.0118723	0.0124483	0.0118542		0.0673357	0.137531	0.624414	-0.0116116	0.158355	0.941546	0.0325659	0.158947	0.837662	-0.00967574	0.253619	0.969568
Binary	SNPs or indels (nonHLA)	28114588	rs6924324	G	C	0.0128738	0.0134964	0.0128543		0.0706162	0.132939	0.595285	-0.13182	0.127907	0.302732	-0.100452	0.129814	0.439042	-0.0935153	0.145999	0.521835
Binary	SNPs or indels (nonHLA)	28115759	rs4713138	T	A	0.132071	0.133011	0.132042		0.0188953	0.0441189	0.668447	0.0145531	0.0453395	0.748226	0.0390143	0.0457233	0.393509	0.0160881	0.0460893	0.727042
Binary	SNPs or indels (nonHLA)	28115884	rs115161294	G	C	0.0118721	0.0124483	0.011854		0.067348	0.137532	0.624354	-0.0116117	0.158356	0.941546	0.0325695	0.158948	0.837645	-0.00966892	0.253628	0.96959
Binary	SNPs or indels (nonHLA)	28116420	rs182706663	C	T	0.00658683	0.00568115	0.00661534		-0.257393	0.23108	0.265336	0.0242449	0.269349	0.928277	0.0120671	0.268588	0.964165	-0.0318397	0.266854	0.905026
Binary	SNPs or indels (nonHLA)	28116838	rs139757732	T	C	0.0157145	0.0177415	0.0156507		0.105182	0.117954	0.372546	0.0611577	0.127615	0.631771	0.0767543	0.128774	0.55115	0.121764	0.136165	0.371194
Binary	SNPs or indels (nonHLA)	28116918	rs144460697	A	C	0.0385993	0.042307	0.0384826		0.108507	0.0800519	0.17527	0.131017	0.0815468	0.108134	0.132763	0.0816473	0.103939	0.14525	0.0823174	0.0776467
Binary	SNPs or indels (nonHLA)	28118816	rs149028438	A	T	0.047248	0.0480873	0.0472216		0.0212536	0.0700786	0.761675	0.0660064	0.0782405	0.398874	0.110952	0.0791083	0.160759	0.155335	0.0836561	0.0633345
Binary	SNPs or indels (nonHLA)	28119105	rs9461432	T	C	0.132072	0.133011	0.132043		0.0188882	0.0441188	0.668564	0.0145424	0.0453393	0.748403	0.0390007	0.0457229	0.393671	0.0160746	0.0460891	0.72726
Binary	SNPs or indels (nonHLA)	28119532	rs138238568	T	C	0.0096971	0.0101033	0.00968431		0.045607	0.15387	0.766925	-0.183903	0.140673	0.191107	-0.0843001	0.147916	0.568733	-0.0524994	0.151613	0.729137
Binary	SNPs or indels (nonHLA)	28119665	rs115829483	C	T	0.047248	0.0480873	0.0472216		0.0212536	0.0700786	0.761675	0.0660064	0.0782405	0.398874	0.110952	0.0791083	0.160759	0.155335	0.0836561	0.0633345
Binary	SNPs or indels (nonHLA)	28120185	rs565235759	A	T	0.00969716	0.0101033	0.00968438		0.0455984	0.153869	0.766966	-0.18391	0.140672	0.191087	-0.0843073	0.147915	0.568697	-0.0525064	0.151612	0.729102
Binary	SNPs or indels (nonHLA)	28121522	rs141247360	G	A	0.0472482	0.0480873	0.0472218		0.0212495	0.0700786	0.76172	0.0659946	0.0782405	0.398958	0.110939	0.0791083	0.160806	0.155319	0.0836561	0.0633626
Binary	SNPs or indels (nonHLA)	28122784	rs76440886	A	C	0.0472512	0.0480894	0.0472248		0.0211911	0.0700845	0.762373	0.0658749	0.0782485	0.399863	0.110829	0.0791171	0.161265	0.155199	0.0836673	0.0636021
Binary	SNPs or indels (nonHLA)	28122995	rs185086047	C	T	0.00716534	0.00674399	0.00717861		-0.0921138	0.185592	0.619666	-0.0769213	0.188526	0.683264	-0.090092	0.187729	0.631295	-0.0700966	0.190286	0.712594
Binary	SNPs or indels (nonHLA)	28124106	rs75149918	T	C	0.0471655	0.0516407	0.0470247		0.12767	0.0801	0.110961	0.0595482	0.0792148	0.452214	0.0648107	0.0794407	0.414594	0.0523581	0.0794679	0.509987
Binary	SNPs or indels (nonHLA)	28125017	rs73398516	T	C	0.0135973	0.0143399	0.013574		0.0840083	0.129814	0.517538	-0.114402	0.124948	0.359875	-0.0826999	0.126774	0.514182	-0.0711442	0.141681	0.615567
Binary	SNPs or indels (nonHLA)	28126062	rs9468291	G	A	0.0128698	0.0134964	0.0128501		0.070791	0.13294	0.594377	-0.131732	0.127908	0.303056	-0.100359	0.129814	0.439466	-0.0934006	0.146	0.522349
Binary	SNPs or indels (nonHLA)	28126415	rs79115476	G	A	0.0126636	0.0122754	0.0126758		-0.00396822	0.140846	0.977523	0.110725	0.150546	0.462038	-0.0282456	0.145861	0.846452	0.0156208	0.148674	0.916322
Binary	SNPs or indels (nonHLA)	28126654	rs12055625	T	C	0.108314	0.1105	0.108245		0.0355233	0.0480737	0.459946	0.0187085	0.0485152	0.699777	0.0195938	0.0485864	0.686743	0.0198342	0.0489421	0.685288
Binary	SNPs or indels (nonHLA)	28127050	rs201992105	A	T	0.0110991	0.0121257	0.0110668		0.102871	0.157511	0.51369	0.0947022	0.158285	0.54964	0.0969012	0.158527	0.541028	0.053727	0.157014	0.732216
Binary	SNPs or indels (nonHLA)	28127252	rs138913092	G	A	0.0100334	0.0103248	0.0100242		0.0484939	0.153684	0.752349	-0.190932	0.14586	0.190532	-0.188853	0.148016	0.201993	-0.133168	0.162927	0.41373
Binary	SNPs or indels (nonHLA)	28128068	rs115448338	C	G	0.0239984	0.0229882	0.0240302		-0.04156	0.097335	0.669395	0.00313174	0.113783	0.978042	0.170718	0.122003	0.161725	0.00614676	0.123768	0.96039
Binary	SNPs or indels (nonHLA)	28128502	rs1654774	G	A	0.378461	0.388667	0.37814		0.0434494	0.0308634	0.159192	0.0113515	0.0316193	0.719591	-0.0035657	0.031654	0.910311	0.0017698	0.0324497	0.956505
Binary	SNPs or indels (nonHLA)	28128654	rs75088047	G	A	0.0101241	0.011259	0.0100884		0.113776	0.156875	0.468289	0.0394475	0.153436	0.797106	0.032263	0.153152	0.833152	0.0285086	0.153289	0.852461
Binary	SNPs or indels (nonHLA)	28131263	rs76681363	G	A	0.140494	0.140719	0.140487		0.00115725	0.0428326	0.978445	0.0563008	0.0447163	0.208006	0.0436169	0.0446736	0.328893	0.0112962	0.0450899	0.802181
Binary	SNPs or indels (nonHLA)	28131631	rs142167609	A	T	0.0291792	0.0321658	0.0290852		0.117812	0.0928471	0.204485	-0.0670052	0.0894382	0.453749	-0.0611736	0.0901469	0.497393	-0.0634243	0.106534	0.551614
Binary	SNPs or indels (nonHLA)	28132153	rs140396177	A	G	0.00623258	0.00682412	0.00621396		0.0645616	0.191537	0.736064	0.0450717	0.191476	0.813906	0.0362247	0.191083	0.849642	-0.00118378	0.189316	0.995011
Binary	SNPs or indels (nonHLA)	28132798	rs149079071	G	T	0.00886157	0.00941375	0.00884419		0.0626907	0.162368	0.699421	0.151492	0.169579	0.371675	0.162112	0.170335	0.341237	0.154466	0.170217	0.364161
Binary	SNPs or indels (nonHLA)	28132862	rs1225710	C	T	0.39074	0.400903	0.39042		0.0427041	0.0306254	0.163197	0.0142757	0.0312436	0.647731	-0.00350165	0.0313129	0.91096	0.00931124	0.0321952	0.77242
Binary	SNPs or indels (nonHLA)	28133365	rs138575514	A	C	0.0118795	0.0124462	0.0118617		0.0665628	0.137514	0.628354	-0.0127787	0.158322	0.93567	0.0313511	0.158912	0.843604	-0.0127275	0.253706	0.95999
Binary	SNPs or indels (nonHLA)	28133661	rs149664655	A	T	0.0528278	0.0560164	0.0527274		0.0768698	0.0752264	0.306855	0.023846	0.0747574	0.749744	0.0262343	0.0749187	0.726211	0.0107331	0.0749316	0.886103
Binary	SNPs or indels (nonHLA)	28136114	chr6_28136114_A_C	A	C	0.00799985	0.00737453	0.00801953		-0.0651408	0.169031	0.699957	-0.136588	0.164373	0.405994	-0.149239	0.163562	0.361543
Binary	SNPs or indels (nonHLA)	28136464	rs146817945	A	T	0.0102458	0.0107107	0.0102312		0.0638897	0.152572	0.675398	-0.176987	0.14469	0.221248	-0.176344	0.146848	0.229807	-0.119453	0.161318	0.45901
Binary	SNPs or indels (nonHLA)	28137256	rs79476506	A	G	0.0234123	0.0183636	0.0235712		-0.238842	0.0979825	0.0147857	-0.19737	0.128114	0.12342	-0.0682819	0.130996	0.602192	0.130697	0.158843	0.410615
Binary	SNPs or indels (nonHLA)	28137683	rs75571045	G	T	0.140568	0.140713	0.140563		0.000460517	0.0428231	0.99142	0.0551863	0.0446999	0.21698	0.0425122	0.0446574	0.341115	0.0103281	0.0450737	0.818762
Binary	SNPs or indels (nonHLA)	28138835	rs76051707	G	A	0.0118796	0.0124462	0.0118618		0.0665531	0.137513	0.628404	-0.0127868	0.158322	0.935629	0.0313424	0.158912	0.843646	-0.0127517	0.253706	0.959914
Binary	SNPs or indels (nonHLA)	28139146	rs192444773	A	G	0.00931711	0.0118368	0.0092378		0.294651	0.158448	0.0629421	0.292428	0.159295	0.0663926	0.296989	0.159602	0.0627699	0.285132	0.159222	0.073329
Binary	SNPs or indels (nonHLA)	28139884	rs3757186	C	T	0.0472576	0.0480873	0.0472315		0.0209013	0.0700967	0.765567	0.0653824	0.0782613	0.403473	0.110338	0.0791302	0.163202	0.154651	0.0836855	0.064601
Binary	SNPs or indels (nonHLA)	28140289	rs115164688	G	A	0.0118823	0.0124462	0.0118645		0.0663442	0.137501	0.629452	-0.0131027	0.158301	0.934034	0.0310093	0.158891	0.845267	-0.0136783	0.253743	0.95701
Binary	SNPs or indels (nonHLA)	28141620	rs115881108	A	G	0.011886	0.0124483	0.0118683		0.066215	0.137475	0.630054	-0.0133294	0.158259	0.932877	0.0307589	0.158847	0.846459	-0.0143346	0.253779	0.954956
Binary	SNPs or indels (nonHLA)	28141855	rs2277103	C	T	0.047271	0.048081	0.0472455		0.0203594	0.0700845	0.771435	0.0645446	0.0782448	0.409424	0.109461	0.0791114	0.166473	0.153645	0.0836666	0.0662974
Binary	SNPs or indels (nonHLA)	28143210	rs117922022	A	G	0.0106342	0.0150548	0.0104951		0.444283	0.146803	0.0024749	0.257008	0.139015	0.0644903	0.128419	0.134415	0.339377	0.129164	0.135401	0.340114
Binary	SNPs or indels (nonHLA)	28143284	rs371884039	G	C	0.00626462	0.0061957	0.00626679		0.00289874	0.192447	0.987982	-0.0942436	0.185477	0.611374	-0.105316	0.184576	0.568285	-0.126637	0.184197	0.491762
Binary	SNPs or indels (nonHLA)	28143336	rs2791333	G	A	0.390333	0.400905	0.39		0.044704	0.0306342	0.144486	0.0159299	0.0312465	0.610182	-0.00185799	0.0313149	0.952687	0.0108958	0.0321972	0.735055
Binary	SNPs or indels (nonHLA)	28145064	rs9357064	A	C	0.132417	0.133073	0.132397		0.0162303	0.0440723	0.712676	0.0123891	0.0452919	0.784439	0.0367618	0.0456746	0.420899	0.0141316	0.0460445	0.758911
Binary	SNPs or indels (nonHLA)	28145337	rs77680334	G	C	0.0118902	0.0124483	0.0118726		0.0658632	0.137449	0.631808	-0.0137611	0.158217	0.93069	0.0302862	0.158804	0.848749	-0.0155798	0.253773	0.951046
Binary	SNPs or indels (nonHLA)	28145595	rs1225715	G	A	0.390322	0.400898	0.389989		0.0447262	0.0306348	0.144295	0.0159381	0.0312471	0.610005	-0.0018489	0.0313157	0.95292	0.0109043	0.032198	0.734863
Binary	SNPs or indels (nonHLA)	28146121	rs59249466	G	A	0.140727	0.140926	0.140721		0.000623807	0.0428209	0.988377	0.0554293	0.0446977	0.214942	0.0427082	0.0446568	0.338887	0.01053	0.0450729	0.815279
Binary	SNPs or indels (nonHLA)	28146729	rs115870904	A	G	0.0238545	0.0297237	0.0236698		0.277913	0.0977288	0.00445922	0.217467	0.0980008	0.0264841	0.208918	0.0984843	0.0338941	0.161861	0.0980363	0.098733
Binary	SNPs or indels (nonHLA)	28147558	rs2622320	A	T	0.390313	0.400894	0.38998		0.0447443	0.0306353	0.14414	0.0159431	0.0312479	0.609901	-0.00184212	0.0313164	0.953093	0.0109158	0.0321991	0.734603
Binary	SNPs or indels (nonHLA)	28148296	rs145136963	A	G	0.00794335	0.00735765	0.00796178		-0.0978768	0.168848	0.562134	-0.0805579	0.172018	0.639563	-0.0917334	0.171358	0.592422	-0.074012	0.173587	0.669839
Binary	SNPs or indels (nonHLA)	28148926	rs140323706	T	C	0.0130628	0.0139751	0.0130341		0.0814477	0.132872	0.539891	0.13691	0.137246	0.318499	0.133135	0.137217	0.331921	0.154078	0.139072	0.267905
Binary	SNPs or indels (nonHLA)	28149327	rs2622321	C	T	0.00622074	0.0067946	0.00620267		0.0614615	0.191566	0.748334	0.0415474	0.191498	0.82824	0.0326421	0.191101	0.864373	-0.00482288	0.189326	0.979677
Binary	SNPs or indels (nonHLA)	28149384	rs6910942	C	G	0.0128763	0.0134964	0.0128568		0.0698959	0.132801	0.598666	-0.132544	0.127711	0.299345	-0.101359	0.129599	0.434154	-0.094725	0.145728	0.515683
Binary	SNPs or indels (nonHLA)	28149553	rs62620225	C	T	0.015739	0.0177288	0.0156764		0.10218	0.117702	0.385324	0.0580639	0.127365	0.648473	0.0738046	0.128528	0.565813	0.118531	0.135909	0.383137
Binary	SNPs or indels (nonHLA)	28149665	rs2622322	G	C	0.390306	0.400896	0.389973		0.0447854	0.0306358	0.143777	0.0159754	0.0312483	0.609184	-0.00180961	0.031317	0.953921	0.0109504	0.0321998	0.733799
Binary	SNPs or indels (nonHLA)	28151075	rs148532406	G	A	0.0118911	0.0124483	0.0118735		0.0657825	0.137444	0.632214	-0.0138702	0.158209	0.930138	0.0301721	0.158795	0.849304	-0.0158638	0.253772	0.950155
Binary	SNPs or indels (nonHLA)	28154062	rs78334470	A	G	0.0118913	0.0124462	0.0118739		0.0655907	0.137443	0.633204	-0.0141356	0.158206	0.928804	0.0299007	0.158792	0.850641	-0.0165431	0.25376	0.948021
Binary	SNPs or indels (nonHLA)	28154571	rs6932313	T	C	0.0128766	0.0134964	0.0128571		0.0698644	0.132795	0.598814	-0.132566	0.127703	0.299233	-0.101388	0.129589	0.433991	-0.0947632	0.145716	0.515479
Binary	SNPs or indels (nonHLA)	28155909	rs116111281	G	A	0.0118915	0.0124462	0.011874		0.0655815	0.137442	0.63325	-0.0141583	0.158205	0.92869	0.0298797	0.158792	0.850744	-0.0166078	0.253768	0.94782
Binary	SNPs or indels (nonHLA)	28156164	rs555474046	A	T	0.00990585	0.0094264	0.00992095		-0.0379367	0.169408	0.822806	0.146768	0.18784	0.434598	-0.0623576	0.179255	0.727937	-0.00452021	0.183409	0.980338
Binary	SNPs or indels (nonHLA)	28157321	rs182618222	G	A	0.00854458	0.00921763	0.00852339		0.0793395	0.163142	0.626739	0.170256	0.170447	0.317854	0.182241	0.171275	0.287316	0.173667	0.171052	0.309971
Binary	SNPs or indels (nonHLA)	28157671	rs6928131	G	C	0.0128766	0.0134964	0.0128571		0.0698644	0.132795	0.598814	-0.132566	0.127703	0.299233	-0.101388	0.129589	0.433991	-0.0947632	0.145716	0.515479
Binary	SNPs or indels (nonHLA)	28158792	rs12333002	C	T	0.0128766	0.0134964	0.0128571		0.0698644	0.132795	0.598814	-0.132566	0.127703	0.299233	-0.101388	0.129589	0.433991	-0.0947632	0.145716	0.515479
Binary	SNPs or indels (nonHLA)	28159062	rs9468300	C	T	0.120037	0.118882	0.120073		-0.000124999	0.046327	0.997847	-0.00834659	0.0475907	0.860779	0.0171041	0.0480208	0.721704	-0.00776205	0.0484137	0.872623
Binary	SNPs or indels (nonHLA)	28160061	rs76655036	T	A	0.0303189	0.0410017	0.0299827		0.375878	0.0866656	1.44372e-05	0.117298	0.0903057	0.193975	0.119498	0.0956032	0.211323	-0.0629833	0.127144	0.620338
Binary	SNPs or indels (nonHLA)	28161815	rs114627468	A	C	0.0472851	0.0480894	0.0472598		0.020227	0.0700786	0.772862	0.064345	0.0782332	0.410804	0.109267	0.0790983	0.167156	0.153422	0.0836512	0.0666441
Binary	SNPs or indels (nonHLA)	28161935	rs1225618	C	A	0.390269	0.40089	0.389935		0.0449324	0.0306378	0.142495	0.0160587	0.0312511	0.60735	-0.00172476	0.0313201	0.956084	0.0110393	0.0322035	0.73175
Binary	SNPs or indels (nonHLA)	28162011	rs1150668	G	T	0.377943	0.388771	0.377602		0.0464548	0.0308801	0.132489	0.013906	0.0316312	0.660204	-0.00102118	0.0316657	0.974274	0.00430586	0.0324636	0.894481
Binary	SNPs or indels (nonHLA)	28162416	rs16893731	G	A	0.0472855	0.0480894	0.0472602		0.0202222	0.0700786	0.772914	0.0643384	0.0782326	0.410851	0.10926	0.0790983	0.167183	0.153414	0.0836505	0.0666561
Binary	SNPs or indels (nonHLA)	28162457	rs59910759	C	G	0.0472855	0.0480894	0.0472602		0.0202222	0.0700786	0.772914	0.0643384	0.0782326	0.410851	0.10926	0.0790983	0.167183	0.153414	0.0836505	0.0666561
Binary	SNPs or indels (nonHLA)	28162571	rs77679854	C	G	0.108456	0.110086	0.108404		0.0289512	0.0480374	0.546722	0.013398	0.0485013	0.782364	0.0142922	0.0485739	0.768577	0.0148188	0.0489371	0.762032
Binary	SNPs or indels (nonHLA)	28162581	rs1150669	A	G	0.0128766	0.0134964	0.0128571		0.0698644	0.132795	0.598814	-0.132566	0.127703	0.299233	-0.101388	0.129589	0.433991	-0.0947632	0.145716	0.515479
Binary	SNPs or indels (nonHLA)	28162633	rs72087025	A	T	0.132456	0.133068	0.132436		0.0157941	0.0440515	0.719942	0.0121419	0.0452769	0.788568	0.0365268	0.0456604	0.42373	0.013984	0.0460325	0.761292
Binary	SNPs or indels (nonHLA)	28162781	rs1150670	G	A	0.390265	0.400884	0.389931		0.0449213	0.0306379	0.142593	0.0160427	0.0312511	0.607708	-0.00173957	0.0313202	0.955707	0.0110241	0.0322037	0.732107
Binary	SNPs or indels (nonHLA)	28163265	rs1150671	G	A	0.0128766	0.0134964	0.0128571		0.0698644	0.132795	0.598814	-0.132566	0.127703	0.299233	-0.101388	0.129589	0.433991	-0.0947632	0.145716	0.515479
Binary	SNPs or indels (nonHLA)	28163834	rs74571529	C	T	0.140747	0.140962	0.14074		0.000740191	0.0428324	0.986212	0.0556107	0.0447113	0.213583	0.0428326	0.0446712	0.337639	0.0105717	0.0450909	0.814634
Binary	SNPs or indels (nonHLA)	28164383	rs77779601	T	C	0.140746	0.14096	0.14074		0.000728475	0.0428328	0.986431	0.0556009	0.0447117	0.213669	0.0428219	0.0446718	0.337766	0.0105596	0.0450914	0.814844
Binary	SNPs or indels (nonHLA)	28164589	rs77020333	G	A	0.140672	0.140957	0.140663		0.00136108	0.0428387	0.974654	0.0566513	0.0447243	0.205271	0.0438644	0.0446842	0.32627	0.011464	0.0451036	0.799364
Binary	SNPs or indels (nonHLA)	28164648	rs1564442	G	A	0.0472865	0.0480894	0.0472612		0.0201915	0.0700781	0.773248	0.0643059	0.078232	0.411082	0.109227	0.079097	0.167304	0.15338	0.0836498	0.0667134
Binary	SNPs or indels (nonHLA)	28164978	rs2021826	A	G	0.390258	0.400875	0.389924		0.0449144	0.0306382	0.142659	0.0160225	0.0312515	0.608164	-0.00175824	0.0313206	0.955233	0.0110044	0.0322044	0.732572
Binary	SNPs or indels (nonHLA)	28165059	rs35272790	A	T	0.13246	0.133068	0.13244		0.015752	0.0440488	0.72064	0.0121195	0.0452749	0.78894	0.0365057	0.0456586	0.423979	0.0139739	0.0460308	0.761451
Binary	SNPs or indels (nonHLA)	28165276	rs556804651	G	T	0.0266333	0.0227288	0.0267562		-0.178922	0.0930137	0.0544039	0.110805	0.110198	0.314653	0.103705	0.110084	0.346164	0.0666218	0.111043	0.54853
Binary	SNPs or indels (nonHLA)	28166269	rs73400515	G	A	0.0475489	0.0482919	0.0475255		0.019364	0.0699061	0.78178	0.063561	0.077994	0.415101	0.108595	0.0788625	0.168506	0.151967	0.0833535	0.0682795
Binary	SNPs or indels (nonHLA)	28166804	rs16893735	C	T	0.132465	0.133066	0.132446		0.0156767	0.0440461	0.721904	0.0120695	0.045273	0.789781	0.0364558	0.0456567	0.424595	0.0139333	0.0460293	0.762114
Binary	SNPs or indels (nonHLA)	28169372	rs41269283	C	T	0.023998	0.0229819	0.02403		-0.041712	0.0974279	0.668554	0.00309402	0.113895	0.978328	0.171188	0.122146	0.161064	0.00650777	0.123924	0.958119
Binary	SNPs or indels (nonHLA)	28169736	rs371968847	T	C	0.0303048	0.0410017	0.0299681		0.37659	0.0866987	1.40127e-05	0.117897	0.090344	0.191901	0.120262	0.0956599	0.208685	-0.061581	0.127197	0.628286
Binary	SNPs or indels (nonHLA)	28170343	rs185960599	A	G	0.0267753	0.0228279	0.0268996		-0.17962	0.0929359	0.0532695	0.108774	0.110072	0.323052	0.102271	0.109979	0.352414	0.0651134	0.110934	0.557232
Binary	SNPs or indels (nonHLA)	28170452	rs67904133	A	T	0.108479	0.110084	0.108428		0.0286178	0.0480241	0.551237	0.0132079	0.0484926	0.785337	0.0141121	0.0485654	0.771374	0.0146718	0.0489297	0.764289
Binary	SNPs or indels (nonHLA)	28170880	rs115651187	C	G	0.0268547	0.0247259	0.0269217		-0.100642	0.0938324	0.283464	0.011658	0.102326	0.909293	-0.110077	0.0993483	0.267864	-0.0412057	0.108776	0.704828
Binary	SNPs or indels (nonHLA)	28172515	rs16893741	T	C	0.140753	0.140983	0.140746		0.000851118	0.0428416	0.98415	0.0557765	0.0447223	0.212333	0.0429649	0.044683	0.336276	0.0106527	0.0451046	0.813294
Binary	SNPs or indels (nonHLA)	28172877	rs117758602	A	G	0.0422484	0.0460881	0.0421276		0.10355	0.0764982	0.175856	0.11375	0.0774419	0.141875	0.11317	0.0775002	0.144221	0.118294	0.0779678	0.129211
Binary	SNPs or indels (nonHLA)	28173682	rs8180562	G	A	0.132482	0.133056	0.132464		0.015383	0.0440408	0.726872	0.0118531	0.04527	0.793451	0.036235	0.045654	0.427377	0.0137291	0.046027	0.765485
Binary	SNPs or indels (nonHLA)	28175232	rs1233696	C	T	0.390222	0.400839	0.389888		0.0449616	0.0306496	0.142389	0.0159998	0.0312647	0.608824	-0.00175934	0.0313348	0.955225	0.0110587	0.0322213	0.73144
Binary	SNPs or indels (nonHLA)	28175704	rs147017749	A	G	0.00800326	0.00737453	0.00802305		-0.0656544	0.169079	0.69779	-0.137033	0.164432	0.404636	-0.149786	0.163621	0.359958	-0.0996451	0.16811	0.553358
Binary	SNPs or indels (nonHLA)	28175784	rs73400525	G	A	0.0128767	0.0134964	0.0128572		0.0698632	0.132795	0.598821	-0.132567	0.127703	0.299227	-0.10139	0.129589	0.433984	-0.0947655	0.145716	0.515469
Binary	SNPs or indels (nonHLA)	28178520	rs11426024	A	T	0.390234	0.400825	0.3899		0.0448569	0.0306518	0.143348	0.0159038	0.0312668	0.610999	-0.00185073	0.0313371	0.952905	0.010978	0.0322238	0.733344
Binary	SNPs or indels (nonHLA)	28178715	chr6_28178715_AAAAAAAGAAAAAG_A	A	T	0.011012	0.0130683	0.0109473		0.237248	0.155022	0.125914	0.252702	0.156606	0.106611	0.265087	0.157305	0.0919548	0.258134	0.15731	0.100813
Binary	SNPs or indels (nonHLA)	28178896	rs1233667	A	T	0.0128765	0.0134964	0.012857		0.069866	0.132796	0.598807	-0.132566	0.127703	0.299232	-0.101388	0.129589	0.433991	-0.0947636	0.145716	0.515478
Binary	SNPs or indels (nonHLA)	28179194	rs9468305	G	T	0.0128766	0.0134964	0.0128571		0.0698646	0.132795	0.598814	-0.132567	0.127703	0.299229	-0.101389	0.129589	0.433987	-0.0947648	0.145716	0.515473
Binary	SNPs or indels (nonHLA)	28180077	rs62401437	G	A	0.0629462	0.0645803	0.0628948		0.0230712	0.0635712	0.716664	-0.0243613	0.0654969	0.709933	-0.0705102	0.065083	0.278634	-0.0354573	0.0735814	0.629893
Binary	SNPs or indels (nonHLA)	28180332	rs73400532	C	T	0.0472779	0.0480915	0.0472523		0.0204273	0.0700997	0.770743	0.0645417	0.0782607	0.409542	0.109489	0.0791264	0.166444	0.153683	0.0836848	0.0662905
Binary	SNPs or indels (nonHLA)	28181251	rs191096185	G	T	0.0118966	0.0124441	0.0118794		0.0649875	0.137429	0.636297	-0.0151078	0.158176	0.923908	0.0289105	0.158762	0.855504	-0.0190555	0.253875	0.940168
Binary	SNPs or indels (nonHLA)	28181334	rs113329756	G	A	0.0128764	0.0134964	0.0128568		0.06987	0.132796	0.598787	-0.132565	0.127703	0.299239	-0.101387	0.12959	0.433999	-0.0947618	0.145716	0.515487
Binary	SNPs or indels (nonHLA)	28182258	rs76218746	A	C	0.0118978	0.0124441	0.0118806		0.064909	0.137426	0.636698	-0.0152166	0.15817	0.923358	0.0287975	0.158756	0.856058	-0.0193406	0.253904	0.939282
Binary	SNPs or indels (nonHLA)	28182600	rs80053401	G	A	0.135964	0.135784	0.135969		-0.00322424	0.0435851	0.94103	0.0398904	0.0452835	0.37837	0.029704	0.0452577	0.511612	-0.00121771	0.0457452	0.978763
Binary	SNPs or indels (nonHLA)	28182814	rs62401438	C	T	0.0102322	0.0107086	0.0102172		0.0650128	0.152788	0.670466	-0.176002	0.144897	0.224493	-0.175524	0.147046	0.232607	-0.118349	0.161545	0.463798
Binary	SNPs or indels (nonHLA)	28183184	rs539983853	A	T	0.026632	0.0227647	0.0267537		-0.17758	0.0930787	0.0564096	0.113277	0.110294	0.304401	0.106188	0.110178	0.335153	0.0691215	0.111149	0.534019
Binary	SNPs or indels (nonHLA)	28185504	rs114799031	A	T	0.0472807	0.0481	0.0472549		0.0204521	0.0701277	0.770561	0.0647326	0.0783018	0.408404	0.109705	0.0791672	0.16583	0.153975	0.0837332	0.0659326
Binary	SNPs or indels (nonHLA)	28186916	rs139865814	A	T	0.0128762	0.0134964	0.0128567		0.0698219	0.132797	0.599043	-0.132604	0.127704	0.299097	-0.101429	0.12959	0.433806	-0.0948192	0.145717	0.515234
Binary	SNPs or indels (nonHLA)	28187664	rs9461439	T	C	0.131956	0.133705	0.131901		0.0268589	0.0441435	0.542892	0.023719	0.0453716	0.601134	0.0482253	0.045754	0.291878	0.0251074	0.0461131	0.586115
Binary	SNPs or indels (nonHLA)	28188535	rs1150684	A	C	0.129338	0.131485	0.12927		0.0217461	0.044862	0.627866	0.0133358	0.0455419	0.769657	0.00442749	0.0455141	0.922506	0.00721454	0.0460371	0.875472
Binary	SNPs or indels (nonHLA)	28188565	rs16893755	A	G	0.136094	0.136213	0.13609		-0.000831953	0.0435927	0.984774	0.0427723	0.0452985	0.345052	0.0322752	0.0452757	0.475933	0.00104304	0.045779	0.981822
Binary	SNPs or indels (nonHLA)	28189507	rs16893761	A	G	0.0472803	0.0480978	0.0472545		0.0203922	0.0701385	0.771249	0.0646949	0.0783183	0.408774	0.109678	0.0791841	0.16602	0.153961	0.0837528	0.0660219
Binary	SNPs or indels (nonHLA)	28191176	rs1237873	A	G	0.149073	0.15589	0.148859		0.0598209	0.0421957	0.156278	0.0472362	0.0429736	0.271686	0.0366169	0.0429349	0.393743	0.0322662	0.043357	0.456757
Binary	SNPs or indels (nonHLA)	28191671	rs185061616	C	T	0.0396741	0.0370371	0.0397571		-0.0858717	0.0769764	0.264611	0.134892	0.0866791	0.119655	0.129214	0.0866386	0.135853	0.115902	0.0879747	0.187688
Binary	SNPs or indels (nonHLA)	28191962	rs9468306	G	A	0.0128783	0.0135006	0.0128587		0.070101	0.132797	0.597582	-0.132346	0.127704	0.300038	-0.101152	0.12959	0.435065	-0.0944724	0.145717	0.516771
Binary	SNPs or indels (nonHLA)	28192182	rs9368560	T	C	0.146263	0.149591	0.146158		0.0394203	0.0422526	0.350838	0.0122908	0.0428695	0.77434	0.0369392	0.0432053	0.392568	0.0199432	0.0440104	0.650443
Binary	SNPs or indels (nonHLA)	28193200	rs116783572	T	C	0.0119067	0.0124441	0.0118898		0.0641393	0.137409	0.640659	-0.0164178	0.158132	0.917309	0.0275848	0.158718	0.862024	-0.0224786	0.254045	0.929493
Binary	SNPs or indels (nonHLA)	28193493	rs1150686	G	T	0.391236	0.401295	0.390919		0.0429929	0.030699	0.161374	0.0148635	0.0313281	0.635182	-0.00288904	0.0314047	0.926703	0.0104112	0.032297	0.747182
Binary	SNPs or indels (nonHLA)	28194273	rs10946953	C	G	0.146368	0.153558	0.146142		0.0650612	0.0425365	0.126131	0.0462081	0.0432255	0.285069	0.0347452	0.0431876	0.421098	0.0304648	0.0436241	0.484959
Binary	SNPs or indels (nonHLA)	28194691	rs1150687	C	T	0.391232	0.401286	0.390916		0.0429819	0.030701	0.161509	0.0148363	0.0313305	0.635827	-0.00291039	0.031407	0.926168	0.0104047	0.0323	0.747357
Binary	SNPs or indels (nonHLA)	28195002	rs1150688	C	T	0.391231	0.401282	0.390915		0.0429647	0.0307016	0.161684	0.0148164	0.0313311	0.636286	-0.00292737	0.0314077	0.92574	0.0103909	0.0323007	0.747686
Binary	SNPs or indels (nonHLA)	28195616	rs148013783	C	T	0.0303503	0.0410692	0.0300129		0.377147	0.0866386	1.3423e-05	0.118602	0.0902926	0.189005	0.120963	0.0955648	0.205598	-0.0601611	0.127069	0.635891
Binary	SNPs or indels (nonHLA)	28195746	rs141442317	C	T	0.00742024	0.00785112	0.00740667		0.0728204	0.179583	0.685113	-0.147083	0.164547	0.371394	-0.0612019	0.171615	0.721373	-0.050153	0.173939	0.773089
Binary	SNPs or indels (nonHLA)	28196914	rs73740570	G	T	0.12533	0.126139	0.125305		0.00760003	0.0453566	0.866928	0.00437684	0.046077	0.924323	-0.0053746	0.0460289	0.907045	-0.00112672	0.0465931	0.980707
Binary	SNPs or indels (nonHLA)	28197520	rs1150690	T	C	0.378821	0.389159	0.378496		0.0449255	0.0309586	0.146738	0.0130778	0.0317294	0.680219	-0.00177519	0.0317715	0.955443	0.00416609	0.0325788	0.898246
Binary	SNPs or indels (nonHLA)	28199005	rs73400551	T	C	0.0472806	0.0481253	0.047254		0.0209515	0.0701882	0.765318	0.0655451	0.0783926	0.40309	0.110566	0.0792575	0.163008	0.154993	0.0838413	0.0645087
Binary	SNPs or indels (nonHLA)	28199617	rs77488679	G	A	0.0119373	0.012442	0.0119215		0.0612819	0.137319	0.655401	-0.020301	0.158022	0.897777	0.0237698	0.158613	0.880874	-0.0312534	0.254054	0.902092
Binary	SNPs or indels (nonHLA)	28200112	rs1233702	G	C	0.012887	0.0135154	0.0128673		0.0710746	0.132787	0.592476	-0.131439	0.127697	0.303336	-0.100175	0.129582	0.439488	-0.0932516	0.145705	0.522171
Binary	SNPs or indels (nonHLA)	28200255	rs1150691	A	G	0.486099	0.475036	0.486447		-0.0457457	0.0299539	0.126711	-0.0151433	0.0311474	0.626838	0.00710778	0.031277	0.820227	-0.00837976	0.0324396	0.796161
Binary	SNPs or indels (nonHLA)	28200565	rs9368561	C	T	0.131433	0.133123	0.13138		0.026363	0.0442703	0.55151	0.0233074	0.0455129	0.608578	0.0477572	0.0458916	0.298037	0.0244327	0.0462451	0.59727
Binary	SNPs or indels (nonHLA)	28201325	rs114364229	A	G	0.0119206	0.012442	0.0119041		0.062887	0.137334	0.647016	-0.0183474	0.158025	0.90757	0.0256895	0.158615	0.871336	-0.0273111	0.254165	0.914429
Binary	SNPs or indels (nonHLA)	28201380	rs1233699	T	A	0.192546	0.196031	0.192436		0.0337706	0.0378841	0.372706	0.0225384	0.0389856	0.563181	0.0544726	0.0393678	0.166455	0.048575	0.0404366	0.229649
Binary	SNPs or indels (nonHLA)	28201832	rs78309502	T	C	0.00846214	0.00734289	0.00849737		-0.306637	0.239182	0.199836	-0.410113	0.233439	0.0789456	-0.39025	0.236736	0.0992582	-0.313097	0.244296	0.199972
Binary	SNPs or indels (nonHLA)	28202519	rs735765	G	A	0.142588	0.145059	0.14251		0.0336711	0.0427656	0.431082	0.0119507	0.043508	0.783564	0.0383467	0.0438839	0.382216	0.0221734	0.0447756	0.62045
Binary	SNPs or indels (nonHLA)	28202696	rs76571692	C	A	0.0129387	0.0118832	0.0129719		-0.0718578	0.135315	0.59539	-0.105749	0.134324	0.431126	-0.111185	0.134166	0.407268	-0.10087	0.135017	0.455008
Binary	SNPs or indels (nonHLA)	28203549	rs77865829	G	A	0.0303788	0.0411556	0.0300396		0.37889	0.0865876	1.20997e-05	0.120605	0.0902478	0.181428	0.123212	0.0954991	0.196982	-0.0558002	0.126944	0.660251
Binary	SNPs or indels (nonHLA)	28206246	rs16893801	T	C	0.0474764	0.0484585	0.0474454		0.0244109	0.0701868	0.727991	0.069802	0.0783963	0.373266	0.115172	0.0792682	0.146243	0.160031	0.0838567	0.0563417
Binary	SNPs or indels (nonHLA)	28207375	rs1150694	T	G	0.387413	0.395361	0.387163		0.0334619	0.0309172	0.279115	0.0055349	0.0316225	0.861056	-0.0121151	0.0317211	0.702516	0.00573478	0.0326746	0.860678
Binary	SNPs or indels (nonHLA)	28207858	rs1150697	C	G	0.306511	0.290135	0.307026		-0.0890645	0.0323526	0.00590638	-0.0358406	0.0352955	0.309895	-0.0222324	0.035428	0.530305	-0.0311796	0.0373212	0.40347
Binary	SNPs or indels (nonHLA)	28208403	rs55720238	A	T	0.390157	0.379551	0.39049		-0.0507214	0.0305601	0.0969696	-0.0144323	0.0317826	0.649761	-0.0158371	0.0318494	0.619013	-0.0304304	0.0334232	0.362582
Binary	SNPs or indels (nonHLA)	28210258	rs115817755	A	G	0.0119261	0.0123408	0.011913		0.0535102	0.137235	0.696598	-0.0312701	0.157845	0.842962	0.0126965	0.158449	0.936134	-0.0600676	0.254448	0.813378
Binary	SNPs or indels (nonHLA)	28210426	rs9295765	G	A	0.134349	0.136	0.134297		0.0288081	0.0438752	0.511444	0.0239937	0.045163	0.595232	0.046728	0.0455071	0.3045	0.0320132	0.0460598	0.487034
Binary	SNPs or indels (nonHLA)	28210734	rs1233665	T	C	0.394881	0.380593	0.395331		-0.0676201	0.0304268	0.0262571	-0.0317033	0.0316788	0.316935	-0.0316193	0.0317884	0.319892	-0.0469531	0.0334064	0.159869
Binary	SNPs or indels (nonHLA)	28211508	rs9295766	A	C	0.134317	0.136052	0.134262		0.0294751	0.0438837	0.501798	0.0247544	0.0451718	0.583688	0.0474303	0.0455147	0.297372	0.0326822	0.0460668	0.478044
Binary	SNPs or indels (nonHLA)	28211513	rs113524526	T	C	0.0759797	0.0782286	0.0759089		0.0348259	0.05628	0.53605	0.0207291	0.0596047	0.728009	0.0498792	0.0602377	0.407649	0.0806202	0.0634276	0.203708
Binary	SNPs or indels (nonHLA)	28211745	rs73400572	C	A	0.075979	0.0782286	0.0759082		0.0348396	0.05628	0.535889	0.0207399	0.0596047	0.727872	0.0498866	0.0602377	0.407578	0.0806292	0.0634272	0.203656
Binary	SNPs or indels (nonHLA)	28211782	rs78270345	T	G	0.0630577	0.064728	0.0630051		0.0266034	0.0612422	0.664	0.0623759	0.0666396	0.349264	0.0893579	0.0670435	0.182585	0.119702	0.0697574	0.0861672
Binary	SNPs or indels (nonHLA)	28212879	rs116563181	C	T	0.0240387	0.0229544	0.0240729		-0.0439295	0.0973568	0.651828	-0.000884298	0.113953	0.993808	0.167433	0.122248	0.170806	0.00165236	0.124094	0.989376
Binary	SNPs or indels (nonHLA)	28212954	rs5875151	A	T	0.393938	0.403882	0.393624		0.0417539	0.0305343	0.171486	0.0121061	0.0312262	0.698246	-0.00627687	0.0313266	0.841192	0.00601465	0.0322113	0.851876
Binary	SNPs or indels (nonHLA)	28213126	rs1150698	A	G	0.394855	0.380523	0.395306		-0.0678097	0.0304238	0.0258246	-0.0318723	0.0316753	0.314311	-0.0318029	0.0317853	0.317042	-0.0471409	0.0334024	0.158155
Binary	SNPs or indels (nonHLA)	28213128	rs115599015	C	T	0.00613315	0.00525938	0.00616066		-0.282725	0.246835	0.252043	0.0217922	0.289095	0.939912	0.00814734	0.288199	0.977447	-0.0397394	0.286327	0.889616
Binary	SNPs or indels (nonHLA)	28213897	rs1150699	G	A	0.393657	0.379507	0.394102		-0.0669481	0.0304317	0.0278106	-0.0294034	0.0316614	0.353053	-0.0291288	0.0317566	0.359012	-0.0434465	0.0333091	0.192117
Binary	SNPs or indels (nonHLA)	28214216	rs75617846	A	G	0.111481	0.114201	0.111396		0.0438826	0.0476268	0.356849	0.0234698	0.0480668	0.625354	0.0219452	0.0480943	0.648177	0.0297369	0.0486102	0.540709
Binary	SNPs or indels (nonHLA)	28214672	rs9295767	G	A	0.134335	0.136168	0.134277		0.0303557	0.0438816	0.489086	0.025703	0.0451694	0.569332	0.0483946	0.0455123	0.287632	0.0336461	0.0460634	0.465127
Binary	SNPs or indels (nonHLA)	28215386	rs186729457	C	A	0.0249228	0.0229544	0.0249847		-0.0967237	0.096032	0.313837	0.0350909	0.105746	0.74001	-0.102773	0.102162	0.314421	-0.0310127	0.112006	0.781869
Binary	SNPs or indels (nonHLA)	28215394	rs78695906	C	T	0.0175386	0.0161261	0.0175831		-0.0801886	0.11439	0.483296	-0.0244166	0.118381	0.836592	-0.028823	0.118394	0.807656	-0.0286048	0.119181	0.810322
Binary	SNPs or indels (nonHLA)	28215431	rs191285146	G	C	0.0249227	0.0229544	0.0249847		-0.0967171	0.0960301	0.313863	0.0350695	0.105743	0.740156	-0.102783	0.102159	0.314363	-0.0310252	0.112003	0.781778
Binary	SNPs or indels (nonHLA)	28215464	rs71548310	A	T	0.135531	0.137208	0.135479		0.0284963	0.0437243	0.514578	0.0207475	0.0449075	0.644077	0.0427621	0.0452452	0.344598	0.0269648	0.04575	0.555596
Binary	SNPs or indels (nonHLA)	28216108	rs1150701	A	C	0.273755	0.249827	0.274509		-0.128648	0.033282	0.000110908	-0.0401613	0.0360068	0.264686	-0.0350707	0.0359906	0.329839	-0.041806	0.0377057	0.267539
Binary	SNPs or indels (nonHLA)	28216319	rs1150702	A	T	0.273757	0.249825	0.27451		-0.128697	0.0332801	0.000110145	-0.0402038	0.0360052	0.26416	-0.0350991	0.0359895	0.32943	-0.0418315	0.0377044	0.267231
Binary	SNPs or indels (nonHLA)	28216530	rs73400575	G	C	0.0786682	0.0805082	0.0786103		0.0259788	0.0553373	0.638739	0.0225906	0.0587351	0.70052	0.0523177	0.0593708	0.378209	0.0819612	0.0623795	0.188877
Binary	SNPs or indels (nonHLA)	28217776	rs73400579	T	C	0.0129212	0.0134964	0.0129031		0.0685579	0.132791	0.605655	-0.134193	0.127694	0.293306	-0.103302	0.129564	0.425275	-0.0972682	0.145746	0.504529
Binary	SNPs or indels (nonHLA)	28217937	rs201184135	G	A	0.0249248	0.0229608	0.0249867		-0.0964353	0.0960126	0.315185	0.0353972	0.105726	0.737774	-0.102456	0.102142	0.315826	-0.0306379	0.111986	0.784402
Binary	SNPs or indels (nonHLA)	28218776	rs1736894	C	A	0.392059	0.377969	0.392502		-0.0664458	0.0304561	0.0291325	-0.0334514	0.0317227	0.291655	-0.0338157	0.0318325	0.2881	-0.0493694	0.0334694	0.140197
Binary	SNPs or indels (nonHLA)	28219323	rs1736891	A	C	0.394015	0.403967	0.393702		0.0418061	0.0305305	0.170898	0.0120469	0.0312222	0.699611	-0.00629634	0.0313232	0.840689	0.00599928	0.0322078	0.852235
Binary	SNPs or indels (nonHLA)	28219941	rs73740587	A	G	0.118351	0.128283	0.118039		0.0949654	0.0459453	0.0387413	-0.00419187	0.047574	0.929787	-0.0138085	0.0484503	0.775641	-0.0379466	0.0515826	0.461946
Binary	SNPs or indels (nonHLA)	28220836	rs11967622	G	A	0.0129208	0.0134964	0.0129027		0.0685655	0.132789	0.605612	-0.13419	0.127693	0.293312	-0.103301	0.129563	0.425275	-0.0972692	0.145744	0.504518
Binary	SNPs or indels (nonHLA)	28220996	rs79615215	G	A	0.0523827	0.0632855	0.0520395		0.21475	0.0665495	0.00125135	0.0630998	0.0731754	0.388519	0.0571855	0.0748352	0.444778	-0.0198303	0.087408	0.820525
Binary	SNPs or indels (nonHLA)	28221004	rs1778469	G	C	0.392085	0.377984	0.392529		-0.0664535	0.0304598	0.0291331	-0.0334282	0.0317273	0.292061	-0.0337863	0.0318375	0.288594	-0.0493422	0.0334762	0.140495
Binary	SNPs or indels (nonHLA)	28221320	rs74892571	A	G	0.0226564	0.0168705	0.0228385		-0.278411	0.0995342	0.00515566	-0.261916	0.132094	0.0473891	-0.121716	0.135577	0.369314	0.0606979	0.166709	0.715787
Binary	SNPs or indels (nonHLA)	28221611	rs1736890	A	G	0.392098	0.377988	0.392542		-0.0664683	0.0304604	0.0291006	-0.033432	0.0317284	0.292024	-0.0337882	0.0318388	0.288588	-0.049346	0.033478	0.140486
Binary	SNPs or indels (nonHLA)	28221885	rs993619	G	C	0.118401	0.128427	0.118085		0.0957555	0.0459274	0.0370752	-0.00338831	0.0475529	0.943196	-0.0129263	0.0484299	0.78954	-0.036907	0.0515562	0.474078
Binary	SNPs or indels (nonHLA)	28222038	rs143877888	C	G	0.00709983	0.0114909	0.00696162		0.71106	0.185543	0.000126939	0.564675	0.179356	0.00164195	0.503848	0.176446	0.00429634	0.407324	0.172414	0.0181536
Binary	SNPs or indels (nonHLA)	28223052	rs9393908	T	A	0.134396	0.136339	0.134335		0.0314638	0.0438774	0.47332	0.0267563	0.0451663	0.553587	0.0494554	0.0455096	0.277169	0.0346526	0.0460613	0.451862
Binary	SNPs or indels (nonHLA)	28223141	rs118167068	C	A	0.152026	0.15566	0.151912		0.0318037	0.0458497	0.4879	0.0106617	0.0470723	0.820816	0.00673644	0.0470956	0.88626	-0.0101074	0.047615	0.831894
Binary	SNPs or indels (nonHLA)	28223279	rs9366717	C	T	0.1344	0.136337	0.134339		0.0314041	0.043877	0.474158	0.0266832	0.0451661	0.554669	0.0493786	0.0455096	0.277914	0.0345578	0.0460615	0.453102
Binary	SNPs or indels (nonHLA)	28223940	rs73400580	T	C	0.0129198	0.0134964	0.0129016		0.0686434	0.132788	0.605199	-0.134182	0.127691	0.293334	-0.103312	0.12956	0.425217	-0.0972769	0.145742	0.504477
Binary	SNPs or indels (nonHLA)	28224344	rs77793619	C	G	0.11875	0.128863	0.118431		0.0972652	0.045935	0.0342216	-0.00205888	0.0475812	0.965485	-0.0116383	0.0484503	0.810166	-0.0352248	0.0515807	0.494665
Binary	SNPs or indels (nonHLA)	28225353	rs1233712	G	A	0.273532	0.249395	0.274292		-0.130095	0.0333367	9.52272e-05	-0.0409587	0.0360895	0.256407	-0.0357897	0.0360753	0.321156	-0.042522	0.0378088	0.260732
Binary	SNPs or indels (nonHLA)	28225565	rs77063309	A	G	0.0119171	0.0123387	0.0119038		0.0540775	0.137257	0.693591	-0.0303599	0.157868	0.847498	0.0134376	0.158466	0.932422	-0.0579374	0.254356	0.819817
Binary	SNPs or indels (nonHLA)	28225576	rs77396427	G	A	0.0120291	0.0122902	0.0120209		0.0270425	0.138251	0.84492	0.0349263	0.140646	0.80388	0.0312478	0.140519	0.824023	0.0862858	0.144315	0.549906
Binary	SNPs or indels (nonHLA)	28225689	rs73400581	G	A	0.0786129	0.0803922	0.0785568		0.0251663	0.0553275	0.649209	0.0217423	0.0587237	0.711198	0.0513027	0.0593574	0.387422	0.0807929	0.0623624	0.195135
Binary	SNPs or indels (nonHLA)	28225895	rs79049448	C	G	0.0102667	0.00982075	0.0102807		-0.0430068	0.15643	0.783373	-0.136014	0.151458	0.369168	-0.152162	0.150534	0.312106	-0.115746	0.153916	0.452046
Binary	SNPs or indels (nonHLA)	28226008	rs1150705	G	T	0.393676	0.403735	0.393359		0.0422008	0.0305387	0.16701	0.0121051	0.0312312	0.698314	-0.00620795	0.0313316	0.842938	0.00607965	0.0322194	0.850332
Binary	SNPs or indels (nonHLA)	28229310	rs556923181	T	G	0.0119153	0.0123345	0.0119021		0.0539104	0.137258	0.694492	-0.0304604	0.157873	0.847003	0.0132854	0.158469	0.933187	-0.0583477	0.254305	0.818528
Binary	SNPs or indels (nonHLA)	28229408	rs34477097	C	T	0.261752	0.264422	0.261668		0.0225958	0.0339685	0.505923	0.0206814	0.0350357	0.554992	0.0440231	0.0352681	0.211944	0.0413352	0.0361636	0.253037
Binary	SNPs or indels (nonHLA)	28229577	rs202129732	A	G	0.024925	0.0229481	0.0249872		-0.0959722	0.0958552	0.316719	0.0359094	0.105562	0.733725	-0.101812	0.101982	0.318118	-0.0299982	0.111816	0.788482
Binary	SNPs or indels (nonHLA)	28229691	rs16893827	T	C	0.0786487	0.080348	0.0785952		0.0240453	0.0552645	0.663494	0.0207259	0.0586607	0.723849	0.0501709	0.0592933	0.39747	0.0794892	0.062289	0.201906
Binary	SNPs or indels (nonHLA)	28229827	rs1150707	T	C	0.393528	0.403608	0.39321		0.0422947	0.0305372	0.166045	0.0120542	0.0312313	0.699522	-0.00623051	0.0313311	0.842372	0.00604627	0.0322197	0.851145
Binary	SNPs or indels (nonHLA)	28230048	rs112991339	A	G	0.0131175	0.0136272	0.0131014		0.0622149	0.132235	0.638006	-0.139621	0.127127	0.272085	-0.108623	0.128993	0.399743	-0.104264	0.144948	0.471944
Binary	SNPs or indels (nonHLA)	28230185	rs73400590	T	C	0.0129175	0.0134964	0.0128993		0.0688356	0.132784	0.604177	-0.134112	0.127686	0.293569	-0.103269	0.129554	0.425384	-0.0972179	0.145734	0.504713
Binary	SNPs or indels (nonHLA)	28230344	rs76542212	C	T	0.0267306	0.0244454	0.0268025		-0.102323	0.0925926	0.269119	0.0119711	0.10121	0.905846	-0.109039	0.098227	0.266968	-0.040002	0.10768	0.710273
Binary	SNPs or indels (nonHLA)	28230503	rs1233713	G	A	0.393036	0.402596	0.392735		0.0401349	0.030552	0.188961	0.00972958	0.0312451	0.7555	-0.00853934	0.0313439	0.785283	0.00358412	0.0322344	0.911466
Binary	SNPs or indels (nonHLA)	28230977	rs2299030	T	C	0.0657281	0.0668494	0.0656928		0.0142505	0.0598827	0.811902	0.0608692	0.0652933	0.35121	0.0883217	0.0657099	0.178912	0.116754	0.0682254	0.0870264
Binary	SNPs or indels (nonHLA)	28230991	rs144617765	T	C	0.00984852	0.00834036	0.00989599		-0.20929	0.15027	0.163694	-0.221314	0.180247	0.219509	-0.207713	0.181269	0.251844	-0.219571	0.185302	0.236042
Binary	SNPs or indels (nonHLA)	28231050	rs116289313	C	T	0.0305279	0.0413581	0.030187		0.37893	0.0863096	1.13166e-05	0.121064	0.0900228	0.178684	0.123976	0.0952254	0.192945	-0.0531084	0.126539	0.674704
Binary	SNPs or indels (nonHLA)	28231986	rs11967137	A	G	0.265134	0.266976	0.265076		0.0183664	0.0337366	0.586162	0.0156554	0.0347963	0.652771	0.0383116	0.0350185	0.273939	0.0377772	0.035923	0.292977
Binary	SNPs or indels (nonHLA)	28232088	rs142255256	T	C	0.11833	0.128505	0.11801		0.09757	0.0459753	0.0338188	-0.00120452	0.047634	0.979826	-0.0107129	0.0485121	0.825225	-0.0337531	0.0516732	0.513625
Binary	SNPs or indels (nonHLA)	28233325	rs76437128	T	C	0.0100735	0.0104365	0.0100621		0.0549312	0.153815	0.720998	-0.18625	0.145883	0.201706	-0.18429	0.147984	0.213006	-0.129845	0.162644	0.424674
Binary	SNPs or indels (nonHLA)	28233360	rs7206	G	A	0.393506	0.403598	0.393188		0.0423383	0.0305369	0.165606	0.0120918	0.031231	0.698628	-0.00618203	0.0313308	0.843581	0.00609776	0.0322196	0.849892
Binary	SNPs or indels (nonHLA)	28233586	rs6917759	A	G	0.0523701	0.0632644	0.0520272		0.214433	0.0665557	0.00127359	0.0627934	0.0731882	0.390907	0.056945	0.0748531	0.446801	-0.0200476	0.087434	0.818644
Binary	SNPs or indels (nonHLA)	28235134	rs66487884	C	G	0.0795387	0.081609	0.0794736		0.029914	0.054988	0.586434	0.0246098	0.0582696	0.672774	0.0531365	0.0588835	0.366843	0.0815067	0.061828	0.18741
Binary	SNPs or indels (nonHLA)	28235533	rs150898181	A	G	0.0388567	0.0368326	0.0389204		-0.0694659	0.0774419	0.369714	0.171233	0.0878256	0.0512127	0.163888	0.0877509	0.0618096	0.142596	0.088851	0.10852
Binary	SNPs or indels (nonHLA)	28236124	rs112206159	A	T	0.0795402	0.081609	0.0794751		0.0298938	0.0549883	0.58669	0.0245768	0.0582696	0.673188	0.053093	0.0588828	0.367232	0.0814517	0.0618276	0.187705
Binary	SNPs or indels (nonHLA)	28236780	rs11431027	A	T	0.38437	0.396769	0.38398		0.0605311	0.0306638	0.0483794	0.013986	0.0319645	0.661714	0.0287727	0.0321673	0.37107	0.0193657	0.0332381	0.560138
Binary	SNPs or indels (nonHLA)	28237015	rs11752073	G	T	0.0524331	0.0632644	0.0520922		0.212873	0.0665358	0.00137725	0.0615752	0.0731518	0.399932	0.0559467	0.0748217	0.454623	-0.0211087	0.0873675	0.809084
Binary	SNPs or indels (nonHLA)	28237724	rs9366718	A	T	0.265164	0.266999	0.265106		0.0183367	0.0337377	0.586781	0.0156006	0.0347969	0.653913	0.0382371	0.0350189	0.274878	0.0376704	0.0359237	0.294351
Binary	SNPs or indels (nonHLA)	28238048	rs112421400	C	T	0.0786614	0.0803416	0.0786086		0.0238016	0.0552669	0.666712	0.0203693	0.0586583	0.7284	0.0497323	0.0592884	0.40157	0.0789586	0.062284	0.204897
Binary	SNPs or indels (nonHLA)	28238049	rs1150708	G	A	0.222155	0.199654	0.222863		-0.140411	0.0357578	8.61109e-05	-0.0406599	0.0394666	0.302899	-0.0334767	0.039423	0.395788	-0.0411182	0.041879	0.326182
Binary	SNPs or indels (nonHLA)	28239035	rs80136959	A	T	0.118334	0.12852	0.118013		0.0976965	0.0459753	0.0335887	-0.00106296	0.0476352	0.982197	-0.0105728	0.0485128	0.827478	-0.0335573	0.0516753	0.516087
Binary	SNPs or indels (nonHLA)	28239585	rs1150709	C	T	0.393439	0.403541	0.393121		0.0423741	0.0305393	0.165281	0.0121137	0.0312339	0.698136	-0.00613941	0.0313336	0.84466	0.00616339	0.0322235	0.848314
Binary	SNPs or indels (nonHLA)	28239959	rs11758148	A	C	0.118336	0.128522	0.118015		0.0976977	0.0459753	0.0335861	-0.00106584	0.0476354	0.982149	-0.0105796	0.0485131	0.82737	-0.0335632	0.0516756	0.516017
Binary	SNPs or indels (nonHLA)	28240213	rs56057304	A	G	0.0157639	0.0178764	0.0156974		0.109122	0.11764	0.353617	0.0649495	0.127272	0.609827	0.0803505	0.128385	0.531409	0.125441	0.135765	0.355511
Binary	SNPs or indels (nonHLA)	28240757	rs1150711	C	T	0.394292	0.404791	0.393961		0.0443274	0.0305341	0.146575	0.0134025	0.0312361	0.667872	-0.00499412	0.0313384	0.873385	0.00716142	0.0322253	0.824135
Binary	SNPs or indels (nonHLA)	28241419	rs7769054	C	G	0.118338	0.128526	0.118018		0.0977202	0.0459751	0.0335444	-0.00104286	0.0476352	0.982534	-0.0105599	0.0485131	0.827685	-0.0335384	0.0516758	0.516329
Binary	SNPs or indels (nonHLA)	28241887	rs144788194	A	T	0.134582	0.136489	0.134522		0.0309118	0.043842	0.480764	0.0259427	0.0451274	0.565374	0.0485388	0.0454713	0.285765	0.0332899	0.046024	0.469485
Binary	SNPs or indels (nonHLA)	28243679	rs60913498	T	A	0.0786723	0.0803395	0.0786198		0.0236472	0.0552685	0.668751	0.0201228	0.0586545	0.731542	0.0494117	0.059281	0.404554	0.0785415	0.0622746	0.207233
Binary	SNPs or indels (nonHLA)	28244579	rs149222774	C	T	0.0236115	0.0295993	0.023423		0.28721	0.0985193	0.00355375	0.224098	0.098743	0.0232371	0.214479	0.0992113	0.0306296	0.166133	0.0987586	0.092528
Binary	SNPs or indels (nonHLA)	28244970	rs13408	A	G	0.393078	0.403083	0.392763		0.0418968	0.0305578	0.170353	0.0115493	0.0312546	0.711737	-0.00672896	0.0313545	0.830072	0.00569071	0.032248	0.859927
Binary	SNPs or indels (nonHLA)	28245539	rs150555348	C	T	0.0119151	0.0123323	0.0119019		0.0538383	0.137248	0.694859	-0.0303779	0.157856	0.847397	0.0132189	0.158447	0.933511	-0.0584868	0.254243	0.818059
Binary	SNPs or indels (nonHLA)	28246382	rs67734300	A	T	0.400483	0.411396	0.40014		0.046952	0.030578	0.124665	0.0186782	0.0312967	0.550633	0.000369446	0.0314063	0.990614	0.0134069	0.0323123	0.678204
Binary	SNPs or indels (nonHLA)	28247492	rs35330207	A	T	0.12012	0.130261	0.1198		0.09483	0.0456269	0.0376747	-0.00490919	0.0472664	0.917279	-0.0137063	0.0481355	0.775841	-0.0369538	0.0512253	0.470664
Binary	SNPs or indels (nonHLA)	28247668	rs1233710	C	T	0.339674	0.316343	0.340408		-0.112839	0.0314044	0.000326779	-0.0218795	0.0341623	0.521876	-0.0102869	0.0342817	0.764124	-0.00835759	0.0354849	0.813801
Binary	SNPs or indels (nonHLA)	28248163	rs73402513	A	C	0.0129157	0.0134964	0.0128975		0.0688984	0.132794	0.603874	-0.133807	0.127728	0.294828	-0.102943	0.129599	0.427011	-0.0965066	0.145801	0.508032
Binary	SNPs or indels (nonHLA)	28248708	rs7740487	C	G	0.143729	0.145953	0.143659		0.032003	0.0426796	0.45335	0.00442071	0.0433563	0.918787	0.0286588	0.0437105	0.512049	0.0161915	0.044677	0.717043
Binary	SNPs or indels (nonHLA)	28249068	rs78655767	A	T	0.0241462	0.0231717	0.0241769		-0.039049	0.0970902	0.687541	0.00584271	0.113608	0.958984	0.174149	0.121817	0.152832	0.00794417	0.123627	0.948764
Binary	SNPs or indels (nonHLA)	28250153	rs112863641	C	T	0.046366	0.0592387	0.0459609		0.289327	0.070326	3.88693e-05	0.113118	0.0778968	0.146459	0.117066	0.0802813	0.144787	0.0268835	0.0937515	0.774301
Binary	SNPs or indels (nonHLA)	28250421	rs13200462	A	C	0.146679	0.149055	0.146604		0.0337897	0.0422627	0.423992	0.0106859	0.0430011	0.803745	0.035088	0.0433486	0.418263	0.0244622	0.0443213	0.580997
Binary	SNPs or indels (nonHLA)	28250546	rs71303501	A	T	0.391807	0.402199	0.39148		0.044265	0.0305481	0.14733	0.014749	0.0312542	0.636995	-0.00382822	0.0313577	0.902834	0.00886345	0.0322502	0.783443
Binary	SNPs or indels (nonHLA)	28251492	rs1736904	G	A	0.488097	0.467524	0.488744		-0.0824021	0.0297392	0.00559146	-0.012494	0.0309826	0.686759	0.00940409	0.0311428	0.762678	0.00556462	0.0320504	0.862163
Binary	SNPs or indels (nonHLA)	28251883	rs9986596	G	A	0.146588	0.149112	0.146509		0.0348863	0.0422588	0.409066	0.0115081	0.0429941	0.788956	0.0359511	0.0433413	0.406829	0.0254491	0.0443152	0.565782
Binary	SNPs or indels (nonHLA)	28251917	rs62638680	G	A	0.0129345	0.0134964	0.0129168		0.0681611	0.132882	0.607991	-0.134951	0.127864	0.291233	-0.104363	0.129725	0.421113	-0.0979002	0.145877	0.502148
Binary	SNPs or indels (nonHLA)	28252048	rs1736895	A	G	0.390894	0.400886	0.390579		0.0422549	0.0305501	0.166624	0.0133888	0.0312485	0.668315	-0.00501995	0.0313495	0.87278	0.00782881	0.0322444	0.808164
Binary	SNPs or indels (nonHLA)	28252170	rs186891468	T	C	0.0387419	0.0367292	0.0388053		-0.0702758	0.0776217	0.365274	0.17331	0.0881461	0.0492792	0.165564	0.0880631	0.0601	0.143022	0.0892268	0.108956
Binary	SNPs or indels (nonHLA)	28253486	rs1679732	A	G	0.146591	0.149114	0.146512		0.0348216	0.0422558	0.409902	0.0114574	0.0429912	0.789849	0.0358825	0.0433377	0.407684	0.0253901	0.0443113	0.56665
Binary	SNPs or indels (nonHLA)	28254038	rs10456362	G	A	0.146592	0.149114	0.146513		0.0347907	0.0422547	0.410306	0.0114269	0.04299	0.79039	0.0358445	0.0433362	0.408166	0.0253531	0.0443099	0.567202
Binary	SNPs or indels (nonHLA)	28255953	rs12214383	T	C	0.390961	0.400886	0.390648		0.0420593	0.0305463	0.168542	0.0132014	0.0312452	0.672654	-0.0051949	0.0313462	0.868372	0.00764516	0.0322406	0.812557
Binary	SNPs or indels (nonHLA)	28256747	rs9468321	A	G	0.133835	0.13562	0.133779		0.0287016	0.0438893	0.513141	0.0284969	0.0452472	0.528822	0.0513762	0.0455942	0.259821	0.0359794	0.0461448	0.435565
Binary	SNPs or indels (nonHLA)	28257169	rs111310846	A	T	0.120137	0.130325	0.119817		0.0952643	0.0456125	0.0367481	-0.00440688	0.0472525	0.925695	-0.0132097	0.0481204	0.78369	-0.036342	0.0512093	0.477905
Binary	SNPs or indels (nonHLA)	28257518	rs149204020	G	A	0.0293445	0.0313728	0.0292806		0.0750517	0.0891313	0.399766	0.0685504	0.0899863	0.446188	0.0638604	0.0898868	0.477422	0.101374	0.0917785	0.269356
Binary	SNPs or indels (nonHLA)	28258504	rs140619608	A	G	0.0533346	0.0533551	0.053334		-0.00855355	0.0709965	0.904104	0.0425528	0.0784228	0.587399	0.0719015	0.0786912	0.360864	0.1086	0.0823472	0.187234
Binary	SNPs or indels (nonHLA)	28258505	rs145676979	T	C	0.0533346	0.0533551	0.053334		-0.00855355	0.0709965	0.904104	0.0425528	0.0784228	0.587399	0.0719015	0.0786912	0.360864	0.1086	0.0823472	0.187234
Binary	SNPs or indels (nonHLA)	28258525	rs188646880	T	C	0.0447787	0.0465479	0.044723		0.0506814	0.0832092	0.542468	0.100907	0.0893655	0.258834	0.126694	0.0895776	0.157259	0.154519	0.0922824	0.0940493
Binary	SNPs or indels (nonHLA)	28258537	chr6_28258537_T_G	T	G	0.0444575	0.046318	0.044399		0.054508	0.0837205	0.515001	0.103751	0.0897086	0.247465	0.128646	0.0899046	0.152454	0.155155	0.0925078	0.0934995
Binary	SNPs or indels (nonHLA)	28258538	chr6_28258538_A_G	A	G	0.0413628	0.0437052	0.0412891		0.078584	0.0888652	0.376531	0.136127	0.0958176	0.155406	0.167859	0.0961853	0.0809551	0.196703	0.0992329	0.0474537
Binary	SNPs or indels (nonHLA)	28258866	rs147799099	A	T	0.133835	0.135618	0.133779		0.0286765	0.0438891	0.513507	0.0284719	0.045247	0.529182	0.0513497	0.045594	0.260064	0.0359529	0.0461446	0.435901
Binary	SNPs or indels (nonHLA)	28259181	rs149312178	A	G	0.00785486	0.0076065	0.00786268		-0.0217308	0.189204	0.908561	0.133576	0.202187	0.508831	0.114407	0.200869	0.568975	0.136228	0.203211	0.502618
Binary	SNPs or indels (nonHLA)	28259855	rs9461446	C	T	0.133851	0.135597	0.133796		0.0283893	0.0438904	0.517747	0.0281678	0.0452493	0.533611	0.051059	0.0455963	0.262797	0.0356415	0.0461489	0.439928
Binary	SNPs or indels (nonHLA)	28260082	rs3734564	G	A	0.0657559	0.0665753	0.0657301		0.00912412	0.0599025	0.878937	0.0543803	0.0652963	0.404945	0.0815528	0.0657056	0.214536	0.109403	0.0682198	0.108782
Binary	SNPs or indels (nonHLA)	28260431	rs61737340	C	G	0.00718014	0.00678617	0.00719254		-0.0630272	0.181714	0.728706	-0.122149	0.178384	0.493499	-0.108623	0.179888	0.545953	-0.142131	0.178093	0.424827
Binary	SNPs or indels (nonHLA)	28260564	rs1679709	G	A	0.146802	0.149093	0.146729		0.0328413	0.0422308	0.436769	0.00978163	0.0429719	0.819935	0.0340961	0.0433163	0.431198	0.0234645	0.044288	0.596239
Binary	SNPs or indels (nonHLA)	28260969	rs17720687	A	G	0.0657557	0.0665753	0.0657299		0.00912591	0.0599025	0.878914	0.054383	0.0652967	0.404923	0.0815561	0.0657056	0.214519	0.109408	0.0682198	0.108769
Binary	SNPs or indels (nonHLA)	28261633	rs1778511	A	G	0.146804	0.149093	0.146731		0.0327901	0.0422308	0.437485	0.00969203	0.0429719	0.821557	0.0340002	0.0433163	0.432495	0.023359	0.0442874	0.597886
Binary	SNPs or indels (nonHLA)	28261683	rs11464297	A	T	0.146804	0.149093	0.146732		0.0327882	0.0422308	0.43751	0.00968879	0.0429719	0.821615	0.0339967	0.0433163	0.432541	0.0233553	0.0442874	0.597945
Binary	SNPs or indels (nonHLA)	28261751	rs11751702	G	C	0.120161	0.130333	0.11984		0.0951623	0.0456125	0.0369495	-0.00452631	0.0472523	0.923687	-0.0133279	0.04812	0.781801	-0.0364663	0.0512083	0.476391
Binary	SNPs or indels (nonHLA)	28262103	rs1778508	T	C	0.146805	0.149093	0.146733		0.0327611	0.0422306	0.437886	0.00964641	0.0429716	0.822381	0.0339517	0.0433157	0.433147	0.0233067	0.0442866	0.5987
Binary	SNPs or indels (nonHLA)	28262939	rs1778507	C	T	0.133858	0.135597	0.133803		0.0282215	0.0438897	0.520217	0.0278724	0.0452458	0.537881	0.050741	0.0455928	0.265744	0.0353041	0.0461457	0.444238
Binary	SNPs or indels (nonHLA)	28263465	rs9468322	G	A	0.13386	0.135597	0.133805		0.028176	0.0438885	0.520879	0.0277939	0.0452435	0.539006	0.0506554	0.0455905	0.266527	0.0352142	0.0461436	0.445376
Binary	SNPs or indels (nonHLA)	28264522	rs138475392	A	T	0.109675	0.112404	0.10959		0.043237	0.0478895	0.366606	0.0312795	0.0485366	0.519282	0.0301334	0.0485642	0.534938	0.0390458	0.049126	0.426724
Binary	SNPs or indels (nonHLA)	28266003	rs11966237	A	G	0.0129542	0.0134964	0.0129372		0.0644914	0.132581	0.626662	-0.137616	0.127528	0.280543	-0.106947	0.129402	0.408535	-0.101098	0.145633	0.487557
Binary	SNPs or indels (nonHLA)	28266645	rs61127718	T	C	0.109678	0.112404	0.109592		0.0432274	0.0478895	0.366713	0.0312846	0.0485369	0.519216	0.0301347	0.0485644	0.534922	0.0390463	0.049126	0.42672
Binary	SNPs or indels (nonHLA)	28266819	rs2799077	C	T	0.146828	0.149093	0.146756		0.0325494	0.042226	0.440803	0.00938778	0.0429664	0.827046	0.0336789	0.0433105	0.436795	0.0230222	0.0442809	0.603123
Binary	SNPs or indels (nonHLA)	28267096	rs140402560	G	A	0.0224518	0.0228743	0.0224385		-0.0268844	0.104861	0.797657	0.0144173	0.110526	0.896216	0.0124489	0.11039	0.910211	-0.00186743	0.110614	0.98653
Binary	SNPs or indels (nonHLA)	28267398	rs2799079	A	C	0.146817	0.149093	0.146745		0.0327215	0.0422288	0.438421	0.00957887	0.0429703	0.823599	0.0338667	0.0433144	0.434284	0.0231999	0.044284	0.600356
Binary	SNPs or indels (nonHLA)	28270134	rs148395663	G	A	0.0168429	0.0160059	0.0168692		-0.04551	0.116907	0.697066	0.0227319	0.121623	0.851736	0.0162048	0.121557	0.893948	0.0155442	0.122271	0.898838
Binary	SNPs or indels (nonHLA)	28271903	rs2394049	G	A	0.390121	0.400601	0.389791		0.0442107	0.030576	0.148197	0.01521	0.0312763	0.626746	-0.00321397	0.0313775	0.918416	0.0097861	0.0322724	0.761712
Binary	SNPs or indels (nonHLA)	28272166	rs11965542	G	A	0.0129771	0.0135006	0.0129606		0.0627654	0.132484	0.635672	-0.138805	0.12744	0.276071	-0.108225	0.12931	0.402625	-0.102717	0.145532	0.480309
Binary	SNPs or indels (nonHLA)	28273021	rs1778484	G	A	0.390933	0.401805	0.39059		0.0461553	0.0305724	0.131119	0.0165462	0.03128	0.596827	-0.00203084	0.0313835	0.948404	0.0108331	0.0322758	0.73714
Binary	SNPs or indels (nonHLA)	28273214	rs1778483	T	G	0.369542	0.356259	0.369961		-0.0558116	0.030899	0.070878	-0.0671182	0.0326829	0.040013	-0.0485264	0.0329553	0.140888	-0.0482193	0.0345076	0.162309
Binary	SNPs or indels (nonHLA)	28273215	rs1778482	G	C	0.369542	0.356259	0.36996		-0.0558112	0.030899	0.07088	-0.0671177	0.0326829	0.0400145	-0.0485257	0.0329553	0.140894	-0.0482186	0.0345076	0.162315
Binary	SNPs or indels (nonHLA)	28273304	rs2743555	G	A	0.147074	0.149256	0.147005		0.0320789	0.0422435	0.447625	0.00881279	0.0429839	0.837552	0.03308	0.0433283	0.44518	0.0224095	0.0442982	0.612941
Binary	SNPs or indels (nonHLA)	28273486	rs7741443	A	T	0.120236	0.130394	0.119916		0.0951021	0.0456209	0.0371035	-0.00456285	0.0472592	0.923084	-0.0133059	0.0481283	0.782189	-0.0364269	0.051213	0.476908
Binary	SNPs or indels (nonHLA)	28274928	rs78765006	C	T	0.0129889	0.0135112	0.0129725		0.062651	0.132454	0.636213	-0.138729	0.127416	0.276249	-0.108155	0.129285	0.402836	-0.102654	0.145499	0.480479
Binary	SNPs or indels (nonHLA)	28275265	rs1150726	A	G	0.390872	0.401742	0.39053		0.0461338	0.0305774	0.131362	0.0165195	0.0312854	0.597481	-0.00206441	0.0313889	0.947562	0.0108025	0.0322819	0.737904
Binary	SNPs or indels (nonHLA)	28278482	rs80167649	A	G	0.0118072	0.011453	0.0118183		-0.0124356	0.150435	0.934118	0.119519	0.162164	0.461105	-0.0400144	0.156483	0.798174	0.00916587	0.159819	0.954265
Binary	SNPs or indels (nonHLA)	28278596	rs796894993	A	T	0.0524505	0.0632644	0.0521101		0.212616	0.0664743	0.00138157	0.0607754	0.0731176	0.405859	0.0544169	0.0747898	0.46686	-0.0237324	0.087392	0.785958
Binary	SNPs or indels (nonHLA)	28279444	rs6920512	A	G	0.14602	0.147273	0.145981		0.0226402	0.0425161	0.594374	0.0297642	0.0447652	0.506116	0.0451861	0.0449156	0.314405	0.0453662	0.0455724	0.319506
Binary	SNPs or indels (nonHLA)	28279470	rs114927617	G	A	0.0241805	0.0232265	0.0242105		-0.0376541	0.0971317	0.698267	0.00661135	0.113687	0.953626	0.175794	0.121936	0.149389	0.00896639	0.123795	0.94226
Binary	SNPs or indels (nonHLA)	28279700	rs79355918	A	G	0.0657478	0.0664867	0.0657246		0.00780131	0.0599316	0.896432	0.0529595	0.0653386	0.41763	0.0801399	0.0657475	0.222882	0.107904	0.0682673	0.113965
Binary	SNPs or indels (nonHLA)	28279861	rs1778478	A	T	0.222649	0.207111	0.223138		-0.0977945	0.0357121	0.00617373	-0.104338	0.0392234	0.00781181	-0.0973235	0.039465	0.0136605	-0.100046	0.0438274	0.0224468
Binary	SNPs or indels (nonHLA)	28280817	rs1778477	A	T	0.222674	0.207121	0.223163		-0.097849	0.0357094	0.00614119	-0.104391	0.0392197	0.00777478	-0.0973727	0.0394616	0.0136047	-0.100104	0.0438227	0.0223549
Binary	SNPs or indels (nonHLA)	28282425	rs76143968	A	G	0.018589	0.0187474	0.018584		-0.00869821	0.110078	0.937018	0.0386073	0.113379	0.733468	0.0295295	0.113078	0.793982	0.0325848	0.113519	0.774081
Binary	SNPs or indels (nonHLA)	28282459	rs1150724	T	C	0.377103	0.385702	0.376833		0.0371858	0.0308091	0.227443	0.0121272	0.0314641	0.699918	-0.00655724	0.0315554	0.835384	0.007521	0.0324635	0.816791
Binary	SNPs or indels (nonHLA)	28283208	rs9468325	C	T	0.139169	0.142345	0.139069		0.0390524	0.0431673	0.365637	0.0295025	0.0445341	0.507669	0.0422177	0.0448465	0.346507	0.0332397	0.0454176	0.464248
Binary	SNPs or indels (nonHLA)	28287263	rs1150721	C	G	0.389598	0.395247	0.38942		0.0241469	0.0307016	0.431573	0.00311182	0.0313605	0.920958	-0.0141853	0.0314576	0.652037	0.00132609	0.0324025	0.967355
Binary	SNPs or indels (nonHLA)	28287308	rs73385806	A	G	0.0130069	0.0134964	0.0129915		0.0590339	0.13211	0.65498	-0.140778	0.127137	0.268169	-0.11061	0.12898	0.391128	-0.105901	0.145105	0.4655
Binary	SNPs or indels (nonHLA)	28287500	rs11755032	C	T	0.138495	0.141501	0.1384		0.0374615	0.0432646	0.386562	0.0274557	0.0446325	0.538454	0.040169	0.0449428	0.371439	0.030827	0.0455147	0.498217
Binary	SNPs or indels (nonHLA)	28287754	rs73385807	T	A	0.0130075	0.0134964	0.0129921		0.058969	0.132102	0.655316	-0.140808	0.127131	0.268043	-0.110645	0.128973	0.390951	-0.10595	0.145096	0.465268
Binary	SNPs or indels (nonHLA)	28288172	rs78007034	G	C	0.0586316	0.0569886	0.0586834		-0.0236853	0.0634844	0.709082	-0.0455026	0.0635877	0.474246	-0.0341348	0.0640254	0.593934	-0.022682	0.0647798	0.726235
Binary	SNPs or indels (nonHLA)	28288695	rs73385810	A	T	0.0130074	0.0134964	0.012992		0.0589905	0.132104	0.655203	-0.140802	0.127132	0.268066	-0.110638	0.128974	0.390986	-0.10594	0.145098	0.465313
Binary	SNPs or indels (nonHLA)	28289170	rs1150718	A	C	0.379165	0.3879	0.37889		0.0373407	0.0307528	0.224662	0.0118839	0.0314231	0.705289	-0.00668792	0.0315174	0.831953	0.00657688	0.032425	0.839265
Binary	SNPs or indels (nonHLA)	28289236	rs74478410	G	T	0.0102744	0.0105884	0.0102645		0.0468406	0.153163	0.759741	-0.192465	0.145376	0.185532	-0.192617	0.147501	0.191599	-0.139529	0.162033	0.389176
Binary	SNPs or indels (nonHLA)	28289943	rs7744788	A	G	0.0540234	0.0649705	0.0536788		0.213961	0.0661945	0.00122796	0.0612655	0.0726216	0.39888	0.0535805	0.0742049	0.470258	-0.0224782	0.0864977	0.794964
Binary	SNPs or indels (nonHLA)	28290428	rs76742618	A	G	0.0119316	0.0123492	0.0119184		0.0531675	0.137105	0.698174	-0.030556	0.157625	0.846292	0.0129602	0.158229	0.93472	-0.0588742	0.25363	0.81644
Binary	SNPs or indels (nonHLA)	28291756	rs11757730	G	A	0.115002	0.123787	0.114725		0.0857665	0.0464453	0.0648029	-0.00699479	0.0483887	0.885063	-0.00475828	0.0490299	0.922688	-0.0359366	0.05251	0.493737
Binary	SNPs or indels (nonHLA)	28291933	rs140713549	A	T	0.0130067	0.0134964	0.0129913		0.0590644	0.132109	0.654812	-0.140765	0.127134	0.2682	-0.110593	0.128977	0.39119	-0.105881	0.145102	0.465571
Binary	SNPs or indels (nonHLA)	28292119	rs143309761	C	A	0.00573006	0.00614298	0.00571706		0.0896455	0.201957	0.657127	-0.184965	0.180748	0.306152	-0.0724044	0.191072	0.704733	-0.0528368	0.194244	0.785612
Binary	SNPs or indels (nonHLA)	28292345	chr6_28292345_A_G	A	G	0.00590728	0.00881485	0.00581577		0.598572	0.209411	0.00425833	1.05096	0.24214	1.42293e-05	0.570574	0.222005	0.0101669	0.238985	0.232742	0.304505
Binary	SNPs or indels (nonHLA)	28292472	rs1233660	A	T	0.3792	0.38787	0.378927		0.0370646	0.0307553	0.228148	0.0115933	0.0314265	0.712201	-0.00698462	0.0315211	0.824637	0.00624914	0.0324296	0.847195
Binary	SNPs or indels (nonHLA)	28292666	rs11758337	C	G	0.115001	0.123787	0.114725		0.085745	0.0464457	0.0648725	-0.00702116	0.0483896	0.884635	-0.00478823	0.0490314	0.922205	-0.03596	0.0525114	0.493468
Binary	SNPs or indels (nonHLA)	28292675	rs139491133	A	T	0.0130067	0.0134964	0.0129913		0.059077	0.132111	0.654746	-0.140763	0.127135	0.26821	-0.110589	0.128977	0.391206	-0.105877	0.145103	0.465592
Binary	SNPs or indels (nonHLA)	28292855	rs79093134	C	T	0.0629833	0.060523	0.0630607		-0.0392152	0.0613377	0.522606	-0.0618131	0.0614798	0.314695	-0.0526141	0.0618724	0.395123	-0.0459034	0.0624461	0.462286
Binary	SNPs or indels (nonHLA)	28294104	rs143805756	A	C	0.0117393	0.0123092	0.0117213		0.0547794	0.149742	0.714496	0.0685655	0.152067	0.652068	0.074772	0.152474	0.623856	0.0326274	0.150781	0.828684
Binary	SNPs or indels (nonHLA)	28294878	rs6905368	G	C	0.115085	0.123458	0.114821		0.0815746	0.0464591	0.079117	-0.0115376	0.0483994	0.811584	-0.00935132	0.0490494	0.848799	-0.0411918	0.0525249	0.432903
Binary	SNPs or indels (nonHLA)	28294909	rs6905391	G	A	0.151192	0.154998	0.151073		0.0431845	0.0417361	0.300807	0.0110956	0.0424832	0.793956	0.0261684	0.0427339	0.540302	0.0212112	0.0437924	0.628132
Binary	SNPs or indels (nonHLA)	28294921	rs1150716	G	T	0.378699	0.387008	0.378437		0.0353243	0.0307675	0.250927	0.0105706	0.0314353	0.73667	-0.007923	0.0315291	0.801589	0.00534396	0.0324404	0.869155
Binary	SNPs or indels (nonHLA)	28295611	rs55831267	C	A	0.11511	0.123345	0.114851		0.080117	0.0464513	0.0845716	-0.0130497	0.0483882	0.7874	-0.0108784	0.0490408	0.824451	-0.0429206	0.0525119	0.413728
Binary	SNPs or indels (nonHLA)	28296573	rs115337900	T	G	0.0119296	0.012345	0.0119165		0.0529688	0.137121	0.69928	-0.030861	0.157659	0.844809	0.0127018	0.158263	0.936033	-0.059723	0.253817	0.813976
Binary	SNPs or indels (nonHLA)	28297046	rs73385818	C	A	0.0130065	0.0134964	0.0129911		0.0591381	0.132116	0.654427	-0.140756	0.127136	0.268238	-0.110574	0.12898	0.39128	-0.105855	0.145107	0.465696
Binary	SNPs or indels (nonHLA)	28297151	rs3800327	G	C	0.354007	0.333437	0.354654		-0.0973196	0.0311295	0.00177033	-0.0136077	0.0336808	0.686198	-0.00270275	0.0337891	0.936246	-0.00118102	0.034923	0.973023
Binary	SNPs or indels (nonHLA)	28297441	rs75621300	A	G	0.0524573	0.0632644	0.0521171		0.212189	0.0664655	0.00141056	0.0602555	0.0731138	0.409864	0.0538654	0.074787	0.471371	-0.0244935	0.0873943	0.779275
Binary	SNPs or indels (nonHLA)	28297621	rs142064620	A	T	0.138166	0.141501	0.138061		0.0403214	0.0433131	0.35189	0.0297817	0.0446692	0.504952	0.0425844	0.0449818	0.343791	0.0335516	0.045561	0.461481
Binary	SNPs or indels (nonHLA)	28298052	rs142036301	A	T	0.0130065	0.0134964	0.0129911		0.0591495	0.132117	0.654367	-0.140755	0.127137	0.268246	-0.110572	0.12898	0.391293	-0.105852	0.145107	0.465713
Binary	SNPs or indels (nonHLA)	28298372	rs2142730	C	T	0.378766	0.387267	0.378498		0.03617	0.0307643	0.239709	0.0114037	0.0314304	0.716737	-0.00709254	0.0315255	0.821996	0.00622389	0.0324358	0.847834
Binary	SNPs or indels (nonHLA)	28300675	rs1936365	G	C	0.151175	0.154998	0.151055		0.0433181	0.0417352	0.299304	0.0111815	0.0424818	0.792391	0.026255	0.0427325	0.53895	0.0213109	0.0437911	0.626507
Binary	SNPs or indels (nonHLA)	28300707	rs3215466	A	T	0.138169	0.141501	0.138064		0.0402952	0.0433131	0.352205	0.0297369	0.0446694	0.505595	0.0425386	0.0449818	0.34431	0.0335022	0.0455612	0.462142
Binary	SNPs or indels (nonHLA)	28301886	rs1997660	G	A	0.379548	0.388372	0.37927		0.0378488	0.0307523	0.21841	0.0125925	0.0314239	0.688618	-0.00603426	0.0315213	0.848185	0.00720716	0.0324289	0.824123
Binary	SNPs or indels (nonHLA)	28302287	rs9461449	T	A	0.138171	0.141501	0.138066		0.0402815	0.0433131	0.352368	0.0297104	0.0446694	0.505975	0.0425115	0.0449818	0.344618	0.0334726	0.045561	0.462537
Binary	SNPs or indels (nonHLA)	28302740	rs146249461	T	C	0.0626928	0.0598903	0.062781		-0.045188	0.0613934	0.461705	-0.06778	0.0615233	0.270595	-0.0582827	0.0619314	0.346662	-0.0523394	0.0624988	0.40234
Binary	SNPs or indels (nonHLA)	28302807	rs2799081	T	C	0.368663	0.354808	0.369099		-0.0587034	0.0309037	0.0574909	-0.0706208	0.0326798	0.0306961	-0.0519729	0.032959	0.11482	-0.0519485	0.0345226	0.132384
Binary	SNPs or indels (nonHLA)	28303421	rs9468333	T	C	0.379545	0.388364	0.379267		0.0378275	0.0307518	0.218664	0.0125699	0.0314235	0.689145	-0.0060568	0.0315209	0.847623	0.00718438	0.0324285	0.824668
Binary	SNPs or indels (nonHLA)	28305091	rs16893937	G	A	0.115163	0.123155	0.114912		0.0775361	0.046424	0.0948849	-0.0156129	0.0483538	0.746779	-0.0134601	0.0490105	0.783595	-0.0458198	0.0524709	0.382531
Binary	SNPs or indels (nonHLA)	28305171	rs9468334	T	C	0.469302	0.456647	0.4697		-0.0579892	0.0298876	0.0523498	-0.018401	0.0311683	0.554939	-0.0080591	0.0311877	0.796094	-0.0190473	0.0325784	0.558776
Binary	SNPs or indels (nonHLA)	28306050	rs114124258	C	T	0.0306006	0.0413939	0.0302609		0.376771	0.0861564	1.22486e-05	0.119266	0.0898844	0.184545	0.121386	0.0950986	0.201805	-0.0578753	0.126459	0.647195
Binary	SNPs or indels (nonHLA)	28306918	rs114078789	G	T	0.0241753	0.0232834	0.0242034		-0.0344121	0.0971449	0.723164	0.0107124	0.11374	0.924963	0.181016	0.12201	0.13791	0.0140292	0.123893	0.909843
Binary	SNPs or indels (nonHLA)	28307020	rs150549941	G	A	0.01684	0.0159342	0.0168686		-0.0492223	0.116982	0.673923	0.0188412	0.121703	0.876969	0.0125187	0.121638	0.918028	0.0116372	0.122351	0.924225
Binary	SNPs or indels (nonHLA)	28308774	rs150088944	A	T	0.138174	0.141567	0.138067		0.0407192	0.0433169	0.347202	0.0300833	0.044673	0.500686	0.042757	0.0449836	0.341859	0.0336518	0.0455635	0.46017
Binary	SNPs or indels (nonHLA)	28308807	rs150027890	G	A	0.0158268	0.0178511	0.0157631		0.102017	0.117577	0.38558	0.0569511	0.12735	0.654729	0.0721557	0.128462	0.574329	0.116609	0.135885	0.390814
Binary	SNPs or indels (nonHLA)	28309233	rs189244754	T	C	0.011926	0.0123345	0.0119132		0.0524291	0.137146	0.702249	-0.0316644	0.157712	0.840876	0.0119766	0.158318	0.939699	-0.0619124	0.254117	0.807512
Binary	SNPs or indels (nonHLA)	28310949	rs112148779	A	C	0.0130059	0.0134964	0.0129905		0.0593032	0.132129	0.653555	-0.140711	0.127142	0.268415	-0.110516	0.128987	0.391555	-0.105792	0.145116	0.465994
Binary	SNPs or indels (nonHLA)	28311281	rs6932394	G	A	0.0130059	0.0134964	0.0129905		0.0593032	0.132129	0.653555	-0.140711	0.127142	0.268415	-0.110516	0.128987	0.391555	-0.105792	0.145116	0.465994
Binary	SNPs or indels (nonHLA)	28311323	rs853694	A	T	0.151182	0.155072	0.15106		0.043764	0.0417378	0.294387	0.0115371	0.0424849	0.785963	0.0264825	0.0427338	0.53545	0.0214723	0.0437936	0.623916
Binary	SNPs or indels (nonHLA)	28312113	rs145574459	A	T	0.138176	0.141577	0.138069		0.0407737	0.0433165	0.346552	0.0301338	0.0446724	0.499961	0.0427863	0.0449826	0.341518	0.033669	0.0455624	0.459929
Binary	SNPs or indels (nonHLA)	28312425	rs148273242	A	T	0.013006	0.0134964	0.0129905		0.0593017	0.132129	0.653564	-0.140717	0.127142	0.268393	-0.110522	0.128987	0.391529	-0.105798	0.145116	0.465965
Binary	SNPs or indels (nonHLA)	28312641	rs10579860	A	T	0.463309	0.452712	0.463642		-0.0487138	0.0299008	0.103275	-0.0112649	0.031203	0.718086	0.000297859	0.0312304	0.99239	-0.0123719	0.0326571	0.704806
Binary	SNPs or indels (nonHLA)	28312760	rs4711166	T	A	0.0821805	0.0840679	0.0821211		0.0372785	0.0616245	0.545225	-0.00298314	0.0624266	0.961886	-0.0108039	0.0624969	0.862753	0.0224238	0.0638109	0.725281
Binary	SNPs or indels (nonHLA)	28314027	rs74967533	C	T	0.0627119	0.0598798	0.0628011		-0.0455255	0.0614266	0.45861	-0.0681153	0.061557	0.268494	-0.0585571	0.0619667	0.34467	-0.0526716	0.062534	0.399627
Binary	SNPs or indels (nonHLA)	28314221	rs140567582	A	G	0.010414	0.0102973	0.0104177		-0.0210095	0.14781	0.886971	0.0353817	0.153816	0.818071	0.0344236	0.153812	0.822911	0.106293	0.159235	0.504438
Binary	SNPs or indels (nonHLA)	28314385	chr6_28314385_A_C	A	C	0.00758382	0.00940531	0.00752648		0.251836	0.173553	0.146762	0.230735	0.173083	0.182501	0.202072	0.171405	0.238431
Binary	SNPs or indels (nonHLA)	28314871	rs853693	A	G	0.379432	0.388195	0.379156		0.0375798	0.0307535	0.22172	0.0122562	0.0314259	0.696533	-0.00636742	0.0315231	0.839923	0.00687232	0.0324312	0.832181
Binary	SNPs or indels (nonHLA)	28315054	rs145130687	T	G	0.0158444	0.0178511	0.0157813		0.100724	0.117565	0.391582	0.0556358	0.127367	0.662246	0.0708452	0.128482	0.581358	0.115245	0.135912	0.39647
Binary	SNPs or indels (nonHLA)	28317398	rs6936644	C	T	0.469345	0.456807	0.46974		-0.0574385	0.0298918	0.0546628	-0.0178334	0.0311745	0.567288	-0.00741049	0.0311943	0.812223	-0.0183346	0.0325852	0.57366
Binary	SNPs or indels (nonHLA)	28317705	rs853690	A	G	0.379377	0.388085	0.379102		0.0373339	0.0307529	0.224748	0.0120546	0.0314242	0.701269	-0.00657634	0.0315214	0.834736	0.00666561	0.0324294	0.837149
Binary	SNPs or indels (nonHLA)	28319292	rs76132620	C	T	0.0306039	0.0413665	0.0302651		0.375719	0.0861601	1.29644e-05	0.118032	0.0898941	0.189178	0.120008	0.0951122	0.207035	-0.0605255	0.126519	0.632372
Binary	SNPs or indels (nonHLA)	28320351	rs853688	C	T	0.15119	0.155103	0.151067		0.0439154	0.0417357	0.292695	0.0116742	0.0424825	0.783469	0.0265636	0.0427303	0.534167	0.0215255	0.0437897	0.623026
Binary	SNPs or indels (nonHLA)	28320360	rs853687	G	T	0.138184	0.141605	0.138076		0.0409119	0.0433144	0.344897	0.0302637	0.0446696	0.498087	0.0428601	0.0449786	0.340642	0.0337146	0.0455579	0.459277
Binary	SNPs or indels (nonHLA)	28321008	rs853685	C	T	0.15119	0.155105	0.151067		0.043928	0.0417355	0.292555	0.0116855	0.0424823	0.783264	0.026571	0.0427299	0.53405	0.0215305	0.0437894	0.622943
Binary	SNPs or indels (nonHLA)	28322823	rs1076639	A	G	0.138185	0.141615	0.138077		0.0409823	0.0433139	0.344061	0.030331	0.0446688	0.497125	0.0429134	0.0449776	0.340029	0.0337669	0.0455568	0.45857
Binary	SNPs or indels (nonHLA)	28323463	rs707907	G	A	0.379302	0.38798	0.379028		0.0371972	0.0307514	0.226429	0.0118883	0.0314231	0.705185	-0.0067376	0.0315202	0.830738	0.00650269	0.0324283	0.84107
Binary	SNPs or indels (nonHLA)	28324377	rs75875005	A	G	0.0336381	0.0331548	0.0336534		-0.0682029	0.0945859	0.470869	-0.0370222	0.0992635	0.709172	-0.036573	0.0992989	0.71264	-0.0552622	0.0996393	0.579155
Binary	SNPs or indels (nonHLA)	28324655	rs147003785	C	T	0.0169951	0.0168558	0.0169995		-0.0188459	0.115765	0.87068	0.0349056	0.119668	0.770526	0.034139	0.119729	0.77554	0.0437833	0.120476	0.716292
Binary	SNPs or indels (nonHLA)	28324929	rs9301	C	T	0.376712	0.386103	0.376416		0.0401545	0.0308461	0.192995	0.014081	0.0315067	0.654933	-0.00464988	0.0316024	0.883024	0.00908139	0.0325183	0.780037
Binary	SNPs or indels (nonHLA)	28324978	rs75703854	T	C	0.00752358	0.00819696	0.00750239		0.2142	0.255421	0.401686	0.111589	0.252111	0.658042	0.0995013	0.251179	0.692004	0.215439	0.25928	0.406023
Binary	SNPs or indels (nonHLA)	28326773	rs853684	C	T	0.376993	0.386206	0.376703		0.0391661	0.0308289	0.20393	0.0128841	0.0314895	0.682425	-0.00576292	0.0315842	0.85522	0.00781949	0.032498	0.809854
Binary	SNPs or indels (nonHLA)	28327262	rs853683	G	A	0.377759	0.387278	0.37746		0.0407622	0.0308152	0.185904	0.0140579	0.0314805	0.655192	-0.00470259	0.0315771	0.881614	0.0088353	0.0324886	0.78566
Binary	SNPs or indels (nonHLA)	28328098	rs853682	T	C	0.151202	0.155177	0.151077		0.0443641	0.0417286	0.28771	0.0121246	0.0424751	0.775298	0.0269322	0.0427213	0.528423	0.0219119	0.0437809	0.616729
Binary	SNPs or indels (nonHLA)	28328276	rs11969150	G	A	0.0130048	0.0134964	0.0129893		0.0594967	0.132134	0.652513	-0.140609	0.127145	0.268774	-0.110392	0.128991	0.392102	-0.105619	0.145122	0.466736
Binary	SNPs or indels (nonHLA)	28328538	rs141928748	C	G	0.0159233	0.0178596	0.0158624		0.0954544	0.11745	0.416375	0.0503775	0.127374	0.692468	0.0655808	0.128494	0.609784	0.109761	0.135946	0.419445
Binary	SNPs or indels (nonHLA)	28328873	rs853681	C	A	0.151561	0.1552	0.151446		0.0416166	0.0415963	0.317075	0.0106059	0.042391	0.802438	0.0252463	0.042631	0.553714	0.0200511	0.0436788	0.646193
Binary	SNPs or indels (nonHLA)	28329435	rs201692836	C	T	0.0075835	0.00940531	0.00752615		0.252153	0.173623	0.146419	0.231091	0.17315	0.181998	0.202396	0.171474	0.237869	0.304241	0.178561	0.0884095
Binary	SNPs or indels (nonHLA)	28329536	rs853678	T	A	0.151982	0.15542	0.151874		0.0403761	0.0415709	0.331419	0.00912278	0.0423598	0.829484	0.0236689	0.042598	0.578461	0.018193	0.043639	0.676753
Binary	SNPs or indels (nonHLA)	28329583	rs200975504	C	G	0.010292	0.0133235	0.0101966		0.308515	0.147508	0.0364818	0.298539	0.14803	0.0437224	0.301117	0.148268	0.0422653	0.282248	0.147559	0.0557754
Binary	SNPs or indels (nonHLA)	28330827	rs9468342	G	C	0.137652	0.141438	0.137533		0.0440359	0.0434182	0.310476	0.0335102	0.0447648	0.454107	0.0451114	0.0450593	0.316751	0.0362661	0.0456515	0.426955
Binary	SNPs or indels (nonHLA)	28332302	rs73385870	A	T	0.0129935	0.0134964	0.0129776		0.0607563	0.132305	0.646081	-0.140221	0.127275	0.270588	-0.109814	0.129132	0.395102	-0.104822	0.145311	0.470688
Binary	SNPs or indels (nonHLA)	28332559	rs17312661	A	G	0.0470747	0.0592851	0.0466904		0.268934	0.0698485	0.000118001	0.0939392	0.0776892	0.226598	0.0969915	0.0800576	0.225696	0.0012428	0.0935926	0.989405
Binary	SNPs or indels (nonHLA)	28332572	rs190392271	T	C	0.00831896	0.00801982	0.00832838		-0.0236731	0.165381	0.886178	-0.0904224	0.161247	0.574954	-0.102193	0.160519	0.524357	-0.0479651	0.16512	0.771444
Binary	SNPs or indels (nonHLA)	28334382	rs58217293	A	T	0.114804	0.1219	0.11458		0.0695417	0.0464205	0.134113	-0.0287211	0.0483826	0.552762	-0.0247435	0.0490771	0.614139	-0.0668169	0.0522346	0.200838
Binary	SNPs or indels (nonHLA)	28335007	rs1416920	A	G	0.488951	0.474081	0.489419		-0.0663215	0.0297897	0.0259926	-0.0371205	0.0311192	0.232927	-0.0248988	0.031152	0.424134	-0.0365226	0.0322783	0.257847
Binary	SNPs or indels (nonHLA)	28335315	rs562465067	A	T	0.0133943	0.013779	0.0133822		0.100226	0.193169	0.603865	0.0968064	0.193918	0.617629	0.100982	0.194486	0.603605	0.0740133	0.194011	0.702839
Binary	SNPs or indels (nonHLA)	28335687	rs11970439	C	G	0.13427	0.139783	0.134096		0.047896	0.0435246	0.271144	-0.0603654	0.0463345	0.192636	-0.055067	0.0467655	0.238991	-0.0874748	0.0497206	0.0785223
Binary	SNPs or indels (nonHLA)	28336146	rs577869103	C	T	0.0163741	0.0166132	0.0163666		0.00614501	0.118035	0.95848	-0.00586712	0.118045	0.96036	-0.014986	0.117676	0.898664	0.00314482	0.119055	0.978927
Binary	SNPs or indels (nonHLA)	28336593	rs3215465	A	T	0.0676543	0.0626339	0.0678123		-0.0787607	0.0593532	0.184514	-0.0970684	0.0595667	0.103191	-0.0894904	0.0599186	0.135297	-0.0882886	0.0604383	0.144068
Binary	SNPs or indels (nonHLA)	28337666	rs78215003	G	A	0.0235764	0.0298714	0.0233783		0.302721	0.098783	0.00218019	0.237983	0.098955	0.0161745	0.228323	0.0994174	0.0216411	0.179383	0.0989648	0.0698951
Binary	SNPs or indels (nonHLA)	28337827	rs1361386	G	A	0.488965	0.474078	0.489434		-0.0663664	0.029787	0.0258785	-0.0371812	0.0311161	0.23212	-0.0249629	0.031149	0.422897	-0.0365893	0.0322749	0.25693
Binary	SNPs or indels (nonHLA)	28338035	rs6456814	C	A	0.236202	0.216126	0.236834		-0.118044	0.0349555	0.000732868	-0.141706	0.0389601	0.000275608	-0.124474	0.0391031	0.00145652	-0.135014	0.0429716	0.0016783
Binary	SNPs or indels (nonHLA)	28338114	rs117048456	A	G	0.0389051	0.0370919	0.0389621		-0.0651541	0.078061	0.40391	0.185183	0.0887737	0.0369767	0.178169	0.0887107	0.0445986	0.155626	0.0899337	0.0835495
Binary	SNPs or indels (nonHLA)	28338360	rs6456815	C	A	0.488966	0.474083	0.489434		-0.066345	0.0297867	0.0259251	-0.0371586	0.0311158	0.232398	-0.0249407	0.0311486	0.423306	-0.0365658	0.0322745	0.257231
Binary	SNPs or indels (nonHLA)	28339474	rs7757003	G	A	0.236207	0.216143	0.236839		-0.117965	0.0349544	0.000738673	-0.141606	0.038959	0.000278263	-0.124374	0.0391021	0.00146892	-0.134891	0.0429699	0.00169412
Binary	SNPs or indels (nonHLA)	28339476	rs144600472	C	T	0.0676552	0.0626445	0.067813		-0.0785787	0.0593489	0.185499	-0.0968742	0.0595621	0.103855	-0.0892953	0.059914	0.13612	-0.0880943	0.0604336	0.144921
Binary	SNPs or indels (nonHLA)	28340257	rs17301128	C	G	0.133947	0.139814	0.133762		0.0511646	0.043501	0.239527	-0.0566183	0.0463089	0.221473	-0.0513548	0.0467384	0.271867	-0.0835419	0.0496941	0.0927398
Binary	SNPs or indels (nonHLA)	28340894	rs13210258	G	T	0.236234	0.21617	0.236865		-0.118135	0.0349499	0.000724496	-0.142062	0.0389458	0.000264613	-0.124872	0.0390883	0.00140017	-0.135416	0.0429515	0.00161724
Binary	SNPs or indels (nonHLA)	28340970	rs2108926	A	T	0.488986	0.474175	0.489452		-0.0660359	0.0297859	0.0266221	-0.0368128	0.0311147	0.236757	-0.0245949	0.0311476	0.429747	-0.0361939	0.0322734	0.262084
Binary	SNPs or indels (nonHLA)	28341009	rs213243	T	C	0.128034	0.129817	0.127978		0.028097	0.0447674	0.530251	0.0136343	0.0462107	0.767958	0.0274825	0.0465454	0.554893	0.0188043	0.0471749	0.690182
Binary	SNPs or indels (nonHLA)	28341359	rs1119211	G	C	0.236201	0.216154	0.236832		-0.117903	0.0349539	0.000743261	-0.141532	0.0389584	0.000280247	-0.124298	0.0391014	0.00147854	-0.134801	0.0429694	0.00170594
Binary	SNPs or indels (nonHLA)	28341792	rs9468344	T	G	0.488985	0.474268	0.489449		-0.0655611	0.0297854	0.0277278	-0.0362438	0.0311137	0.244066	-0.0240175	0.031147	0.440647	-0.0355881	0.0322724	0.270139
Binary	SNPs or indels (nonHLA)	28342417	rs117263532	C	T	0.0216279	0.0204323	0.0216656		-0.0471977	0.103422	0.648132	-0.00773515	0.106157	0.941913	-0.00685986	0.106402	0.948595	-0.00764218	0.107114	0.943122
Binary	SNPs or indels (nonHLA)	28343158	rs7739389	C	A	0.0190097	0.0175032	0.0190571		-0.0784211	0.108947	0.471642	-0.182706	0.107994	0.0906821	-0.173976	0.108608	0.109185	-0.160902	0.12181	0.186524
Binary	SNPs or indels (nonHLA)	28343292	rs73742542	G	A	0.114725	0.121923	0.114499		0.0707583	0.0464863	0.127976	-0.0280615	0.0484592	0.562538	-0.023971	0.0491555	0.625793	-0.0663898	0.0523407	0.20465
Binary	SNPs or indels (nonHLA)	28343706	rs7740592	G	A	0.0119136	0.0123134	0.011901		0.0518799	0.137147	0.705222	-0.0326164	0.157803	0.836252	0.0113349	0.158416	0.942959	-0.0646268	0.254784	0.799763
Binary	SNPs or indels (nonHLA)	28344196	rs76429896	A	G	0.103542	0.106021	0.103464		0.0409263	0.0492087	0.405585	0.0120013	0.0496059	0.808833	-0.000773244	0.0495226	0.987542	0.0172262	0.0502462	0.731722
Binary	SNPs or indels (nonHLA)	28344903	rs112479513	G	A	0.0190097	0.0175032	0.0190571		-0.0784322	0.108947	0.471579	-0.182716	0.107994	0.0906636	-0.173992	0.108609	0.109154	-0.160923	0.12181	0.186469
Binary	SNPs or indels (nonHLA)	28345243	rs213241	A	G	0.127379	0.128958	0.127329		0.0266276	0.0449059	0.553206	0.0112561	0.0463514	0.808128	0.024771	0.0466827	0.595679	0.0159688	0.0473263	0.7358
Binary	SNPs or indels (nonHLA)	28346770	rs9468345	G	C	0.127373	0.128952	0.127323		0.0266307	0.0449069	0.553169	0.0112579	0.0463525	0.808102	0.0247728	0.0466838	0.59566	0.0159686	0.0473276	0.73581
Binary	SNPs or indels (nonHLA)	28347433	rs117434283	C	T	0.0104764	0.0109848	0.0104604		0.0644499	0.152188	0.671938	-0.179573	0.144509	0.214002	-0.180363	0.146663	0.21878	-0.127672	0.161058	0.427947
Binary	SNPs or indels (nonHLA)	28347765	rs10591593	A	T	0.133969	0.139568	0.133792		0.0487538	0.043526	0.262667	-0.0602715	0.0463315	0.1933	-0.0548733	0.0467631	0.240622	-0.0878149	0.049726	0.0774004
Binary	SNPs or indels (nonHLA)	28348059	rs111749441	A	T	0.0190096	0.0175032	0.0190571		-0.0784432	0.108947	0.471516	-0.182728	0.107995	0.0906445	-0.174005	0.108609	0.109128	-0.160938	0.121812	0.186433
Binary	SNPs or indels (nonHLA)	28348098	rs213240	C	T	0.382631	0.396312	0.3822		0.059313	0.0306664	0.053096	0.0338856	0.0313412	0.279615	0.0149446	0.0314254	0.634391	0.0303833	0.0323243	0.347242
Binary	SNPs or indels (nonHLA)	28348181	rs6942030	A	T	0.489331	0.473853	0.489819		-0.0689334	0.0298037	0.0207272	-0.0395095	0.0311308	0.20439	-0.0266437	0.0311671	0.392626	-0.038766	0.0323025	0.230103
Binary	SNPs or indels (nonHLA)	28348665	rs182812171	G	A	0.0389327	0.0371404	0.0389891		-0.0646977	0.0781287	0.407619	0.18624	0.0888652	0.0361037	0.179167	0.0888013	0.04363	0.156583	0.0900374	0.0820208
Binary	SNPs or indels (nonHLA)	28349461	rs77914337	T	G	0.127368	0.128941	0.127318		0.0266021	0.0449093	0.553614	0.0112582	0.0463555	0.808109	0.0247707	0.0466866	0.595714	0.0159668	0.047331	0.735858
Binary	SNPs or indels (nonHLA)	28350389	rs73387810	G	A	0.0190099	0.0175032	0.0190573		-0.0784934	0.108947	0.471233	-0.18279	0.107995	0.0905358	-0.174062	0.108609	0.109012	-0.161012	0.121813	0.186236
Binary	SNPs or indels (nonHLA)	28350704	rs213239	A	G	0.127373	0.128939	0.127324		0.026546	0.0449125	0.554479	0.0112376	0.0463596	0.80847	0.024749	0.046691	0.59607	0.0159463	0.0473357	0.736209
Binary	SNPs or indels (nonHLA)	28351330	rs9468350	A	G	0.236402	0.2164	0.237032		-0.117563	0.0349652	0.000772953	-0.141433	0.0389695	0.000284144	-0.12411	0.039114	0.00150862	-0.134822	0.0429841	0.00170953
Binary	SNPs or indels (nonHLA)	28352477	rs147772082	T	A	0.0226814	0.0230008	0.0226714		-0.0310631	0.106426	0.770383	0.0102714	0.11228	0.927111	0.00867897	0.112137	0.938308	-0.00708762	0.112367	0.949706
Binary	SNPs or indels (nonHLA)	28352897	rs758398	C	T	0.481386	0.465544	0.481884		-0.0699599	0.0298566	0.0191195	-0.0379797	0.0312582	0.224355	-0.0245085	0.0313045	0.433683	-0.0367165	0.0324506	0.257861
Binary	SNPs or indels (nonHLA)	28352900	rs56131013	G	A	0.134107	0.139814	0.133927		0.0498063	0.0434904	0.252116	-0.0591453	0.0462869	0.201321	-0.0536482	0.0467191	0.250839	-0.086463	0.0496717	0.0817379
Binary	SNPs or indels (nonHLA)	28353690	chr6_28353690_T_C	T	C	0.0119088	0.0123281	0.0118956		0.0533137	0.137156	0.697491	-0.0308183	0.157819	0.845177	0.0132246	0.158437	0.933479
Binary	SNPs or indels (nonHLA)	28354216	rs213238	C	T	0.401758	0.413741	0.401381		0.0513969	0.0304395	0.0913156	0.0163594	0.0311429	0.599376	-0.00159668	0.0312586	0.959262	0.017046	0.0324475	0.599345
Binary	SNPs or indels (nonHLA)	28354343	rs6903652	C	G	0.134158	0.139785	0.133981		0.0489674	0.0434733	0.260007	-0.0601599	0.0462655	0.193492	-0.0544769	0.0467021	0.243422	-0.0872882	0.0496502	0.0787369
Binary	SNPs or indels (nonHLA)	28354519	rs6903823	A	G	0.134172	0.139774	0.133995		0.0487442	0.0434803	0.262261	-0.0605185	0.0462729	0.19092	-0.0550027	0.0467076	0.238958	-0.0879133	0.0496561	0.0766539
Binary	SNPs or indels (nonHLA)	28355331	rs79885202	T	G	0.135583	0.138037	0.135506		0.0317484	0.0437692	0.468232	0.0137696	0.0451056	0.760157	0.0254654	0.0453961	0.574825	0.0172808	0.0459865	0.70708
Binary	SNPs or indels (nonHLA)	28356877	rs116179465	C	T	0.0119068	0.0123176	0.0118939		0.0520628	0.137131	0.7042	-0.0329442	0.157778	0.834604	0.0113661	0.158411	0.9428	-0.0644831	0.255153	0.800482
Binary	SNPs or indels (nonHLA)	28356980	rs213235	G	A	0.0309729	0.0298271	0.0310089		-0.0305425	0.0858937	0.722153	-0.137492	0.0893575	0.123885	-0.117193	0.0898836	0.19229	-0.143542	0.109177	0.188589
Binary	SNPs or indels (nonHLA)	28357424	rs6921919	C	G	0.115319	0.121894	0.115112		0.0648285	0.0463347	0.161773	-0.0352786	0.0482772	0.464932	-0.0306914	0.0489879	0.530981	-0.0736402	0.0521594	0.158001
Binary	SNPs or indels (nonHLA)	28358227	rs528496224	T	C	0.0130849	0.0131949	0.0130814		-0.000348945	0.131624	0.997885	0.00470169	0.132568	0.971708	-0.0125026	0.131749	0.924396	0.0174562	0.134076	0.896411
Binary	SNPs or indels (nonHLA)	28358654	rs116406755	G	A	0.03694	0.0504871	0.0365136		0.403338	0.07943	3.81644e-07	0.161232	0.0862166	0.0614744	0.166098	0.0894071	0.0632017	0.0665974	0.107888	0.537047
Binary	SNPs or indels (nonHLA)	28359211	rs213231	G	T	0.138163	0.139599	0.138118		0.0190028	0.0432014	0.660036	-0.0205736	0.043846	0.63891	-0.0142315	0.0440399	0.746582	-0.014954	0.0455934	0.742922
Binary	SNPs or indels (nonHLA)	28360154	rs34299481	A	T	0.138309	0.139504	0.138272		0.0170338	0.0431835	0.693248	-0.0226222	0.0438229	0.605703	-0.0161231	0.0440191	0.714159	-0.0168972	0.045577	0.710831
Binary	SNPs or indels (nonHLA)	28360614	rs34491374	A	T	0.158551	0.171729	0.158136		0.101388	0.0406755	0.0126812	0.0235764	0.0420813	0.575305	0.0240816	0.0423914	0.569983	-0.00973656	0.0443764	0.826332
Binary	SNPs or indels (nonHLA)	28360906	rs1555047	G	A	0.107367	0.109654	0.107295		0.0306987	0.0482621	0.524722	0.0129864	0.0488613	0.790407	0.0146603	0.0490307	0.764938	0.00894867	0.0493515	0.856113
Binary	SNPs or indels (nonHLA)	28361014	rs34428217	A	T	0.188122	0.201375	0.187705		0.0944228	0.0382721	0.0136196	0.0232237	0.039757	0.559126	0.0322466	0.0405512	0.426494	-0.0029923	0.0418195	0.942958
Binary	SNPs or indels (nonHLA)	28361260	rs1555046	C	G	0.107946	0.110291	0.107873		0.0312977	0.0481267	0.515486	0.0130001	0.0487168	0.789584	0.0151339	0.0488914	0.75691	0.00994929	0.0492366	0.839861
Binary	SNPs or indels (nonHLA)	28361900	rs112181044	C	T	0.107467	0.109753	0.107395		0.0305627	0.048304	0.526919	0.0121101	0.048895	0.804385	0.0143073	0.0490735	0.770632	0.00915629	0.0494245	0.853027
Binary	SNPs or indels (nonHLA)	28361954	rs9461455	C	T	0.295994	0.311586	0.295503		0.0833719	0.0327084	0.010805	0.0229192	0.0337586	0.497191	0.0302195	0.0341779	0.376596	0.00284599	0.035209	0.935576
Binary	SNPs or indels (nonHLA)	28362276	rs59457415	G	C	0.0129689	0.0135006	0.0129522		0.0624024	0.132428	0.637486	-0.140307	0.127362	0.270618	-0.109264	0.129263	0.397949	-0.103801	0.145516	0.475641
Binary	SNPs or indels (nonHLA)	28362654	rs60184496	A	G	0.107886	0.110289	0.10781		0.0317702	0.0481447	0.509326	0.0132943	0.0487299	0.784995	0.0153759	0.0489031	0.753205	0.0101329	0.0492487	0.836987
Binary	SNPs or indels (nonHLA)	28363317	rs17856167	G	A	0.142312	0.144374	0.142247		0.0281747	0.0427464	0.509824	0.0119237	0.0441189	0.786958	0.0224244	0.0443813	0.613372	0.00899189	0.0449723	0.841525
Binary	SNPs or indels (nonHLA)	28363350	rs13201752	A	G	0.301381	0.316955	0.300891		0.0825571	0.032505	0.0110907	0.0228657	0.0335696	0.495781	0.029755	0.0339725	0.381108	0.000559321	0.034992	0.987247
Binary	SNPs or indels (nonHLA)	28363351	rs13201753	A	C	0.301593	0.316955	0.30111		0.0816594	0.0325075	0.0120042	0.0220394	0.0335714	0.511506	0.028858	0.0339724	0.395628	-0.000424615	0.0349933	0.990319
Binary	SNPs or indels (nonHLA)	28363475	rs213228	A	C	0.332547	0.346736	0.332101		0.0730253	0.0316373	0.0209877	0.00219608	0.0329536	0.946867	0.0113266	0.0332383	0.733276	-0.0149249	0.03439	0.664297
Binary	SNPs or indels (nonHLA)	28363530	rs144027165	C	T	0.0121605	0.0122691	0.0121571		0.0148993	0.142199	0.916552	-0.0552004	0.139295	0.691895	-0.0640625	0.138736	0.644255	-0.0898216	0.137715	0.514254
Binary	SNPs or indels (nonHLA)	28363796	rs213227	T	A	0.0309498	0.0297849	0.0309865		-0.0317155	0.0858465	0.711797	-0.139286	0.0893072	0.118848	-0.118844	0.0898392	0.185883	-0.145883	0.109119	0.181248
Binary	SNPs or indels (nonHLA)	28364041	rs35875412	C	T	0.0513679	0.06221	0.0510266		0.21492	0.0669013	0.00131585	0.041844	0.0736518	0.569945	0.0405073	0.0755955	0.592069	-0.067638	0.0865628	0.434583
Binary	SNPs or indels (nonHLA)	28364057	rs13199081	T	C	0.193556	0.206225	0.193157		0.089267	0.0378128	0.0182373	0.0200535	0.039295	0.60982	0.0283437	0.0400412	0.47903	-0.00894217	0.0412543	0.828398
Binary	SNPs or indels (nonHLA)	28364229	rs34924864	T	G	0.301571	0.316908	0.301088		0.0816245	0.0325137	0.0120571	0.0219942	0.0335773	0.512448	0.0289233	0.0339801	0.394667	-0.00036012	0.0350014	0.991791
Binary	SNPs or indels (nonHLA)	28364676	rs16894011	T	A	0.142039	0.143697	0.141987		0.0250318	0.042784	0.558498	0.00933177	0.0441606	0.832642	0.0201253	0.0444277	0.650556	0.00693185	0.0450142	0.877616
Binary	SNPs or indels (nonHLA)	28364714	rs77558455	C	A	0.0118967	0.0122712	0.011885		0.0486732	0.137154	0.72268	-0.0376328	0.157814	0.811522	0.00674578	0.158452	0.966042	-0.0767174	0.255367	0.763856
Binary	SNPs or indels (nonHLA)	28364921	rs2027362	T	C	0.108688	0.111807	0.10859		0.03826	0.0479701	0.425115	0.0192115	0.0485475	0.692307	0.0212619	0.0487125	0.662491	0.0157516	0.0490617	0.748167
Binary	SNPs or indels (nonHLA)	28365117	chr6_28365117_G_GACCACATACATCCCCAGCATAGTCCTGGATCCA	A	T	0.0229242	0.0291987	0.0227267		0.318703	0.101528	0.00169495	0.253229	0.101766	0.0128338	0.242044	0.102214	0.0178838
Binary	SNPs or indels (nonHLA)	28365619	rs17313059	T	C	0.108659	0.111778	0.108561		0.0380436	0.0479773	0.427807	0.0187587	0.0485489	0.699209	0.0208255	0.0487149	0.669016	0.0152495	0.0490627	0.75594
Binary	SNPs or indels (nonHLA)	28366302	rs55924797	A	T	0.292332	0.308726	0.291816		0.087847	0.0328136	0.00742497	0.0232346	0.033875	0.492781	0.030876	0.0343167	0.368262	-0.00239	0.0353328	0.94607
Binary	SNPs or indels (nonHLA)	28367054	rs35191424	T	C	0.292274	0.30868	0.291758		0.0878675	0.0328124	0.00740903	0.0232556	0.0338738	0.492377	0.0309031	0.0343153	0.367821	-0.00233901	0.0353308	0.947216
Binary	SNPs or indels (nonHLA)	28367230	rs57204212	C	A	0.108437	0.11151	0.108341		0.0373674	0.0480213	0.436485	0.0182304	0.0485975	0.707564	0.0201298	0.0487617	0.679739	0.014432	0.0491012	0.768817
Binary	SNPs or indels (nonHLA)	28367249	rs115334768	C	G	0.011895	0.0122543	0.0118837		0.0473662	0.137165	0.729853	-0.0393248	0.157832	0.80324	0.00505014	0.15847	0.974577	-0.081274	0.255432	0.750346
Binary	SNPs or indels (nonHLA)	28367601	rs11751928	C	T	0.18362	0.196752	0.183207		0.0956567	0.0385573	0.0131052	0.0185622	0.040055	0.643064	0.0279775	0.0409	0.493946	-0.0159629	0.0421088	0.704623
Binary	SNPs or indels (nonHLA)	28368126	rs11752496	C	G	0.292196	0.308621	0.291679		0.08792	0.0328141	0.00737678	0.0233325	0.0338767	0.490983	0.030986	0.0343179	0.366574	-0.00223048	0.0353337	0.949666
Binary	SNPs or indels (nonHLA)	28368227	rs7750526	A	T	0.183608	0.19694	0.183189		0.0970842	0.0385639	0.0118194	0.0201064	0.0400606	0.615738	0.029608	0.0409065	0.46919	-0.0141882	0.0421179	0.736216
Binary	SNPs or indels (nonHLA)	28368617	rs10549833	A	T	0.183614	0.196942	0.183194		0.0970493	0.0385639	0.0118498	0.0200837	0.0400607	0.616139	0.0295852	0.040907	0.469538	-0.0142116	0.0421191	0.735803
Binary	SNPs or indels (nonHLA)	28368915	rs76980205	A	G	0.0643682	0.060601	0.0644868		-0.0578963	0.0609184	0.341914	-0.0800234	0.0610251	0.189749	-0.0693404	0.0614217	0.25893	-0.0646463	0.0620717	0.297654
Binary	SNPs or indels (nonHLA)	28368965	rs1054372	G	T	0.292227	0.308602	0.291712		0.0876544	0.0328103	0.00755011	0.0230543	0.0338724	0.496111	0.0307035	0.0343132	0.370894	-0.00250197	0.0353293	0.943542
Binary	SNPs or indels (nonHLA)	28369695	rs73401666	T	G	0.0190589	0.0175053	0.0191078		-0.082362	0.10876	0.44888	-0.186292	0.107844	0.0840917	-0.177164	0.10848	0.102438	-0.164878	0.121687	0.175439
Binary	SNPs or indels (nonHLA)	28369972	rs17313276	G	A	0.108587	0.111615	0.108492		0.0370363	0.0479814	0.44018	0.0176272	0.0485519	0.71656	0.0196928	0.048718	0.686051	0.0142611	0.0490675	0.771325
Binary	SNPs or indels (nonHLA)	28369992	rs12661831	G	A	0.0118576	0.0141733	0.0117847		0.239667	0.147753	0.104786	0.0133529	0.138881	0.923405	0.0274727	0.140234	0.844684	-0.0485347	0.191466	0.79989
Binary	SNPs or indels (nonHLA)	28370024	rs9468354	T	A	0.292229	0.30857	0.291715		0.0874383	0.0328067	0.00769286	0.0228626	0.0338693	0.499659	0.0305073	0.0343097	0.373909	-0.0026745	0.0353265	0.939651
Binary	SNPs or indels (nonHLA)	28370126	rs138421536	A	T	0.108585	0.111611	0.108489		0.0370176	0.0479812	0.44041	0.0176047	0.0485517	0.716906	0.0196711	0.048718	0.686379	0.0142432	0.0490675	0.771603
Binary	SNPs or indels (nonHLA)	28371701	rs116537337	A	G	0.0170765	0.0194454	0.017002		0.113022	0.113154	0.317875	0.0847153	0.12375	0.493615	0.100401	0.124812	0.421153	0.151076	0.132054	0.252603
Binary	SNPs or indels (nonHLA)	28372175	rs73742547	G	A	0.108563	0.111565	0.108469		0.0367546	0.0479787	0.44364	0.0173092	0.0485496	0.721447	0.0193765	0.0487156	0.690817	0.0139914	0.0490653	0.775522
Binary	SNPs or indels (nonHLA)	28372469	rs117890489	G	A	0.00600613	0.00607339	0.00600401		0.0306288	0.20358	0.880409	-0.0470555	0.198012	0.812161	-0.0648732	0.19647	0.741254	-0.106664	0.194609	0.583628
Binary	SNPs or indels (nonHLA)	28372539	rs7773051	G	A	0.292263	0.30852	0.291751		0.0869867	0.0327999	0.00800075	0.0224171	0.0338636	0.507982	0.0300797	0.034303	0.380551	-0.00308193	0.0353192	0.930465
Binary	SNPs or indels (nonHLA)	28372848	rs10946954	C	T	0.384636	0.389709	0.384476		0.0217534	0.0305985	0.477129	-0.00231471	0.0313875	0.941212	0.00107105	0.0314897	0.972867	0.024447	0.0326858	0.454497
Binary	SNPs or indels (nonHLA)	28373322	rs12697938	T	C	0.292228	0.30852	0.291716		0.0871333	0.0327996	0.0078948	0.0225973	0.0338626	0.504565	0.0302333	0.0343025	0.378115	-0.00291378	0.0353196	0.934251
Binary	SNPs or indels (nonHLA)	28373758	rs13437294	C	A	0.292229	0.30852	0.291716		0.0871322	0.0327996	0.00789554	0.0225974	0.0338626	0.504563	0.0302332	0.0343025	0.378117	-0.00291345	0.0353196	0.934258
Binary	SNPs or indels (nonHLA)	28373880	rs116821530	C	A	0.0118911	0.0122396	0.0118802		0.0464372	0.137172	0.734961	-0.040593	0.157844	0.797046	0.00378657	0.158482	0.980938	-0.0846245	0.255474	0.740459
Binary	SNPs or indels (nonHLA)	28374016	rs76711116	G	A	0.0113108	0.0123703	0.0112775		0.0789659	0.140237	0.573374	0.0486516	0.139499	0.72727	0.0432286	0.139334	0.75637	0.0434084	0.139537	0.755733
Binary	SNPs or indels (nonHLA)	28374100	rs9468355	T	C	0.292424	0.30852	0.291917		0.0861537	0.0328009	0.00862516	0.0214496	0.033862	0.526445	0.0289353	0.034299	0.398882	-0.00424452	0.0353151	0.904333
Binary	SNPs or indels (nonHLA)	28374195	rs796553847	A	T	0.108559	0.111556	0.108465		0.0367164	0.047978	0.444106	0.0172642	0.0485489	0.722137	0.0193305	0.0487149	0.691508	0.0139559	0.0490646	0.776074
Binary	SNPs or indels (nonHLA)	28374199	rs9468356	G	A	0.183672	0.196963	0.183253		0.0966683	0.0385521	0.0121599	0.0198634	0.0400516	0.619933	0.0293543	0.0408988	0.472923	-0.0144242	0.0421154	0.73198
Binary	SNPs or indels (nonHLA)	28374276	rs9468357	T	C	0.292231	0.30852	0.291718		0.0871312	0.0327996	0.00789622	0.0225979	0.0338626	0.504555	0.0302335	0.0343025	0.378112	-0.00291281	0.0353195	0.934273
Binary	SNPs or indels (nonHLA)	28374662	rs76365916	A	G	0.0118911	0.0122396	0.0118802		0.0464372	0.137172	0.734961	-0.040593	0.157844	0.797046	0.00378657	0.158482	0.980938	-0.0846245	0.255474	0.740459
Binary	SNPs or indels (nonHLA)	28374835	rs73742550	T	G	0.108551	0.111556	0.108456		0.0368128	0.0479821	0.442951	0.0173569	0.0485529	0.72073	0.0194143	0.0487187	0.690263	0.0140257	0.0490677	0.774998
Binary	SNPs or indels (nonHLA)	28374968	rs9468358	T	C	0.183672	0.196963	0.183254		0.0966629	0.0385521	0.0121649	0.0198593	0.0400516	0.620005	0.0293516	0.0408988	0.472965	-0.0144263	0.0421154	0.731942
Binary	SNPs or indels (nonHLA)	28374971	rs144963103	A	T	0.0086346	0.00790595	0.00865754		-0.0986982	0.173977	0.570507	-0.165037	0.170463	0.332958	-0.147107	0.17201	0.392429	-0.185207	0.170394	0.277065
Binary	SNPs or indels (nonHLA)	28375107	rs73742551	A	C	0.108546	0.111556	0.108451		0.0368698	0.0479844	0.442267	0.0174117	0.0485552	0.719897	0.0194639	0.0487206	0.689525	0.014067	0.0490694	0.774362
Binary	SNPs or indels (nonHLA)	28375144	rs6916243	C	T	0.0309498	0.0297448	0.0309877		-0.0331018	0.0858318	0.699749	-0.140693	0.0892945	0.115116	-0.120235	0.0898279	0.180733	-0.14794	0.109106	0.175124
Binary	SNPs or indels (nonHLA)	28375149	rs77706528	A	G	0.0118911	0.0122396	0.0118802		0.0464372	0.137172	0.734961	-0.040593	0.157844	0.797046	0.00378657	0.158482	0.980938	-0.0846245	0.255474	0.740459
Binary	SNPs or indels (nonHLA)	28375394	rs113600112	A	T	0.292215	0.30852	0.291702		0.0872205	0.0328018	0.00783703	0.0226826	0.033865	0.502989	0.030313	0.0343046	0.376889	-0.00284689	0.0353215	0.93576
Binary	SNPs or indels (nonHLA)	28375566	rs34513104	G	A	0.292213	0.30852	0.2917		0.0872322	0.0328022	0.00782925	0.0226942	0.0338652	0.502774	0.0303236	0.0343048	0.376725	-0.00283816	0.0353216	0.935957
Binary	SNPs or indels (nonHLA)	28375663	rs34157769	A	T	0.0309497	0.0297427	0.0309877		-0.0331723	0.0858318	0.69914	-0.140772	0.0892945	0.114913	-0.120315	0.0898279	0.180444	-0.148058	0.109106	0.17478
Binary	SNPs or indels (nonHLA)	28375724	rs77753393	T	A	0.13235	0.134753	0.132274		0.0327901	0.044104	0.457196	0.00948734	0.0454343	0.834593	0.021729	0.045772	0.634986	0.00172015	0.0462558	0.970335
Binary	SNPs or indels (nonHLA)	28375754	rs143975675	C	G	0.0306401	0.0408625	0.0303183		0.357023	0.0861215	3.38946e-05	0.0971425	0.0899507	0.280161	0.0967842	0.0952354	0.309505	-0.105134	0.127313	0.408923
Binary	SNPs or indels (nonHLA)	28375770	rs79130209	G	A	0.030646	0.0408625	0.0303244		0.35676	0.0861089	3.42624e-05	0.0969142	0.0899361	0.281215	0.0964897	0.0952127	0.310865	-0.1057	0.127294	0.406333
Binary	SNPs or indels (nonHLA)	28376039	rs9461456	A	G	0.292208	0.30852	0.291695		0.0872583	0.0328027	0.00781191	0.0227193	0.0338659	0.502309	0.0303469	0.0343053	0.376366	-0.00281889	0.0353221	0.936392
Binary	SNPs or indels (nonHLA)	28376254	rs35314884	A	T	0.292049	0.308374	0.291535		0.0875398	0.0328193	0.00764569	0.0229824	0.0338839	0.497601	0.0305704	0.0343222	0.373095	-0.00260541	0.0353381	0.941227
Binary	SNPs or indels (nonHLA)	28376661	rs9468360	T	G	0.2922	0.30852	0.291687		0.0873018	0.0328036	0.00778277	0.0227612	0.0338667	0.501532	0.030386	0.0343061	0.375763	-0.00278648	0.0353228	0.937123
Binary	SNPs or indels (nonHLA)	28376764	chr6_28376764_G_A	G	A	0.0103693	0.00738929	0.0104631		-0.344405	0.160543	0.031933	-0.251588	0.173629	0.147338	-0.219923	0.176889	0.213764	-0.150192	0.184553	0.41575
Binary	SNPs or indels (nonHLA)	28377249	rs16894021	C	A	0.292192	0.30852	0.291679		0.0873439	0.0328043	0.0077545	0.0228026	0.0338675	0.500763	0.0304243	0.0343067	0.37517	-0.00275437	0.0353233	0.937847
Binary	SNPs or indels (nonHLA)	28377306	rs11751693	C	T	0.291968	0.308159	0.291459		0.0867963	0.0328257	0.0081896	0.0221646	0.0338905	0.513109	0.0297862	0.0343305	0.385597	-0.00351033	0.0353473	0.920892
Binary	SNPs or indels (nonHLA)	28377433	rs9368565	C	T	0.384677	0.389709	0.384519		0.0215789	0.0306	0.480691	-0.00249958	0.0313897	0.936531	0.000904753	0.0314915	0.97708	0.0243016	0.0326874	0.457207
Binary	SNPs or indels (nonHLA)	28377435	rs76773322	G	C	0.108516	0.111556	0.10842		0.0372093	0.0479955	0.438181	0.0177412	0.0485659	0.714886	0.0197615	0.0487303	0.68509	0.0143153	0.0490776	0.770526
Binary	SNPs or indels (nonHLA)	28377626	rs11754208	T	C	0.292188	0.30852	0.291674		0.0873676	0.0328046	0.00773845	0.0228268	0.0338679	0.500314	0.0304465	0.0343071	0.374826	-0.00273566	0.0353236	0.938269
Binary	SNPs or indels (nonHLA)	28378254	rs7749736	G	C	0.292179	0.30852	0.291665		0.0874119	0.0328051	0.00770836	0.0228715	0.0338683	0.499482	0.0304877	0.0343074	0.374185	-0.00270076	0.035324	0.939056
Binary	SNPs or indels (nonHLA)	28378541	rs9468361	T	C	0.292175	0.30852	0.291661		0.0874336	0.0328053	0.00769358	0.0228931	0.0338686	0.499079	0.0305078	0.0343077	0.373873	-0.0026836	0.0353241	0.939442
Binary	SNPs or indels (nonHLA)	28378992	rs7774788	C	T	0.108497	0.111556	0.1084		0.0374228	0.0479996	0.435597	0.0179507	0.0485699	0.711691	0.0199504	0.0487339	0.682264	0.0144737	0.0490807	0.768074
Binary	SNPs or indels (nonHLA)	28379133	rs7774981	T	C	0.183682	0.196963	0.183264		0.0964967	0.0385514	0.0123123	0.019749	0.0400516	0.62195	0.0292303	0.0408985	0.474791	-0.0145339	0.0421152	0.73002
Binary	SNPs or indels (nonHLA)	28379168	rs7754960	G	C	0.183676	0.196963	0.183258		0.0966259	0.0385523	0.012198	0.0198269	0.0400514	0.620575	0.0293221	0.0408986	0.473407	-0.0144572	0.0421152	0.73139
Binary	SNPs or indels (nonHLA)	28379236	rs7775132	T	C	0.292168	0.30852	0.291654		0.0874686	0.0328055	0.00766961	0.0229292	0.0338688	0.498405	0.0305411	0.0343078	0.373354	-0.00265517	0.0353241	0.940083
Binary	SNPs or indels (nonHLA)	28379380	rs189830851	T	C	0.0118911	0.0122396	0.0118802		0.0464372	0.137172	0.734961	-0.040593	0.157844	0.797046	0.00378657	0.158482	0.980938	-0.0846245	0.255474	0.740459
Binary	SNPs or indels (nonHLA)	28379665	rs144320092	A	T	0.108486	0.111556	0.108389		0.0375418	0.048001	0.434152	0.0180683	0.0485713	0.709895	0.0200564	0.0487351	0.680676	0.0145626	0.0490817	0.766694
Binary	SNPs or indels (nonHLA)	28379936	rs73742555	C	T	0.108482	0.111556	0.108385		0.0375871	0.0480012	0.433602	0.0181136	0.0485715	0.709203	0.0200972	0.0487353	0.680064	0.014597	0.0490819	0.766161
Binary	SNPs or indels (nonHLA)	28380641	rs2072318	A	G	0.108476	0.111556	0.108379		0.0376509	0.0480017	0.432825	0.0181765	0.0485717	0.708241	0.0201539	0.0487356	0.679214	0.0146445	0.0490822	0.765422
Binary	SNPs or indels (nonHLA)	28381661	rs67100886	A	T	0.183682	0.196963	0.183264		0.0966111	0.038552	0.0122106	0.0198087	0.0400511	0.620893	0.0293065	0.0408983	0.47364	-0.0144765	0.042115	0.731043
Binary	SNPs or indels (nonHLA)	28381953	rs3734562	A	G	0.10847	0.111556	0.108373		0.0376665	0.0480017	0.432635	0.0181916	0.048572	0.70801	0.0201681	0.0487356	0.679002	0.0146605	0.0490824	0.765175
Binary	SNPs or indels (nonHLA)	28382067	rs3832424	A	T	0.183683	0.196963	0.183265		0.0966088	0.0385518	0.0122126	0.0198064	0.0400511	0.620933	0.0293042	0.0408983	0.473674	-0.0144791	0.042115	0.730997
Binary	SNPs or indels (nonHLA)	28382462	rs2232440	G	T	0.0190588	0.0175032	0.0191078		-0.0824616	0.108753	0.448303	-0.186383	0.107839	0.0839256	-0.177244	0.108476	0.10227	-0.164979	0.121683	0.175158
Binary	SNPs or indels (nonHLA)	28382463	rs2232439	C	G	0.0190588	0.0175032	0.0191078		-0.0824616	0.108753	0.448303	-0.186383	0.107839	0.0839256	-0.177244	0.108476	0.10227	-0.164979	0.121683	0.175158
Binary	SNPs or indels (nonHLA)	28382702	rs2232438	A	C	0.10847	0.111556	0.108373		0.0376665	0.0480017	0.432635	0.0181916	0.048572	0.70801	0.0201681	0.0487356	0.679002	0.0146605	0.0490824	0.765175
Binary	SNPs or indels (nonHLA)	28383129	rs113166629	A	T	0.183683	0.196963	0.183265		0.0966099	0.038552	0.0122117	0.0198074	0.0400511	0.620916	0.0293051	0.0408983	0.47366	-0.0144782	0.042115	0.731014
Binary	SNPs or indels (nonHLA)	28383951	rs1591913	C	T	0.292152	0.30852	0.291637		0.0875534	0.0328058	0.00761149	0.0230125	0.033869	0.496848	0.0306183	0.0343079	0.372149	-0.00258957	0.0353242	0.941561
Binary	SNPs or indels (nonHLA)	28384052	rs11332738	A	T	0.183683	0.196963	0.183265		0.0966109	0.038552	0.0122109	0.0198083	0.0400511	0.6209	0.0293061	0.0408985	0.473647	-0.0144773	0.042115	0.73103
Binary	SNPs or indels (nonHLA)	28384562	rs141370741	A	G	0.0317094	0.031008	0.0317315		-0.0741707	0.0975562	0.447082	-0.0426014	0.102516	0.677733	-0.0426338	0.10252	0.677513	-0.05938	0.102975	0.564181
Binary	SNPs or indels (nonHLA)	28384880	rs3799500	C	G	0.183683	0.196963	0.183265		0.0966121	0.038552	0.01221	0.0198094	0.0400513	0.620882	0.0293071	0.0408985	0.473632	-0.0144763	0.0421152	0.731048
Binary	SNPs or indels (nonHLA)	28385657	rs7759191	A	C	0.292124	0.30852	0.291608		0.0877302	0.0328081	0.00749436	0.0231689	0.0338705	0.493947	0.0307477	0.0343098	0.370157	-0.00245298	0.0353266	0.944642
Binary	SNPs or indels (nonHLA)	28386081	rs2531826	C	A	0.0309527	0.0297343	0.0309911		-0.0335979	0.0858236	0.695444	-0.141233	0.0892841	0.113685	-0.12078	0.0898174	0.178711	-0.148745	0.109087	0.172711
Binary	SNPs or indels (nonHLA)	28386193	rs148208741	A	G	0.00988153	0.00971531	0.00988676		-0.0202121	0.153735	0.895401	0.0599132	0.161471	0.710604	0.0585223	0.16144	0.716977	0.153316	0.168307	0.36233
Binary	SNPs or indels (nonHLA)	28386756	rs7764722	C	T	0.292127	0.30852	0.291611		0.0876609	0.0328059	0.00753769	0.0230061	0.0338682	0.496959	0.0305851	0.0343066	0.372649	-0.00265077	0.0353235	0.940181
Binary	SNPs or indels (nonHLA)	28386838	rs7764737	A	T	0.292122	0.30852	0.291606		0.0877426	0.0328081	0.00748579	0.023181	0.0338704	0.493721	0.0307572	0.0343097	0.370008	-0.0024425	0.0353265	0.944878
Binary	SNPs or indels (nonHLA)	28387169	rs17314224	T	C	0.108456	0.111556	0.108358		0.0378792	0.0480056	0.430078	0.0183445	0.0485751	0.705687	0.0202633	0.0487379	0.677586	0.0147549	0.0490846	0.763718
Binary	SNPs or indels (nonHLA)	28387894	rs74525464	C	T	0.0471852	0.0588359	0.0468185		0.254729	0.0696874	0.000256865	0.0771343	0.0776217	0.320357	0.0794725	0.0800179	0.320622	-0.0230991	0.0936689	0.805216
Binary	SNPs or indels (nonHLA)	28387933	rs77082598	G	T	0.0190641	0.0175032	0.0191133		-0.0828171	0.108737	0.446282	-0.186743	0.10782	0.0832763	-0.177596	0.108457	0.101529	-0.165446	0.121656	0.173846
Binary	SNPs or indels (nonHLA)	28387934	rs9468364	T	A	0.132351	0.134753	0.132275		0.0328382	0.0441057	0.456555	0.00958164	0.0454366	0.832981	0.0218326	0.0457743	0.63339	0.00183946	0.0462584	0.968281
Binary	SNPs or indels (nonHLA)	28388098	rs9461458	C	T	0.29214	0.30852	0.291625		0.0876451	0.0328068	0.00755007	0.0231285	0.0338694	0.494686	0.0307029	0.0343086	0.370838	-0.00249879	0.035325	0.943607
Binary	SNPs or indels (nonHLA)	28388478	rs79476469	C	T	0.0118886	0.0122311	0.0118778		0.045972	0.13718	0.737534	-0.0412123	0.15786	0.79404	0.00315776	0.158498	0.984105	-0.08629	0.255542	0.735608
Binary	SNPs or indels (nonHLA)	28390146	rs67123064	A	T	0.384714	0.389701	0.384557		0.0213675	0.0306022	0.48503	-0.00271612	0.0313924	0.931052	0.000714828	0.0314945	0.981892	0.024135	0.0326912	0.460348
Binary	SNPs or indels (nonHLA)	28390189	rs9468365	A	T	0.292127	0.30852	0.291611		0.0876989	0.0328069	0.00751343	0.0231476	0.0338696	0.494334	0.0307268	0.0343088	0.370469	-0.00247362	0.0353253	0.944174
Binary	SNPs or indels (nonHLA)	28390339	rs150686870	A	T	0.108261	0.111345	0.108164		0.0375227	0.0480453	0.434812	0.0181671	0.0486206	0.708665	0.0199216	0.0487817	0.682992	0.0142338	0.0491188	0.771983
Binary	SNPs or indels (nonHLA)	28390558	rs1416918	G	C	0.29223	0.308941	0.291704		0.0892692	0.0328057	0.00650558	0.0247603	0.0338678	0.464725	0.0323502	0.0343063	0.34569	-0.000795073	0.0353235	0.982042
Binary	SNPs or indels (nonHLA)	28390903	rs2232437	G	A	0.013859	0.0154175	0.0138099		0.138289	0.129691	0.286288	0.153439	0.131596	0.243618	0.144464	0.131262	0.271083	0.131173	0.130975	0.31658
Binary	SNPs or indels (nonHLA)	28391393	rs2859348	G	A	0.370136	0.374755	0.36999		0.0206301	0.030965	0.505259	-0.0074619	0.0318757	0.814912	-0.000649654	0.0319628	0.983784	0.0148658	0.0329962	0.652328
Binary	SNPs or indels (nonHLA)	28391923	rs2232428	C	T	0.0513274	0.06221	0.0509849		0.215116	0.0668995	0.00130214	0.0413531	0.0736583	0.574514	0.0400742	0.0756092	0.596101	-0.0682721	0.0865546	0.430244
Binary	SNPs or indels (nonHLA)	28391932	rs2232427	T	G	0.183861	0.197174	0.183442		0.0969329	0.0385404	0.0118999	0.0200327	0.040032	0.616782	0.0296387	0.0408797	0.468439	-0.01397	0.0420975	0.740002
Binary	SNPs or indels (nonHLA)	28392240	rs9468366	T	C	0.292114	0.30852	0.291598		0.0877823	0.0328067	0.00745632	0.0232495	0.0338697	0.492436	0.030822	0.0343088	0.368989	-0.00238348	0.0353255	0.946206
Binary	SNPs or indels (nonHLA)	28392469	rs9468367	C	A	0.292114	0.30852	0.291598		0.0877823	0.0328067	0.00745632	0.0232495	0.0338697	0.492436	0.030822	0.0343088	0.368989	-0.00238348	0.0353255	0.946206
Binary	SNPs or indels (nonHLA)	28392510	rs532251146	T	A	0.0113433	0.0115943	0.0113354		0.0414262	0.147404	0.778681	-0.189308	0.140322	0.177306	-0.154819	0.142956	0.278816	-0.143747	0.159787	0.368322
Binary	SNPs or indels (nonHLA)	28392662	rs73742558	T	G	0.108253	0.111345	0.108156		0.0376352	0.0480474	0.433455	0.0183638	0.048623	0.70567	0.0201103	0.0487841	0.680169	0.0144147	0.0491217	0.76918
Binary	SNPs or indels (nonHLA)	28392794	rs17392982	C	T	0.108253	0.111345	0.108156		0.0376352	0.0480474	0.433455	0.0183638	0.048623	0.70567	0.0201103	0.0487841	0.680169	0.0144147	0.0491217	0.76918
Binary	SNPs or indels (nonHLA)	28393084	rs74883011	A	G	0.0118899	0.0122311	0.0118791		0.0458778	0.1372	0.738087	-0.0413038	0.157877	0.793614	0.00304036	0.158514	0.984697	-0.0864018	0.255552	0.735289
Binary	SNPs or indels (nonHLA)	28394139	rs9461459	T	C	0.292114	0.30852	0.291598		0.0877831	0.0328067	0.00745577	0.0232505	0.0338696	0.492417	0.030823	0.0343088	0.368975	-0.00238257	0.0353255	0.946226
Binary	SNPs or indels (nonHLA)	28394531	rs56295386	C	T	0.051321	0.06221	0.0509783		0.215656	0.0669107	0.00126836	0.0421512	0.0736811	0.567272	0.040909	0.0756338	0.588588	-0.0672705	0.0865921	0.437238
Binary	SNPs or indels (nonHLA)	28394552	rs28360638	C	T	0.292114	0.30852	0.291598		0.0877831	0.0328067	0.00745577	0.0232505	0.0338696	0.492417	0.030823	0.0343088	0.368975	-0.00238257	0.0353255	0.946226
Binary	SNPs or indels (nonHLA)	28394694	rs16894060	T	C	0.292147	0.30873	0.291625		0.0886629	0.0328088	0.00688381	0.0241696	0.0338711	0.475489	0.0317637	0.0343099	0.354557	-0.00138608	0.035325	0.968701
Binary	SNPs or indels (nonHLA)	28394781	rs57071502	G	A	0.183861	0.197174	0.183442		0.096933	0.0385404	0.0118997	0.0200319	0.040032	0.616794	0.0296377	0.0408797	0.468455	-0.0139713	0.0420973	0.739979
Binary	SNPs or indels (nonHLA)	28394931	rs2859359	A	G	0.030957	0.0297343	0.0309955		-0.0337577	0.0858259	0.694079	-0.141415	0.0892841	0.113223	-0.120976	0.0898174	0.178011	-0.149003	0.109085	0.17196
Binary	SNPs or indels (nonHLA)	28395562	rs183886898	T	C	0.00690215	0.00601856	0.00692996		-0.244204	0.230697	0.289806	0.0259918	0.268609	0.922913	0.0119507	0.267768	0.964402	-0.0320076	0.266182	0.904287
Binary	SNPs or indels (nonHLA)	28396087	rs151124777	G	A	0.0113157	0.0123745	0.0112823		0.0788974	0.140192	0.573583	0.0486227	0.139459	0.72735	0.0432697	0.139291	0.756073	0.04347	0.139494	0.755324
Binary	SNPs or indels (nonHLA)	28396250	rs78680299	A	C	0.0642062	0.0605061	0.0643227		-0.0569039	0.0609845	0.350774	-0.0793072	0.061087	0.194197	-0.0688159	0.0614779	0.262988	-0.0641934	0.0621234	0.301452
Binary	SNPs or indels (nonHLA)	28397334	rs144855380	A	T	0.183859	0.197174	0.18344		0.0969371	0.0385405	0.0118965	0.0200342	0.040032	0.616757	0.0296402	0.0408799	0.468419	-0.0139691	0.0420975	0.740019
Binary	SNPs or indels (nonHLA)	28397738	rs2041230	T	C	0.292295	0.30852	0.291784		0.0871496	0.0328213	0.00792428	0.0222998	0.0338848	0.510468	0.0299286	0.0343216	0.383206	-0.00322915	0.0353354	0.927186
Binary	SNPs or indels (nonHLA)	28399341	rs138840568	C	T	0.0118417	0.0134437	0.0117912		0.239271	0.161752	0.139073	0.1818	0.160561	0.257518	0.166533	0.160182	0.298502	0.0805155	0.160294	0.615456
Binary	SNPs or indels (nonHLA)	28399846	rs1005126	C	G	0.183857	0.197174	0.183438		0.0969654	0.0385416	0.011874	0.0200513	0.0400331	0.616464	0.0296622	0.0408811	0.468101	-0.0139487	0.0420989	0.740393
Binary	SNPs or indels (nonHLA)	28399881	rs1005127	G	A	0.292115	0.30852	0.291598		0.0877824	0.0328067	0.0074562	0.0232493	0.0338696	0.49244	0.0308217	0.0343088	0.368994	-0.00238389	0.0353255	0.946197
Binary	SNPs or indels (nonHLA)	28399886	rs4580862	T	C	0.292115	0.30852	0.291598		0.0877824	0.0328067	0.0074562	0.0232493	0.0338696	0.49244	0.0308217	0.0343088	0.368994	-0.00238389	0.0353255	0.946197
Binary	SNPs or indels (nonHLA)	28399927	rs34005503	A	T	0.292115	0.30852	0.291598		0.0877824	0.0328067	0.0074562	0.0232493	0.0338696	0.49244	0.0308217	0.0343088	0.368994	-0.00238389	0.0353255	0.946197
Binary	SNPs or indels (nonHLA)	28399968	rs2232420	G	C	0.108082	0.111341	0.107979		0.0474945	0.0482265	0.324711	0.00827321	0.0484168	0.864322	-0.0050786	0.0483367	0.916322	-0.0004839	0.0487539	0.992081
Binary	SNPs or indels (nonHLA)	28400109	rs139348037	G	A	0.0120989	0.0116554	0.0121129		-0.0289239	0.138725	0.83484	-0.0957437	0.135269	0.479067	-0.112182	0.134496	0.40423	-0.0983144	0.135947	0.469568
Binary	SNPs or indels (nonHLA)	28400329	rs78264909	T	C	0.0471819	0.0588359	0.0468151		0.25481	0.0696854	0.000255616	0.0772165	0.0776193	0.319829	0.0795519	0.0800147	0.320119	-0.0229954	0.0936619	0.806058
Binary	SNPs or indels (nonHLA)	28400740	rs151219021	A	T	0.108261	0.111345	0.108164		0.0375377	0.0480471	0.434645	0.0182552	0.0486228	0.70733	0.0200008	0.0487836	0.681813	0.0143171	0.0491215	0.770697
Binary	SNPs or indels (nonHLA)	28401084	rs11966042	A	G	0.0190695	0.0175032	0.0191188		-0.0831602	0.108748	0.444446	-0.187153	0.107829	0.082626	-0.178014	0.108466	0.100757	-0.165986	0.121663	0.172469
Binary	SNPs or indels (nonHLA)	28401163	rs9468370	C	T	0.292108	0.30852	0.291591		0.0878815	0.0328107	0.00739655	0.0233349	0.0338734	0.490895	0.0309236	0.0343126	0.367465	-0.00222785	0.0353286	0.949718
Binary	SNPs or indels (nonHLA)	28401760	rs11755942	A	G	0.292121	0.30852	0.291605		0.0877197	0.0328073	0.00750002	0.0231546	0.0338705	0.494213	0.0307248	0.0343098	0.370513	-0.00247674	0.0353263	0.944106
Binary	SNPs or indels (nonHLA)	28402291	rs115796899	A	G	0.011891	0.0122311	0.0118803		0.0457958	0.137213	0.738562	-0.0413506	0.157885	0.793396	0.00295757	0.158522	0.985115	-0.0864405	0.255524	0.735147
Binary	SNPs or indels (nonHLA)	28402301	rs13196606	G	A	0.183953	0.197385	0.18353		0.0978131	0.0385362	0.0111422	0.0206242	0.0400227	0.606335	0.0303182	0.0408692	0.458187	-0.0133104	0.0420849	0.751794
Binary	SNPs or indels (nonHLA)	28402469	rs6907950	C	T	0.292145	0.30852	0.29163		0.0873268	0.0328083	0.00777407	0.0226087	0.0338728	0.504478	0.0300804	0.0343092	0.380625	-0.0032045	0.0353291	0.927728
Binary	SNPs or indels (nonHLA)	28402639	rs183076804	G	A	0.011891	0.0122311	0.0118803		0.0458018	0.137213	0.73853	-0.0413412	0.157885	0.793442	0.00296591	0.158522	0.985073	-0.0864113	0.255524	0.735233
Binary	SNPs or indels (nonHLA)	28403001	rs73399084	T	C	0.0190712	0.0175032	0.0191205		-0.0832717	0.10875	0.443843	-0.187278	0.10783	0.0824243	-0.178138	0.108467	0.100522	-0.166147	0.121663	0.172054
Binary	SNPs or indels (nonHLA)	28403348	rs59732975	G	A	0.1196	0.123735	0.11947		0.0427756	0.0459973	0.352393	0.0221498	0.0466261	0.634752	0.0231809	0.0467572	0.620055	0.0180535	0.0471116	0.701566
Binary	SNPs or indels (nonHLA)	28403407	rs78749293	T	C	0.121246	0.122573	0.121204		0.0270407	0.0458516	0.555362	0.00425551	0.0473093	0.928326	0.0183101	0.0477152	0.701173	-0.00342081	0.0482688	0.943501
Binary	SNPs or indels (nonHLA)	28403744	rs9717944	A	T	0.119604	0.123737	0.119474		0.0427693	0.0459967	0.352456	0.0221532	0.0466259	0.634696	0.0231823	0.0467567	0.620031	0.0180503	0.0471109	0.701612
Binary	SNPs or indels (nonHLA)	28403796	rs201243770	A	T	0.0246847	0.0226613	0.0247484		-0.0965109	0.096782	0.318668	0.0403739	0.106612	0.704911	-0.100004	0.103071	0.331925	-0.0255589	0.113294	0.821514
Binary	SNPs or indels (nonHLA)	28404017	rs58020991	G	A	0.17259	0.184783	0.172206		0.0951664	0.0395213	0.0160411	0.0162075	0.0412028	0.694054	0.0268118	0.0421635	0.52484	-0.020007	0.0435127	0.645661
Binary	SNPs or indels (nonHLA)	28404292	rs71559081	T	A	0.17259	0.184783	0.172206		0.0951664	0.0395213	0.0160411	0.0162075	0.0412028	0.694054	0.0268118	0.0421635	0.52484	-0.020007	0.0435127	0.645661
Binary	SNPs or indels (nonHLA)	28404415	rs71559082	C	T	0.0513384	0.06221	0.0509962		0.215311	0.0669084	0.00129094	0.0418088	0.0736789	0.570411	0.0405375	0.0756304	0.591961	-0.0678263	0.0865921	0.433458
Binary	SNPs or indels (nonHLA)	28404706	rs6931359	C	T	0.172589	0.184783	0.172206		0.0951678	0.0395213	0.0160396	0.0162087	0.0412028	0.694033	0.026813	0.0421635	0.524821	-0.0200056	0.0435127	0.645684
Binary	SNPs or indels (nonHLA)	28404786	rs146325284	C	G	0.119604	0.123737	0.119474		0.0427724	0.0459967	0.352422	0.0221559	0.0466259	0.634656	0.0231839	0.0467567	0.620007	0.0180522	0.0471109	0.701583
Binary	SNPs or indels (nonHLA)	28405377	rs2531827	C	T	0.384597	0.389599	0.384439		0.0215673	0.0306329	0.481398	-0.00245002	0.0314229	0.937852	0.000992148	0.0315261	0.974894	0.024514	0.0327267	0.453825
Binary	SNPs or indels (nonHLA)	28405378	rs13217326	G	A	0.172589	0.184783	0.172206		0.0951683	0.0395213	0.0160389	0.0162095	0.0412028	0.694018	0.0268138	0.0421635	0.52481	-0.0200047	0.0435127	0.6457
Binary	SNPs or indels (nonHLA)	28405569	rs113089261	G	A	0.119603	0.123737	0.119473		0.0427765	0.0459967	0.352376	0.0221603	0.0466261	0.634589	0.0231876	0.0467569	0.619951	0.0180566	0.0471111	0.701513
Binary	SNPs or indels (nonHLA)	28405924	rs35641214	A	T	0.292193	0.30852	0.291679		0.0873273	0.0328043	0.00776618	0.0226408	0.033864	0.503762	0.0302321	0.0343043	0.37816	-0.00302998	0.0353195	0.931635
Binary	SNPs or indels (nonHLA)	28406013	rs2531828	G	C	0.0309669	0.0297343	0.0310057		-0.0341164	0.0858259	0.690994	-0.141782	0.0892785	0.112265	-0.121378	0.0898118	0.176543	-0.149532	0.109066	0.170368
Binary	SNPs or indels (nonHLA)	28406451	rs35271228	A	T	0.172589	0.184783	0.172205		0.095172	0.0395213	0.0160349	0.0162129	0.0412028	0.693957	0.0268171	0.0421635	0.52476	-0.0200007	0.0435127	0.645766
Binary	SNPs or indels (nonHLA)	28407100	rs4713163	C	T	0.0516272	0.0495086	0.0516939		-0.0452142	0.0692626	0.51389	-0.0375657	0.0704985	0.594131	-0.0384155	0.0705452	0.586062	-0.0435418	0.0710197	0.539815
Binary	SNPs or indels (nonHLA)	28407125	rs6905380	A	G	0.184482	0.197014	0.184088		0.0938702	0.0384926	0.0147421	0.0127488	0.0402159	0.751236	0.0256657	0.0411024	0.532343	-0.0220776	0.0430823	0.608335
Binary	SNPs or indels (nonHLA)	28407432	rs6928771	T	G	0.304085	0.320751	0.30356		0.087856	0.0324221	0.00673317	0.0202887	0.0334975	0.54473	0.0296734	0.0339118	0.381565	-0.00464627	0.0351776	0.894921
Binary	SNPs or indels (nonHLA)	28407433	rs6928773	T	C	0.304085	0.320751	0.30356		0.087856	0.0324221	0.00673317	0.0202887	0.0334975	0.54473	0.0296734	0.0339118	0.381565	-0.00464627	0.0351776	0.894921
Binary	SNPs or indels (nonHLA)	28408074	rs16901847	G	A	0.051338	0.06221	0.0509958		0.215321	0.0669089	0.00129026	0.0418213	0.0736795	0.570298	0.0405494	0.075631	0.591855	-0.0678089	0.0865921	0.433579
Binary	SNPs or indels (nonHLA)	28408246	rs17393342	G	A	0.119601	0.123737	0.119471		0.0428098	0.0459973	0.352008	0.0221964	0.0466268	0.634043	0.0232208	0.0467576	0.619456	0.0180937	0.0471118	0.700935
Binary	SNPs or indels (nonHLA)	28409204	rs17314865	T	C	0.119598	0.123737	0.119468		0.0428429	0.0459977	0.351639	0.0222284	0.0466272	0.633557	0.0232489	0.046758	0.619036	0.0181243	0.0471123	0.700456
Binary	SNPs or indels (nonHLA)	28410765	rs80340004	G	A	0.119597	0.123737	0.119466		0.0428616	0.0459977	0.351429	0.0222492	0.0466274	0.633242	0.0232676	0.046758	0.618755	0.0181455	0.0471125	0.700123
Binary	SNPs or indels (nonHLA)	28410767	rs75431337	C	T	0.121247	0.122573	0.121205		0.0270244	0.0458495	0.555582	0.00417571	0.0473055	0.929661	0.0182464	0.0477124	0.702146	-0.00349049	0.0482656	0.942348
Binary	SNPs or indels (nonHLA)	28410881	rs148347206	A	C	0.011322	0.0123851	0.0112885		0.0792417	0.140149	0.571796	0.0489275	0.139432	0.72566	0.043588	0.139261	0.754285	0.0438223	0.139465	0.753355
Binary	SNPs or indels (nonHLA)	28411182	rs6929825	A	G	0.292181	0.30852	0.291666		0.0874022	0.0328048	0.00771466	0.0227168	0.0338648	0.502343	0.0303041	0.034305	0.377034	-0.00294624	0.03532	0.933521
Binary	SNPs or indels (nonHLA)	28411886	rs35599905	C	T	0.29218	0.30852	0.291666		0.0874064	0.0328048	0.00771179	0.0227214	0.0338648	0.502255	0.0303085	0.034305	0.376966	-0.00294113	0.03532	0.933636
Binary	SNPs or indels (nonHLA)	28411919	rs113989458	A	T	0.172584	0.184783	0.1722		0.0952082	0.039521	0.0159939	0.0162518	0.0412028	0.693261	0.0268575	0.0421637	0.524137	-0.0199522	0.0435125	0.646566
Binary	SNPs or indels (nonHLA)	28412471	rs1124131	A	C	0.29218	0.30852	0.291665		0.087408	0.0328048	0.00771066	0.0227227	0.0338648	0.502232	0.0303096	0.034305	0.376948	-0.00293977	0.03532	0.933667
Binary	SNPs or indels (nonHLA)	28412544	rs1124132	G	T	0.384605	0.389604	0.384448		0.0215464	0.0306344	0.481844	-0.00246305	0.0314246	0.937526	0.000980411	0.0315277	0.975192	0.0245018	0.0327284	0.454073
Binary	SNPs or indels (nonHLA)	28413363	rs6899389	C	A	0.292172	0.30852	0.291658		0.0875043	0.0328057	0.00764527	0.0228525	0.0338666	0.499817	0.0304495	0.0343066	0.374772	-0.00281436	0.0353215	0.936493
Binary	SNPs or indels (nonHLA)	28413495	rs6922374	T	C	0.292147	0.308513	0.291632		0.0875351	0.0328079	0.00762783	0.0228699	0.0338688	0.499516	0.0304566	0.034309	0.374695	-0.00279252	0.0353242	0.93699
Binary	SNPs or indels (nonHLA)	28413528	rs6899603	A	G	0.292179	0.30852	0.291665		0.0874111	0.0328048	0.00770845	0.0227255	0.0338648	0.502179	0.0303123	0.034305	0.376906	-0.00293663	0.03532	0.933737
Binary	SNPs or indels (nonHLA)	28413568	rs6922429	T	C	0.292179	0.30852	0.291665		0.0874097	0.0328047	0.00770932	0.0227236	0.0338648	0.502213	0.0303106	0.034305	0.376931	-0.00293845	0.0353198	0.933696
Binary	SNPs or indels (nonHLA)	28413583	rs73401012	C	T	0.0190748	0.0175032	0.0191242		-0.0834816	0.108751	0.442703	-0.187517	0.107831	0.0820351	-0.178379	0.108468	0.100067	-0.166463	0.121661	0.171233
Binary	SNPs or indels (nonHLA)	28414497	rs181126551	C	T	0.0086671	0.00801982	0.00868747		-0.100848	0.162396	0.534601	-0.0788797	0.165936	0.634528	-0.0910263	0.165261	0.58177	-0.0712769	0.167599	0.670631
Binary	SNPs or indels (nonHLA)	28414563	rs548122534	A	T	0.0118985	0.0122311	0.0118881		0.0450593	0.137192	0.74258	-0.0422854	0.157845	0.788783	0.00198271	0.158483	0.990018	-0.0887879	0.255327	0.728034
Binary	SNPs or indels (nonHLA)	28414633	rs13203055	G	A	0.172584	0.184776	0.172201		0.0951426	0.0395194	0.0160627	0.0161579	0.0412014	0.694934	0.0267711	0.0421628	0.525463	-0.0200399	0.0435116	0.645111
Binary	SNPs or indels (nonHLA)	28414717	rs7451726	A	G	0.292184	0.30852	0.291669		0.0873794	0.0328039	0.00772888	0.0226832	0.0338638	0.502961	0.030276	0.0343043	0.377467	-0.00297802	0.0353193	0.932804
Binary	SNPs or indels (nonHLA)	28414749	rs2108927	G	A	0.38459	0.389593	0.384433		0.0215791	0.030643	0.481302	-0.00243824	0.0314332	0.938171	0.00101224	0.0315367	0.974394	0.0245539	0.0327386	0.453255
Binary	SNPs or indels (nonHLA)	28414839	rs151034082	G	A	0.0146764	0.0140721	0.0146954		-0.0407401	0.13325	0.759802	-0.113904	0.1305	0.382759	-0.110511	0.130759	0.398029	-0.151133	0.129478	0.24311
Binary	SNPs or indels (nonHLA)	28415261	rs17314991	G	A	0.119605	0.123752	0.119474		0.0429438	0.0459946	0.350473	0.0223577	0.046625	0.631567	0.0233685	0.0467554	0.617214	0.0182312	0.0471089	0.698756
Binary	SNPs or indels (nonHLA)	28415641	rs17393506	A	C	0.119605	0.123752	0.119474		0.0429442	0.0459946	0.350468	0.0223582	0.046625	0.63156	0.0233687	0.0467554	0.61721	0.0182315	0.0471089	0.698751
Binary	SNPs or indels (nonHLA)	28416065	rs13210866	G	A	0.292186	0.308534	0.291671		0.0874397	0.0328044	0.00768766	0.0227413	0.0338642	0.501874	0.030332	0.0343046	0.376591	-0.00291915	0.0353197	0.934131
Binary	SNPs or indels (nonHLA)	28416463	rs115741159	G	C	0.121235	0.122571	0.121193		0.0271113	0.0458505	0.554321	0.00421897	0.0473059	0.928935	0.0182988	0.0477129	0.701335	-0.00341872	0.048266	0.943532
Binary	SNPs or indels (nonHLA)	28416464	rs34098432	A	T	0.292186	0.308536	0.291671		0.08745	0.0328044	0.00768046	0.0227525	0.0338642	0.501664	0.0303434	0.0343046	0.376412	-0.00290692	0.0353198	0.934406
Binary	SNPs or indels (nonHLA)	28416946	rs58472542	A	T	0.292186	0.308536	0.291672		0.0874488	0.0328044	0.00768143	0.0227503	0.0338643	0.501707	0.0303413	0.0343047	0.376445	-0.00290941	0.0353198	0.93435
Binary	SNPs or indels (nonHLA)	28417752	rs36018474	C	G	0.292186	0.308539	0.291672		0.0874589	0.0328044	0.00767445	0.0227603	0.0338643	0.501518	0.0303514	0.0343047	0.376287	-0.00289864	0.0353198	0.934592
Binary	SNPs or indels (nonHLA)	28417774	rs13201726	T	A	0.292186	0.308539	0.291672		0.0874589	0.0328044	0.00767445	0.0227603	0.0338643	0.501518	0.0303514	0.0343047	0.376287	-0.00289864	0.0353198	0.934592
Binary	SNPs or indels (nonHLA)	28418165	rs191224992	T	C	0.011898	0.0122311	0.0118875		0.045119	0.137196	0.742258	-0.0421723	0.157861	0.789355	0.00211593	0.158499	0.989349	-0.0885383	0.255417	0.72886
Binary	SNPs or indels (nonHLA)	28418180	rs6940744	G	A	0.172578	0.1848	0.172194		0.0953229	0.0395196	0.0158637	0.0163173	0.0412019	0.692081	0.0269352	0.042163	0.522929	-0.0198448	0.0435104	0.648324
Binary	SNPs or indels (nonHLA)	28418211	rs578145771	G	A	0.011898	0.0122311	0.0118875		0.0451199	0.137196	0.742253	-0.0421789	0.157862	0.789324	0.00211314	0.158499	0.989363	-0.0885405	0.255421	0.728858
Binary	SNPs or indels (nonHLA)	28418348	rs370692919	C	G	0.0305692	0.0407739	0.030248		0.35761	0.086291	3.40962e-05	0.0966854	0.0901258	0.283367	0.0963683	0.0954508	0.312682	-0.107628	0.12785	0.399886
Binary	SNPs or indels (nonHLA)	28418962	rs11760133	A	T	0.292193	0.308604	0.291677		0.0877473	0.0328064	0.00747957	0.0230457	0.0338664	0.496195	0.0306352	0.0343065	0.371865	-0.00260153	0.0353217	0.941287
Binary	SNPs or indels (nonHLA)	28419517	rs73740609	G	T	0.119632	0.123785	0.119501		0.0430499	0.0459812	0.349145	0.0225351	0.0466129	0.628775	0.023515	0.0467427	0.614912	0.0183344	0.0470949	0.697048
Binary	SNPs or indels (nonHLA)	28419666	rs10484540	T	C	0.119706	0.123787	0.119577		0.0422258	0.04597	0.358332	0.0218258	0.0466011	0.639532	0.0227121	0.0467292	0.626942	0.0175867	0.0470814	0.708748
Binary	SNPs or indels (nonHLA)	28420531	rs2027361	A	G	0.292198	0.308642	0.29168		0.0879075	0.0328071	0.00737266	0.023206	0.0338671	0.493213	0.0307941	0.0343071	0.369399	-0.00243434	0.0353222	0.945055
Binary	SNPs or indels (nonHLA)	28420619	rs200594311	A	T	0.0126751	0.0140679	0.0126313		0.213035	0.16084	0.185331	0.164706	0.159684	0.30233	0.152559	0.159356	0.338393	0.06974	0.159502	0.661939
Binary	SNPs or indels (nonHLA)	28420703	rs188803893	A	G	0.00691515	0.00603754	0.00694277		-0.241309	0.230567	0.29529	0.0302948	0.268417	0.910138	0.0158858	0.267574	0.952658	-0.0286232	0.265975	0.9143
Binary	SNPs or indels (nonHLA)	28421093	rs77176537	G	A	0.119633	0.123787	0.119502		0.043062	0.0459804	0.349	0.0225521	0.046612	0.628509	0.02353	0.0467416	0.614679	0.0183455	0.0470938	0.696867
Binary	SNPs or indels (nonHLA)	28421397	rs56241479	G	T	0.119633	0.123787	0.119502		0.0430637	0.0459804	0.348981	0.0225539	0.046612	0.628482	0.0235318	0.0467416	0.614652	0.0183472	0.0470938	0.696841
Binary	SNPs or indels (nonHLA)	28421445	rs2531832	A	G	0.384529	0.389321	0.384379		0.0208194	0.0307082	0.497787	-0.00325634	0.0315012	0.917668	0.000256741	0.0316059	0.993519	0.0238365	0.032816	0.467615
Binary	SNPs or indels (nonHLA)	28421474	rs4642462	G	C	0.292198	0.308642	0.29168		0.0879091	0.0328071	0.00737154	0.0232072	0.0338671	0.493191	0.0307955	0.0343071	0.369376	-0.00243282	0.0353221	0.945089
Binary	SNPs or indels (nonHLA)	28422012	rs142814039	A	T	0.0305357	0.0407318	0.0302147		0.357859	0.0863729	3.42524e-05	0.0965069	0.0902104	0.284709	0.0961784	0.0955511	0.314145	-0.10871	0.128095	0.396067
Binary	SNPs or indels (nonHLA)	28422360	rs16894091	T	A	0.172565	0.184854	0.172178		0.0957442	0.039518	0.0154014	0.0167246	0.0411997	0.684787	0.0273634	0.0421603	0.516317	-0.0193479	0.0435055	0.65652
Binary	SNPs or indels (nonHLA)	28422374	rs75993268	A	G	0.0222623	0.0163855	0.0224473		-0.291826	0.101487	0.00403389	-0.280317	0.134851	0.0376436	-0.136617	0.138418	0.32365	0.0447548	0.170644	0.793113
Binary	SNPs or indels (nonHLA)	28422453	rs16894095	C	T	0.292198	0.308642	0.29168		0.0879096	0.0328071	0.00737121	0.0232074	0.0338671	0.493186	0.0307958	0.0343071	0.369371	-0.00243222	0.0353221	0.945103
Binary	SNPs or indels (nonHLA)	28422749	rs1015690	G	T	0.119633	0.123787	0.119502		0.043067	0.0459804	0.348944	0.0225571	0.046612	0.628433	0.0235353	0.0467416	0.614601	0.0183507	0.0470938	0.696786
Binary	SNPs or indels (nonHLA)	28424210	rs67211468	T	C	0.292195	0.308642	0.291678		0.0879384	0.0328073	0.00735231	0.0232265	0.0338673	0.492834	0.0308154	0.0343073	0.36907	-0.00241193	0.0353223	0.94556
Binary	SNPs or indels (nonHLA)	28424966	rs13193272	C	A	0.172561	0.184852	0.172174		0.0957967	0.039519	0.0153478	0.0167526	0.0412008	0.684295	0.0273932	0.0421614	0.515871	-0.0193179	0.0435068	0.657028
Binary	SNPs or indels (nonHLA)	28425244	rs79618926	C	A	0.119632	0.123787	0.119502		0.0430688	0.0459804	0.348924	0.0225592	0.046612	0.628402	0.0235374	0.0467416	0.614569	0.0183528	0.0470938	0.696753
Binary	SNPs or indels (nonHLA)	28426854	rs10807030	A	T	0.1212	0.122615	0.121155		0.0279193	0.0458524	0.542595	0.00484739	0.0473048	0.918383	0.0189756	0.0477124	0.690846	-0.00268087	0.0482658	0.955705
Binary	SNPs or indels (nonHLA)	28426873	rs10807031	C	T	0.1212	0.122615	0.121155		0.0279193	0.0458524	0.542595	0.00484739	0.0473048	0.918383	0.0189756	0.0477124	0.690846	-0.00268087	0.0482658	0.955705
Binary	SNPs or indels (nonHLA)	28427660	rs35560946	C	T	0.291645	0.307997	0.29113		0.087536	0.032862	0.00772763	0.0232422	0.0339229	0.49325	0.030867	0.0343554	0.36894	-0.00209178	0.0353489	0.952813
Binary	SNPs or indels (nonHLA)	28427683	rs75555497	A	G	0.119632	0.123787	0.119502		0.0430688	0.0459804	0.348924	0.0225592	0.046612	0.628402	0.0235374	0.0467416	0.614569	0.0183528	0.0470938	0.696753
Binary	SNPs or indels (nonHLA)	28427729	rs1339898	C	T	0.322617	0.337731	0.322142		0.0778216	0.0319263	0.0147878	0.0025602	0.0332376	0.938602	0.0124038	0.0335421	0.711532	-0.017217	0.0347034	0.619811
Binary	SNPs or indels (nonHLA)	28428493	rs17393786	A	G	0.12131	0.125863	0.121167		0.0470812	0.0458018	0.303981	0.0268972	0.0464373	0.562443	0.0276587	0.0465656	0.55253	0.0218492	0.0469026	0.641328
Binary	SNPs or indels (nonHLA)	28429326	rs17315340	G	A	0.119631	0.123787	0.1195		0.0430863	0.0459804	0.348728	0.0225833	0.046612	0.628035	0.0235615	0.0467416	0.614206	0.0183747	0.0470938	0.696409
Binary	SNPs or indels (nonHLA)	28430010	rs740621	A	G	0.292185	0.308577	0.291669		0.0877053	0.0328053	0.00750612	0.0229706	0.0338652	0.497586	0.0305677	0.0343057	0.372909	-0.0026722	0.0353207	0.939693
Binary	SNPs or indels (nonHLA)	28430509	rs11970404	G	T	0.0129821	0.0134964	0.0129659		0.060375	0.132333	0.64822	-0.141994	0.127305	0.264686	-0.110862	0.129216	0.390918	-0.105833	0.145444	0.466826
Binary	SNPs or indels (nonHLA)	28430514	rs740622	T	C	0.292185	0.308566	0.291669		0.0876534	0.0328048	0.00754075	0.0229199	0.0338648	0.498528	0.0305186	0.0343053	0.373671	-0.00272371	0.0353202	0.938532
Binary	SNPs or indels (nonHLA)	28430971	rs9969098	G	T	0.172554	0.184764	0.17217		0.0952541	0.0395149	0.0159269	0.0161681	0.041197	0.694719	0.0268132	0.0421587	0.524773	-0.01993	0.0435046	0.646871
Binary	SNPs or indels (nonHLA)	28431469	rs7740429	G	A	0.172554	0.184747	0.17217		0.0951295	0.0395137	0.0160617	0.0160446	0.0411955	0.696926	0.0266883	0.0421576	0.526694	-0.0200604	0.0435034	0.644711
Binary	SNPs or indels (nonHLA)	28431635	rs7740351	A	C	0.292183	0.308532	0.291669		0.0874877	0.0328032	0.00765212	0.0227597	0.0338629	0.501512	0.0303616	0.0343038	0.376113	-0.00288785	0.0353186	0.934833
Binary	SNPs or indels (nonHLA)	28431681	rs147218080	A	T	0.292183	0.308532	0.291669		0.0874884	0.0328032	0.00765161	0.0227604	0.0338629	0.501499	0.0303622	0.0343038	0.376103	-0.00288727	0.0353185	0.934846
Binary	SNPs or indels (nonHLA)	28431936	rs17393918	C	G	0.119629	0.123787	0.119498		0.0431009	0.0459802	0.348563	0.022606	0.0466118	0.627687	0.0235843	0.0467416	0.613863	0.0183959	0.0470938	0.696077
Binary	SNPs or indels (nonHLA)	28432185	rs17393939	T	A	0.119629	0.123787	0.119498		0.0431027	0.0459802	0.348543	0.0226088	0.0466118	0.627645	0.023587	0.0467416	0.613821	0.0183985	0.0470938	0.696036
Binary	SNPs or indels (nonHLA)	28432300	rs61540948	T	A	0.0129816	0.0134964	0.0129654		0.060434	0.132319	0.647866	-0.141911	0.127282	0.264882	-0.1108	0.129192	0.391092	-0.105773	0.145421	0.467006
Binary	SNPs or indels (nonHLA)	28432385	rs2023493	C	T	0.384503	0.389384	0.38435		0.021201	0.0307198	0.490107	-0.00289976	0.0315133	0.926685	0.000609956	0.0316186	0.984609	0.0242374	0.0328305	0.460357
Binary	SNPs or indels (nonHLA)	28432518	rs7765989	T	C	0.051357	0.06221	0.0510154		0.214773	0.0669044	0.00132664	0.041365	0.0736838	0.574535	0.040041	0.0756372	0.59654	-0.0685505	0.0866281	0.428758
Binary	SNPs or indels (nonHLA)	28432761	rs7766356	T	C	0.047189	0.0588359	0.0468224		0.254662	0.0696908	0.000258008	0.0770908	0.0776337	0.320707	0.079412	0.0800307	0.321067	-0.0232962	0.093683	0.803616
Binary	SNPs or indels (nonHLA)	28434013	rs16894108	A	G	0.292184	0.30852	0.29167		0.0873741	0.0328026	0.00773022	0.0226644	0.0338621	0.503295	0.0302657	0.034303	0.377612	-0.00298952	0.0353177	0.932542
Binary	SNPs or indels (nonHLA)	28434477	rs74762071	A	G	0.0118953	0.0122311	0.0118847		0.0453905	0.137187	0.740746	-0.0417523	0.157872	0.791419	0.00259125	0.15851	0.986957	-0.0874828	0.255506	0.732057
Binary	SNPs or indels (nonHLA)	28434483	rs17315648	T	C	0.119751	0.123787	0.119624		0.0418937	0.0459555	0.361972	0.0214561	0.046589	0.645129	0.0225034	0.0467209	0.63005	0.0174047	0.0470757	0.711593
Binary	SNPs or indels (nonHLA)	28435852	rs57126418	T	C	0.11962	0.123783	0.119489		0.0430941	0.0459815	0.348651	0.0225896	0.0466129	0.627945	0.0235647	0.0467425	0.614164	0.0183803	0.0470947	0.696326
Binary	SNPs or indels (nonHLA)	28436576	rs719370	C	T	0.030959	0.0297343	0.0309976		-0.0338451	0.0858236	0.693317	-0.141441	0.0892841	0.113157	-0.120992	0.0898182	0.177953	-0.149023	0.109087	0.17191
Binary	SNPs or indels (nonHLA)	28436920	rs2531801	C	T	0.0309588	0.0297343	0.0309974		-0.0338314	0.0858244	0.693438	-0.141425	0.0892857	0.113201	-0.120976	0.089819	0.178017	-0.148998	0.109089	0.17199
Binary	SNPs or indels (nonHLA)	28437073	rs73740620	G	T	0.119621	0.123781	0.11949		0.0430679	0.0459815	0.348946	0.0225607	0.0466131	0.628387	0.0235357	0.0467427	0.614602	0.018351	0.0470949	0.696789
Binary	SNPs or indels (nonHLA)	28438019	rs17315739	A	G	0.119621	0.123781	0.11949		0.0430589	0.0459817	0.349048	0.0225506	0.0466131	0.62854	0.0235257	0.0467427	0.614753	0.0183403	0.0470949	0.696957
Binary	SNPs or indels (nonHLA)	28438115	rs111859903	A	T	0.172397	0.184654	0.172011		0.0955302	0.0395418	0.0156949	0.0163287	0.0412259	0.692047	0.0270581	0.042192	0.521322	-0.0196949	0.0435419	0.651038
Binary	SNPs or indels (nonHLA)	28438158	rs66542396	A	G	0.292186	0.308513	0.291672		0.0872732	0.0328025	0.0078008	0.0225764	0.033862	0.504954	0.0301766	0.0343031	0.379018	-0.00308207	0.0353176	0.930459
Binary	SNPs or indels (nonHLA)	28438182	rs79325481	C	T	0.121205	0.122522	0.121163		0.0268558	0.045844	0.558005	0.00381016	0.0472961	0.935792	0.0179561	0.0477056	0.706624	-0.00371183	0.0482593	0.938692
Binary	SNPs or indels (nonHLA)	28438310	rs57366176	T	G	0.119621	0.123781	0.11949		0.0430571	0.0459817	0.349069	0.0225483	0.0466131	0.628575	0.0235231	0.0467427	0.614791	0.0183376	0.0470949	0.696999
Binary	SNPs or indels (nonHLA)	28438328	rs188505371	C	T	0.00757333	0.00914382	0.0075239		0.37253	0.219296	0.0893654	0.378763	0.221496	0.0872621	0.441409	0.225991	0.0507942	0.462345	0.227528	0.0421506
Binary	SNPs or indels (nonHLA)	28438359	rs13215476	T	A	0.292186	0.308513	0.291672		0.0872723	0.0328025	0.00780147	0.0225763	0.033862	0.504955	0.0301767	0.0343031	0.379017	-0.00308212	0.0353176	0.930458
Binary	SNPs or indels (nonHLA)	28438388	rs56787378	C	T	0.119621	0.123781	0.11949		0.0430563	0.0459817	0.349078	0.0225474	0.0466131	0.62859	0.0235222	0.0467427	0.614805	0.0183366	0.0470949	0.697014
Binary	SNPs or indels (nonHLA)	28438508	rs147684053	G	C	0.0755387	0.0729755	0.0756194		-0.0348014	0.0564382	0.53748	-0.0591615	0.0566332	0.296188	-0.0508934	0.0569171	0.371233	-0.0467427	0.0575159	0.416394
Binary	SNPs or indels (nonHLA)	28438672	rs60660967	G	A	0.119622	0.123781	0.119491		0.0430532	0.0459817	0.349113	0.0225442	0.0466131	0.628638	0.0235187	0.0467427	0.614858	0.018333	0.0470949	0.697071
Binary	SNPs or indels (nonHLA)	28438738	rs56001748	G	A	0.119622	0.123781	0.119491		0.0430524	0.0459817	0.349122	0.0225439	0.0466131	0.628642	0.0235185	0.0467427	0.614861	0.0183328	0.0470949	0.697075
Binary	SNPs or indels (nonHLA)	28438826	rs2531802	C	T	0.0129794	0.0134964	0.0129632		0.0606739	0.13232	0.646566	-0.141663	0.127284	0.265724	-0.110549	0.129194	0.392174	-0.105483	0.145427	0.468246
Binary	SNPs or indels (nonHLA)	28439044	rs6917130	A	G	0.292186	0.308513	0.291672		0.0872682	0.0328025	0.00780439	0.0225724	0.0338621	0.505029	0.0301731	0.0343031	0.379075	-0.00308617	0.0353177	0.930367
Binary	SNPs or indels (nonHLA)	28440574	rs758396	G	A	0.119623	0.123781	0.119492		0.0430364	0.0459819	0.349302	0.0225232	0.0466133	0.628959	0.0234978	0.046743	0.615173	0.018311	0.0470952	0.697417
Binary	SNPs or indels (nonHLA)	28442978	rs77987369	T	C	0.121202	0.122524	0.121161		0.0268652	0.0458451	0.557875	0.00384447	0.0472976	0.935217	0.0180015	0.0477072	0.705926	-0.0036681	0.0482609	0.939415
Binary	SNPs or indels (nonHLA)	28443442	rs73740621	C	A	0.119628	0.123787	0.119497		0.043016	0.0459819	0.349531	0.022492	0.0466131	0.629432	0.0234667	0.0467425	0.615639	0.0182752	0.0470945	0.697976
Binary	SNPs or indels (nonHLA)	28443467	rs13190937	G	A	0.172565	0.184732	0.172182		0.0947873	0.0395109	0.0164392	0.0157862	0.0411929	0.701552	0.0264343	0.0421551	0.530612	-0.0203295	0.0435004	0.640257
Binary	SNPs or indels (nonHLA)	28443790	rs372175473	T	C	0.0305028	0.0406769	0.0301825		0.357396	0.0864259	3.54529e-05	0.0957034	0.0902641	0.289029	0.0954201	0.0956242	0.318346	-0.110734	0.128292	0.388062
Binary	SNPs or indels (nonHLA)	28443870	rs146633748	A	T	0.12147	0.124439	0.121377		0.0320639	0.0457018	0.482935	0.0179542	0.0464632	0.699187	0.020335	0.0466129	0.662654	0.0146115	0.0469742	0.755759
Binary	SNPs or indels (nonHLA)	28443880	rs77070564	T	G	0.0118918	0.0122311	0.0118811		0.0462478	0.137253	0.736152	-0.0405657	0.157993	0.797367	0.00385803	0.158632	0.980597	-0.0844906	0.256014	0.741383
Binary	SNPs or indels (nonHLA)	28444298	rs35908902	C	G	0.121209	0.122541	0.121167		0.0269645	0.0458451	0.55642	0.00397857	0.0472979	0.932963	0.0181377	0.0477074	0.703807	-0.00352957	0.0482612	0.941699
Binary	SNPs or indels (nonHLA)	28444394	rs73740622	T	C	0.119631	0.123792	0.1195		0.0430187	0.0459827	0.349511	0.0224868	0.0466137	0.629517	0.0234611	0.0467434	0.615728	0.0182681	0.0470952	0.698092
Binary	SNPs or indels (nonHLA)	28444476	rs73740623	C	T	0.119631	0.123792	0.1195		0.0430175	0.0459829	0.349525	0.0224854	0.046614	0.62954	0.0234595	0.0467434	0.615753	0.0182661	0.0470952	0.698124
Binary	SNPs or indels (nonHLA)	28444514	rs79471697	T	G	0.0967417	0.0989224	0.0966731		0.0416379	0.0507123	0.411611	0.0015977	0.0508479	0.974934	-0.0122539	0.0507539	0.809217	-0.00725803	0.0511773	0.887221
Binary	SNPs or indels (nonHLA)	28444549	rs2531805	T	C	0.369564	0.373969	0.369426		0.0201244	0.0311248	0.517911	-0.00809452	0.0320412	0.800556	-0.00114277	0.032132	0.971629	0.0144801	0.0331821	0.662559
Binary	SNPs or indels (nonHLA)	28444907	rs539406191	A	T	0.039486	0.0379481	0.0395344		-0.0591097	0.0784129	0.450952	0.203613	0.0894606	0.0228449	0.196089	0.0893975	0.0282756	0.173899	0.0907161	0.0552426
Binary	SNPs or indels (nonHLA)	28445714	rs6902687	T	C	0.172587	0.184785	0.172203		0.0950271	0.0395112	0.0161696	0.0160886	0.0411933	0.696121	0.0267494	0.0421555	0.525728	-0.0199967	0.0435008	0.645742
Binary	SNPs or indels (nonHLA)	28445810	rs13207208	A	C	0.292225	0.308587	0.29171		0.0874138	0.0328044	0.00770588	0.0227522	0.033864	0.501668	0.0303628	0.0343053	0.376116	-0.00289618	0.0353202	0.934648
Binary	SNPs or indels (nonHLA)	28446389	rs2859367	A	G	0.019228	0.0175032	0.0192823		-0.0902561	0.108334	0.404771	-0.193277	0.107413	0.0719581	-0.183976	0.108061	0.0886585	-0.173939	0.121108	0.150939
Binary	SNPs or indels (nonHLA)	28447190	rs16894116	G	T	0.0513635	0.06221	0.0510221		0.214567	0.0669008	0.00134015	0.0411629	0.0736811	0.576393	0.0398375	0.075635	0.598398	-0.0688401	0.0866341	0.426843
Binary	SNPs or indels (nonHLA)	28447795	rs13215804	A	G	0.177869	0.190384	0.177475		0.0946408	0.0390418	0.0153468	0.0204552	0.0406967	0.615228	0.0307356	0.0415968	0.459972	-0.0156516	0.042864	0.715003
Binary	SNPs or indels (nonHLA)	28447824	rs140427260	T	C	0.0166695	0.0181527	0.0166228		0.0606435	0.114679	0.596938	0.0172028	0.125793	0.891225	0.0324511	0.126926	0.798206	0.0749257	0.134368	0.577108
Binary	SNPs or indels (nonHLA)	28447909	rs6915122	T	C	0.119644	0.123813	0.119513		0.0430902	0.0459863	0.348746	0.0225302	0.0466166	0.628876	0.0235014	0.046746	0.615143	0.018302	0.0470974	0.697574
Binary	SNPs or indels (nonHLA)	28448108	rs6939966	A	G	0.297408	0.314203	0.296879		0.0883539	0.032653	0.00681298	0.0262294	0.033725	0.436721	0.0336428	0.0341478	0.32452	5.73248e-05	0.0351448	0.998699
Binary	SNPs or indels (nonHLA)	28448257	rs11755387	C	A	0.126411	0.128199	0.126355		0.0295481	0.0450187	0.511598	0.0111136	0.046482	0.811033	0.0244906	0.0468446	0.601109	0.0022301	0.0473496	0.962435
Binary	SNPs or indels (nonHLA)	28448272	rs17316033	G	A	0.119646	0.123836	0.119514		0.0432837	0.0459922	0.346649	0.022695	0.0466216	0.626406	0.0236613	0.0467508	0.612776	0.0184562	0.047102	0.69518
Binary	SNPs or indels (nonHLA)	28449375	rs2531806	A	C	0.379197	0.383452	0.379063		0.0191443	0.0308441	0.534811	-0.00673193	0.0316168	0.831387	-0.00300633	0.0317209	0.924494	0.0212235	0.0329336	0.519295
Binary	SNPs or indels (nonHLA)	28449608	rs9468378	T	A	0.235872	0.213108	0.236589		-0.134364	0.0350057	0.00012387	-0.0701798	0.0389417	0.071518	-0.0787555	0.0389795	0.0433389	-0.045942	0.0412589	0.265492
Binary	SNPs or indels (nonHLA)	28449960	rs6927229	T	A	0.297537	0.314435	0.297005		0.0887856	0.0326642	0.00656506	0.0265683	0.033735	0.430956	0.0339618	0.0341567	0.320079	0.000399239	0.0351531	0.990938
Binary	SNPs or indels (nonHLA)	28450108	rs76099817	T	C	0.119644	0.12391	0.11951		0.0440633	0.0460214	0.33834	0.0233416	0.0466479	0.616809	0.0242804	0.0467768	0.603712	0.0190506	0.0471269	0.686036
Binary	SNPs or indels (nonHLA)	28450452	rs141227800	T	A	0.0511987	0.0494053	0.0512552		-0.0396134	0.0702464	0.572809	-0.0325825	0.0714888	0.648555	-0.0333264	0.0715369	0.641315	-0.0386604	0.0720388	0.591501
Binary	SNPs or indels (nonHLA)	28450880	rs150025502	A	T	0.0167018	0.018197	0.0166547		0.0613161	0.114632	0.592721	0.0180325	0.12576	0.885984	0.0332846	0.12689	0.793082	0.0759049	0.134319	0.572
Binary	SNPs or indels (nonHLA)	28450973	rs73740625	C	T	0.119621	0.123895	0.119487		0.0442359	0.0460412	0.336657	0.0234908	0.0466683	0.614714	0.0244133	0.046797	0.601891	0.0191756	0.0471476	0.684217
Binary	SNPs or indels (nonHLA)	28451385	rs61289879	G	A	0.0513778	0.0621721	0.0510381		0.21355	0.0669304	0.00141964	0.0397308	0.0737077	0.589865	0.0383935	0.0756641	0.61186	-0.0706977	0.0866716	0.414675
Binary	SNPs or indels (nonHLA)	28451425	rs78934412	T	G	0.11961	0.123891	0.119476		0.0443618	0.0460515	0.335393	0.0236098	0.0466795	0.613006	0.0245232	0.0468079	0.600342	0.0192806	0.0471587	0.682653
Binary	SNPs or indels (nonHLA)	28451719	rs117667580	T	A	0.0423795	0.0412147	0.0424162		-0.0313089	0.0892435	0.72572	-0.00329281	0.0919067	0.97142	-0.00269035	0.0921048	0.976697	-0.0228109	0.0924249	0.805058
Binary	SNPs or indels (nonHLA)	28452236	rs2531807	A	G	0.0571006	0.0643252	0.0568732		0.142897	0.0641564	0.0259261	0.0828591	0.0642409	0.197114	0.0829195	0.0645949	0.199252	0.0763966	0.0662339	0.248732
Binary	SNPs or indels (nonHLA)	28452730	rs146101881	C	T	0.0226411	0.0166828	0.0228286		-0.28694	0.0998772	0.00406671	-0.276423	0.132947	0.0375993	-0.13415	0.136471	0.32561	0.0461373	0.168493	0.784221
Binary	SNPs or indels (nonHLA)	28453272	rs114656233	A	G	0.0418439	0.0482666	0.0416418		0.168628	0.0743075	0.0232484	0.162764	0.075706	0.0315592	0.153442	0.0757972	0.0429315	0.13159	0.0758052	0.0825838
Binary	SNPs or indels (nonHLA)	28453596	chr6_28453596_C_T	C	T	0.0118965	0.0122438	0.0118856		0.0484181	0.137254	0.724266	-0.0381409	0.158073	0.809332	0.00632715	0.158706	0.968199
Binary	SNPs or indels (nonHLA)	28454360	rs202217459	A	T	0.012989	0.0135027	0.0129728		0.0603575	0.132266	0.648149	-0.141838	0.127232	0.264935	-0.110973	0.129125	0.390107	-0.106326	0.145309	0.464338
Binary	SNPs or indels (nonHLA)	28454903	rs115231327	C	T	0.0118984	0.0122522	0.0118873		0.0489803	0.137253	0.721196	-0.0374396	0.158076	0.812777	0.00704957	0.15871	0.964571	-0.0778275	0.256984	0.762004
Binary	SNPs or indels (nonHLA)	28455822	rs7766749	T	C	0.0471827	0.0587326	0.0468192		0.252806	0.0697642	0.000290395	0.0743565	0.0777212	0.338714	0.0766272	0.0801321	0.33894	-0.0273327	0.0938447	0.770856
Binary	SNPs or indels (nonHLA)	28456269	rs2531812	G	C	0.0248884	0.0257465	0.0248613		0.0553008	0.0959509	0.564381	-0.101626	0.0993078	0.306143	-0.064702	0.100399	0.519283	-0.0994971	0.126082	0.430026
Binary	SNPs or indels (nonHLA)	28456278	rs116860142	G	A	0.0418409	0.0482455	0.0416393		0.168348	0.0743312	0.0235229	0.162588	0.0757369	0.0318135	0.153325	0.0758305	0.0431824	0.131376	0.0758357	0.0832062
Binary	SNPs or indels (nonHLA)	28457660	rs147769489	C	A	0.0118991	0.0122417	0.0118883		0.0479324	0.137251	0.726915	-0.0388987	0.158088	0.805638	0.00565388	0.158721	0.971584	-0.0817277	0.257085	0.75056
Binary	SNPs or indels (nonHLA)	28457840	rs2859371	T	A	0.0248889	0.0257444	0.024862		0.0551931	0.0959509	0.56514	-0.101744	0.0993098	0.305592	-0.0648031	0.100401	0.518641	-0.0996811	0.126088	0.429195
Binary	SNPs or indels (nonHLA)	28458196	rs2159274	T	C	0.0248888	0.0257423	0.0248619		0.0551039	0.0959509	0.565768	-0.101845	0.0993098	0.305114	-0.0649045	0.100402	0.517989	-0.0998459	0.126089	0.428437
Binary	SNPs or indels (nonHLA)	28458686	rs140811403	G	A	0.0126191	0.0140405	0.0125743		0.207246	0.156681	0.185927	0.165021	0.156273	0.290979	0.155669	0.156315	0.319313	0.0724307	0.156549	0.6436
Binary	SNPs or indels (nonHLA)	28458865	rs61535158	A	G	0.102618	0.105049	0.102542		0.041657	0.0494812	0.399859	0.00780775	0.0497522	0.875298	-0.00586414	0.0496485	0.905978	-0.00225096	0.05004	0.964121
Binary	SNPs or indels (nonHLA)	28459074	rs115041825	C	T	0.0418397	0.0482349	0.0416384		0.168216	0.0743434	0.0236554	0.162538	0.0757553	0.0319068	0.153321	0.0758507	0.043244	0.131289	0.0758541	0.0834851
Binary	SNPs or indels (nonHLA)	28459625	rs146453780	A	T	0.0418393	0.0482328	0.041638		0.168192	0.0743456	0.0236794	0.162522	0.0757581	0.031931	0.153312	0.0758541	0.0432646	0.131271	0.0758564	0.083539
Binary	SNPs or indels (nonHLA)	28460810	rs114036194	T	C	0.0119	0.0122375	0.0118894		0.0474254	0.137244	0.729677	-0.0396265	0.158089	0.802077	0.00495832	0.158721	0.975079	-0.0836789	0.257124	0.744847
Binary	SNPs or indels (nonHLA)	28463630	rs75188865	T	C	0.125529	0.127735	0.12546		0.0212978	0.0451765	0.63733	0.0074459	0.0459194	0.871186	0.00609749	0.0460223	0.894597	0.00566378	0.0465354	0.903129
Binary	SNPs or indels (nonHLA)	28463707	rs16894121	C	T	0.125528	0.127733	0.125459		0.0212853	0.0451767	0.637528	0.00744065	0.0459196	0.871277	0.00608981	0.0460223	0.894729	0.00565557	0.0465354	0.90327
Binary	SNPs or indels (nonHLA)	28464147	rs114289137	C	A	0.0304178	0.0403817	0.0301041		0.351118	0.0866476	5.07276e-05	0.0871008	0.0904674	0.335656	0.0859119	0.0958791	0.370229	-0.130906	0.129154	0.310791
Binary	SNPs or indels (nonHLA)	28464628	rs112739781	G	A	0.125523	0.127739	0.125453		0.0214099	0.0451777	0.635568	0.00756078	0.0459206	0.869221	0.00620499	0.0460238	0.892753	0.00577009	0.046537	0.901324
Binary	SNPs or indels (nonHLA)	28465480	rs151210730	A	T	0.0248903	0.0257275	0.024864		0.054395	0.0959444	0.570753	-0.102626	0.0993078	0.301408	-0.0656705	0.1004	0.513053	-0.101117	0.126088	0.422579
Binary	SNPs or indels (nonHLA)	28465943	rs2859376	G	A	0.0249193	0.0257275	0.0248939		0.0533884	0.0959003	0.577726	-0.10354	0.0992556	0.296872	-0.0665095	0.100354	0.507493	-0.102604	0.125976	0.415371
Binary	SNPs or indels (nonHLA)	28466281	rs138841244	G	A	0.0113788	0.0119739	0.0113601		0.0559322	0.142106	0.693881	0.0751163	0.144394	0.602912	0.0810917	0.144904	0.575737	0.0427023	0.143394	0.765858
Binary	SNPs or indels (nonHLA)	28466835	rs75579780	T	C	0.0119012	0.0122311	0.0118908		0.0467002	0.137237	0.733639	-0.0406574	0.158093	0.797044	0.00396705	0.158725	0.98006	-0.0863981	0.257183	0.736916
Binary	SNPs or indels (nonHLA)	28466868	rs77527519	A	C	0.0119011	0.0122311	0.0118907		0.0467076	0.137237	0.733599	-0.0406495	0.158093	0.797083	0.0039751	0.158725	0.98002	-0.0863804	0.257183	0.736968
Binary	SNPs or indels (nonHLA)	28467125	rs79108334	G	A	0.011901	0.0122311	0.0118906		0.0467031	0.137237	0.733624	-0.0406615	0.158096	0.797028	0.00396932	0.158728	0.980049	-0.0863935	0.257203	0.736949
Binary	SNPs or indels (nonHLA)	28467166	rs2191035	G	A	0.427392	0.442668	0.426911		0.0635016	0.0302143	0.035579	0.00367488	0.0313137	0.906577	0.00703545	0.0313585	0.822481	0.0150316	0.0326314	0.645052
Binary	SNPs or indels (nonHLA)	28467717	rs77011267	G	A	0.0226264	0.0166913	0.0228132		-0.286738	0.100009	0.00414226	-0.275949	0.133126	0.0381874	-0.133382	0.136659	0.329054	0.0479096	0.168767	0.776502
Binary	SNPs or indels (nonHLA)	28468168	rs2859377	G	C	0.0248894	0.0257275	0.0248631		0.0543892	0.0959481	0.570808	-0.102644	0.0993147	0.301358	-0.0656873	0.100406	0.512974	-0.101121	0.126103	0.422614
Binary	SNPs or indels (nonHLA)	28468257	rs77103463	T	G	0.125495	0.127735	0.125425		0.021732	0.045182	0.630525	0.00787263	0.0459261	0.863894	0.00648486	0.0460293	0.88796	0.00604895	0.0465424	0.896593
Binary	SNPs or indels (nonHLA)	28468283	rs2531815	T	C	0.427377	0.442642	0.426896		0.063462	0.0302139	0.0356913	0.00361885	0.0313133	0.907994	0.0069782	0.0313581	0.823899	0.0149631	0.0326311	0.646555
Binary	SNPs or indels (nonHLA)	28468284	rs2859378	G	A	0.0248895	0.0257275	0.0248631		0.0543852	0.0959481	0.570837	-0.102645	0.0993147	0.301357	-0.0656876	0.100406	0.512972	-0.101121	0.126104	0.42262
Binary	SNPs or indels (nonHLA)	28468479	rs79611915	G	A	0.102729	0.10511	0.102654		0.0408744	0.0494081	0.408077	0.00722079	0.0496833	0.884445	-0.00638539	0.0495803	0.897525	-0.00255561	0.0499765	0.959217
Binary	SNPs or indels (nonHLA)	28468653	rs186355758	C	T	0.00694764	0.00609237	0.00697456		-0.234148	0.229972	0.308604	0.038819	0.267684	0.884697	0.02377	0.26683	0.929016	-0.0211912	0.265194	0.93631
Binary	SNPs or indels (nonHLA)	28468808	rs113317594	G	A	0.12549	0.127737	0.125419		0.0217967	0.045182	0.629508	0.00793435	0.0459265	0.862838	0.00654551	0.0460297	0.88692	0.00610914	0.0465428	0.895571
Binary	SNPs or indels (nonHLA)	28469433	rs182526454	A	G	0.0119007	0.0122311	0.0118903		0.0466535	0.137239	0.733899	-0.0407864	0.158106	0.79643	0.00383398	0.158735	0.98073	-0.0866516	0.257284	0.736273
Binary	SNPs or indels (nonHLA)	28469822	chr6_28469822_G_A	G	A	0.0119006	0.0122311	0.0118902		0.0466615	0.137239	0.733856	-0.0407831	0.158106	0.796448	0.0038332	0.158736	0.980734	-0.0866318	0.257289	0.736336
Binary	SNPs or indels (nonHLA)	28469827	chr6_28469827_G_C	G	C	0.0119006	0.0122311	0.0118902		0.0466615	0.137239	0.733856	-0.0407831	0.158106	0.796448	0.0038332	0.158736	0.980734
Binary	SNPs or indels (nonHLA)	28469832	chr6_28469832_G_A	G	A	0.00573939	0.00615985	0.00572616		0.0911613	0.201824	0.651495	-0.189737	0.180147	0.292235	-0.0788696	0.190269	0.678496	-0.061197	0.193301	0.751555
Binary	SNPs or indels (nonHLA)	28470873	rs113145976	T	C	0.119395	0.123728	0.119259		0.0451896	0.0461474	0.327459	0.0244125	0.0467867	0.60182	0.0255911	0.0469217	0.585478	0.0202634	0.0472742	0.668187
Binary	SNPs or indels (nonHLA)	28473630	rs114765609	A	G	0.0120312	0.0126529	0.0120116		0.0739259	0.136612	0.588414	-0.00442277	0.157096	0.97754	0.0391763	0.157662	0.80376	0.0051529	0.252551	0.983722
Binary	SNPs or indels (nonHLA)	28476566	rs185650582	A	G	0.00991602	0.00959089	0.00992626		-0.0437798	0.157376	0.780869	0.04034	0.165645	0.807593	0.0399054	0.165622	0.8096	0.135731	0.172753	0.432047
Binary	SNPs or indels (nonHLA)	28476603	rs74846299	C	A	0.0119024	0.0122396	0.0118918		0.0471907	0.137234	0.730943	-0.0399921	0.158161	0.800379	0.00467729	0.158786	0.9765	-0.0845999	0.257725	0.742717
Binary	SNPs or indels (nonHLA)	28477508	rs34446162	A	T	0.047209	0.0587284	0.0468465		0.252171	0.06979	0.000302327	0.0736423	0.0777859	0.343776	0.0758878	0.0802195	0.34415	-0.0287503	0.0940327	0.759797
Binary	SNPs or indels (nonHLA)	28477743	rs183869653	A	G	0.0180454	0.0185006	0.0180311		0.0159433	0.113034	0.887832	-0.0226263	0.111823	0.839651	-0.0316946	0.111433	0.776084	-0.0244355	0.112242	0.82766
Binary	SNPs or indels (nonHLA)	28478165	rs143393605	A	G	0.0129834	0.0134985	0.0129672		0.0607029	0.132291	0.646336	-0.141532	0.127251	0.266042	-0.11055	0.129156	0.392029	-0.105854	0.145342	0.466424
Binary	SNPs or indels (nonHLA)	28479973	rs1015810	C	A	0.0129836	0.0135006	0.0129674		0.0609397	0.1323	0.645073	-0.141381	0.127255	0.266566	-0.110391	0.129161	0.392729	-0.105668	0.145347	0.467222
Binary	SNPs or indels (nonHLA)	28480309	rs1015811	A	G	0.404778	0.381417	0.405514		-0.0962211	0.0303415	0.0015177	-0.0628911	0.0320103	0.0494474	-0.0595638	0.0320638	0.0632165	-0.0462699	0.033464	0.166763
Binary	SNPs or indels (nonHLA)	28480739	rs184188505	T	C	0.00760724	0.00716575	0.00762114		-0.0765573	0.191968	0.690038	-0.159519	0.186982	0.39359	-0.140178	0.188525	0.457146	-0.178097	0.187173	0.341346
Binary	SNPs or indels (nonHLA)	28481111	rs181011952	T	G	0.00896003	0.00851539	0.00897402		-0.0690187	0.175504	0.694128	-0.131664	0.172412	0.445068	-0.111889	0.173959	0.520098	-0.151824	0.172551	0.378923
Binary	SNPs or indels (nonHLA)	28481117	rs2531817	A	T	0.288713	0.264199	0.289485		-0.126091	0.0327477	0.000117935	-0.0912837	0.0355054	0.0101411	-0.0938704	0.035608	0.00838367	-0.0691672	0.0380328	0.0689695
Binary	SNPs or indels (nonHLA)	28481154	rs73400306	A	C	0.0119895	0.0124462	0.0119751		0.0580587	0.136786	0.671239	-0.025566	0.158218	0.87163	0.0194222	0.158808	0.902661	-0.0486813	0.260123	0.851545
Binary	SNPs or indels (nonHLA)	28481692	rs144640378	G	A	0.0107371	0.0102046	0.0107538		-0.0614608	0.150174	0.682345	0.0130591	0.157573	0.93395	0.0129969	0.157562	0.934259	0.0962383	0.163775	0.556783
Binary	SNPs or indels (nonHLA)	28482511	rs80067717	C	T	0.0422624	0.0487115	0.0420595		0.169644	0.0740916	0.022041	0.168598	0.0756424	0.025822	0.159742	0.0757495	0.0349615	0.136997	0.0757329	0.0704589
Binary	SNPs or indels (nonHLA)	28483364	rs79157584	G	A	0.136892	0.139954	0.136796		0.0275962	0.0435529	0.526326	0.0175598	0.0443673	0.692265	0.0167841	0.0444693	0.705854	0.0126886	0.0448863	0.77742
Binary	SNPs or indels (nonHLA)	28483625	rs2859349	T	A	0.0129789	0.0135006	0.0129624		0.0614593	0.13235	0.642382	-0.141067	0.127291	0.267763	-0.110017	0.129202	0.394486	-0.105247	0.145403	0.469169
Binary	SNPs or indels (nonHLA)	28483863	rs77204498	G	A	0.0302822	0.0400633	0.0299743		0.345964	0.0868621	6.80775e-05	0.0807488	0.0906725	0.373168	0.0788515	0.0961816	0.412322	-0.146815	0.130067	0.258999
Binary	SNPs or indels (nonHLA)	28484132	rs116224621	A	T	0.0245002	0.0236208	0.0245279		-0.033219	0.0964329	0.730488	0.0120688	0.113234	0.91512	0.185193	0.121568	0.127667	0.0161175	0.123599	0.896249
Binary	SNPs or indels (nonHLA)	28485017	rs114903677	C	T	0.0119949	0.0124441	0.0119807		0.0573385	0.136769	0.675043	-0.0264241	0.158223	0.867366	0.0186351	0.158812	0.90659	-0.0510884	0.260373	0.844444
Binary	SNPs or indels (nonHLA)	28485325	rs2531818	G	C	0.0135132	0.0141501	0.0134932		0.0735998	0.129822	0.570762	-0.122578	0.125139	0.327316	-0.0929023	0.126909	0.464145	-0.0813185	0.142828	0.569122
Binary	SNPs or indels (nonHLA)	28485376	rs2859350	T	A	0.0129767	0.0134985	0.0129603		0.0615337	0.13237	0.642032	-0.141075	0.127305	0.267791	-0.110003	0.129219	0.394607	-0.105255	0.145426	0.469208
Binary	SNPs or indels (nonHLA)	28486288	rs2531819	G	C	0.0129749	0.0134985	0.0129584		0.0617277	0.132386	0.641023	-0.140953	0.127316	0.268248	-0.109858	0.129232	0.395281	-0.105093	0.145444	0.469946
Binary	SNPs or indels (nonHLA)	28486721	rs115456962	A	C	0.0119985	0.0124441	0.0119845		0.0569672	0.136751	0.676989	-0.0268585	0.158218	0.865202	0.0182398	0.158806	0.908559	-0.0522929	0.260474	0.840886
Binary	SNPs or indels (nonHLA)	28487005	rs35914216	A	T	0.278306	0.254127	0.279067		-0.126107	0.0331954	0.000145323	-0.0810906	0.0362549	0.0253072	-0.0850922	0.036374	0.0193162	-0.0572413	0.0385437	0.137517
Binary	SNPs or indels (nonHLA)	28487018	rs34302671	A	G	0.0245116	0.0236208	0.0245396		-0.033812	0.0964144	0.725818	0.0113621	0.113235	0.920074	0.184594	0.121577	0.12893	0.0152978	0.123621	0.901515
Binary	SNPs or indels (nonHLA)	28487231	rs9393917	C	T	0.0263323	0.0272058	0.0263048		0.0295125	0.10542	0.779515	-0.127951	0.101787	0.208738	-0.105267	0.102914	0.306371	-0.00396684	0.108788	0.970912
Binary	SNPs or indels (nonHLA)	28488418	rs2859351	A	G	0.302814	0.27775	0.303603		-0.124111	0.032423	0.000129253	-0.0757653	0.0353087	0.0318897	-0.0651706	0.0354756	0.0662016	-0.0530164	0.03761	0.158646
Binary	SNPs or indels (nonHLA)	28488942	rs2531820	T	C	0.302811	0.277763	0.303599		-0.12404	0.0324239	0.00013048	-0.0756753	0.0353105	0.0321021	-0.0650753	0.0354772	0.0666121	-0.0529002	0.0376124	0.159588
Binary	SNPs or indels (nonHLA)	28489068	rs74874610	C	T	0.0168953	0.0185534	0.0168431		0.0720999	0.114027	0.527186	0.0317597	0.125232	0.799799	0.0468639	0.126335	0.710675	0.0910496	0.133641	0.49568
Binary	SNPs or indels (nonHLA)	28489077	rs2859352	A	G	0.278152	0.25411	0.278908		-0.125485	0.0332045	0.000157369	-0.0803424	0.0362726	0.0267631	-0.084395	0.0363913	0.0203896	-0.0563793	0.0385667	0.143778
Binary	SNPs or indels (nonHLA)	28489078	rs2859353	C	T	0.0129703	0.0134985	0.0129537		0.0622214	0.132421	0.638445	-0.140637	0.127341	0.269413	-0.109483	0.129261	0.396997	-0.104682	0.145483	0.471803
Binary	SNPs or indels (nonHLA)	28490041	rs2213806	A	G	0.301958	0.3048	0.301868		0.0124506	0.0329221	0.705294	-0.00184104	0.03374	0.956485	0.00183927	0.0338109	0.956618	0.0228177	0.0350168	0.514645
Binary	SNPs or indels (nonHLA)	28491140	rs151070377	A	G	0.0120786	0.0124441	0.0120671		0.0495217	0.136307	0.716373	-0.0399317	0.157289	0.799593	0.00464008	0.157868	0.976552	-0.0823574	0.257198	0.74881
Binary	SNPs or indels (nonHLA)	28491433	rs73400318	G	T	0.0120081	0.0124441	0.0119943		0.0559715	0.136685	0.682179	-0.0279886	0.158178	0.859553	0.0172053	0.158767	0.913704	-0.055422	0.260649	0.831615
Binary	SNPs or indels (nonHLA)	28491467	rs2859354	G	T	0.0129668	0.0134964	0.0129502		0.062409	0.132442	0.637485	-0.140538	0.127352	0.269794	-0.109368	0.129273	0.397538	-0.10457	0.145501	0.472334
Binary	SNPs or indels (nonHLA)	28494754	rs570185119	T	C	0.00989369	0.0100675	0.00988822		0.0476139	0.166263	0.774589	-0.220866	0.156821	0.159014	-0.197909	0.15853	0.211884	-0.182455	0.176497	0.301251
Binary	SNPs or indels (nonHLA)	28496729	rs73402944	T	C	0.0120157	0.0124441	0.0120022		0.055169	0.136614	0.686338	-0.0288852	0.158119	0.855049	0.0163578	0.158712	0.917911	-0.0579393	0.260664	0.824099
Binary	SNPs or indels (nonHLA)	28497149	rs189856686	T	A	0.0329628	0.0319085	0.032996		-0.0126023	0.084822	0.881891	-0.0144861	0.0858126	0.865945	-0.0155734	0.0858288	0.856017	-0.0274973	0.0857935	0.748584
Binary	SNPs or indels (nonHLA)	28497150	rs183719819	A	T	0.0329628	0.0319085	0.032996		-0.0126023	0.084822	0.881891	-0.0144861	0.0858126	0.865945	-0.0155734	0.0858288	0.856017	-0.0274973	0.0857935	0.748584
Binary	SNPs or indels (nonHLA)	28497166	rs74828669	C	T	0.00608579	0.00634332	0.00607769		0.0709133	0.204872	0.729241	-0.0136992	0.199098	0.945144	-0.0347809	0.197349	0.860105	-0.0791774	0.195406	0.685334
Binary	SNPs or indels (nonHLA)	28499293	rs146362527	C	T	0.0226575	0.0167356	0.0228439		-0.286363	0.100048	0.00420647	-0.275781	0.133246	0.0384784	-0.132763	0.136782	0.331735	0.0497487	0.16904	0.768528
Binary	SNPs or indels (nonHLA)	28499584	rs16894139	T	C	0.485573	0.473222	0.485962		-0.0525244	0.0296344	0.0763257	0.0313872	0.0315027	0.319088	0.0219442	0.0316003	0.487411	0.0257134	0.0329648	0.435377
Binary	SNPs or indels (nonHLA)	28502127	rs190524260	G	A	0.111091	0.109867	0.111129		-0.0232405	0.0517767	0.653533	-0.0137325	0.0535	0.797424	-0.01527	0.0535332	0.775457	-0.0393788	0.0538932	0.464975
Binary	SNPs or indels (nonHLA)	28502242	rs370159235	C	T	0.0245513	0.0236187	0.0245807		-0.035946	0.0962677	0.708853	0.00866882	0.113126	0.938918	0.181881	0.121484	0.134353	0.0121511	0.123555	0.921658
Binary	SNPs or indels (nonHLA)	28502284	rs182434748	C	T	0.016928	0.0185913	0.0168757		0.072479	0.113872	0.524452	0.0323335	0.125067	0.795999	0.0473654	0.126162	0.707338	0.0915155	0.133432	0.492801
Binary	SNPs or indels (nonHLA)	28502396	rs187072824	G	A	0.0109514	0.0109658	0.0109509		-0.030207	0.141144	0.830536	-0.167418	0.135053	0.215108	-0.152525	0.136212	0.262815	-0.265609	0.186088	0.153485
Binary	SNPs or indels (nonHLA)	28503345	chr6_28503345_AAAAC_A	A	T	0.00592234	0.00902362	0.00582473		0.60228	0.20406	0.00316242	1.06531	0.23687	6.87832e-06	0.578545	0.217096	0.0077007
Binary	SNPs or indels (nonHLA)	28504956	rs34357620	C	T	0.0222507	0.0238127	0.0222016		0.118505	0.11117	0.286432	0.0882283	0.111325	0.428054	0.083242	0.111258	0.454346	0.0260856	0.110934	0.814096
Binary	SNPs or indels (nonHLA)	28506441	rs974334	G	C	0.501286	0.513011	0.500917		0.0485774	0.029613	0.100921	-0.0229314	0.0311425	0.461525	-0.0155564	0.0313006	0.619188	-0.0205061	0.0324557	0.527507
Binary	SNPs or indels (nonHLA)	28507078	rs34151610	A	G	0.010951	0.0109658	0.0109505		-0.030274	0.141135	0.830154	-0.167474	0.135044	0.214922	-0.152587	0.136202	0.262588	-0.265742	0.186081	0.153263
Binary	SNPs or indels (nonHLA)	28507836	rs34475280	A	T	0.0860722	0.0862252	0.0860673		0.00343796	0.0532515	0.948524	-0.0177392	0.0535249	0.740328	-0.0135605	0.0536849	0.800582	-0.0151317	0.0540079	0.779343
Binary	SNPs or indels (nonHLA)	28508720	rs2078422	T	C	0.0129525	0.0134964	0.0129354		0.0638866	0.132483	0.629647	-0.139409	0.127372	0.273737	-0.108067	0.129298	0.40327	-0.103126	0.145541	0.478591
Binary	SNPs or indels (nonHLA)	28509905	rs10428759	C	T	0.0355174	0.0345888	0.0355466		-0.0351161	0.0800538	0.660911	-0.0653661	0.0873134	0.454075	0.0336018	0.0911926	0.712521	-0.0751662	0.104007	0.469861
Binary	SNPs or indels (nonHLA)	28511099	chr6_28511099_A_AT	A	T	0.0100783	0.0102741	0.0100722		0.0333688	0.15226	0.826527	-0.202007	0.144769	0.162902	-0.199935	0.146909	0.17353	-0.147491	0.161783	0.361948
Binary	SNPs or indels (nonHLA)	28511107	rs760941087	G	T	0.0100783	0.0102741	0.0100722		0.0333688	0.15226	0.826527	-0.202007	0.144769	0.162902	-0.199935	0.146909	0.17353	-0.147491	0.161783	0.361948
Binary	SNPs or indels (nonHLA)	28511949	rs150387743	A	T	0.223968	0.23489	0.223624		0.0661894	0.0357069	0.0637843	0.108798	0.0372344	0.0034781	0.103142	0.0372742	0.00565545	0.0750085	0.0379507	0.0481014
Binary	SNPs or indels (nonHLA)	28511953	rs55968110	C	A	0.223968	0.23489	0.223624		0.0661894	0.0357069	0.0637843	0.108798	0.0372344	0.0034781	0.103142	0.0372742	0.00565545	0.0750085	0.0379507	0.0481014
Binary	SNPs or indels (nonHLA)	28512023	rs6933732	C	T	0.352176	0.369701	0.351624		0.081708	0.0312004	0.00882353	0.108998	0.0327648	0.000878856	0.104787	0.0328367	0.0014171	0.0800922	0.0336992	0.0174693
Binary	SNPs or indels (nonHLA)	28512167	rs111595762	G	C	0.010951	0.0109701	0.0109504		-0.0301609	0.14109	0.830725	-0.167298	0.135005	0.215272	-0.152427	0.136163	0.262948	-0.265441	0.186008	0.15357
Binary	SNPs or indels (nonHLA)	28512213	rs57884406	G	A	0.0109509	0.0109701	0.0109503		-0.030154	0.14109	0.830764	-0.167292	0.135005	0.215288	-0.152421	0.136163	0.262968	-0.265431	0.186008	0.153585
Binary	SNPs or indels (nonHLA)	28512246	rs34668037	G	A	0.0245684	0.0236187	0.0245983		-0.0367917	0.0961899	0.702096	0.00759803	0.113056	0.946418	0.180649	0.121417	0.136794	0.0108891	0.123491	0.929736
Binary	SNPs or indels (nonHLA)	28512448	rs58818343	A	T	0.0109509	0.0109701	0.0109503		-0.030154	0.14109	0.830764	-0.167292	0.135005	0.215288	-0.152421	0.136163	0.262968	-0.265431	0.186008	0.153585
Binary	SNPs or indels (nonHLA)	28512547	rs142585409	C	T	0.0329251	0.031841	0.0329592		-0.0139149	0.0847824	0.869632	-0.0157913	0.0857714	0.853928	-0.0168716	0.0857898	0.844092	-0.0286703	0.0857559	0.738135
Binary	SNPs or indels (nonHLA)	28512647	rs567428703	C	T	0.00806426	0.00759806	0.00807893		-0.0796646	0.18072	0.659345	-0.00574853	0.189659	0.97582	-0.00392668	0.189836	0.983497	0.0892259	0.19747	0.651381
Binary	SNPs or indels (nonHLA)	28512655	chr6_28512655_C_T	C	T	0.00592041	0.0090194	0.00582287		0.601119	0.203895	0.00319654	1.06376	0.236691	6.97932e-06	0.577202	0.216924	0.00779433
Binary	SNPs or indels (nonHLA)	28512690	rs34560199	G	C	0.0245688	0.0236187	0.0245988		-0.036818	0.0961871	0.701886	0.00756565	0.113054	0.946645	0.180611	0.121415	0.136869	0.0108496	0.123489	0.929989
Binary	SNPs or indels (nonHLA)	28512833	rs6935589	G	A	0.115333	0.0868937	0.116228		-0.29675	0.0465199	1.78256e-10	-0.235979	0.0615904	0.0001274	-0.255625	0.0612284	2.98065e-05	-0.216749	0.0730668	0.0030125
Binary	SNPs or indels (nonHLA)	28512858	rs6456822	C	T	0.477691	0.491265	0.477264		0.0585008	0.0297378	0.0491579	-0.0217836	0.0313304	0.486876	-0.0246613	0.0313618	0.431663	-0.0171983	0.0328418	0.600508
Binary	SNPs or indels (nonHLA)	28513056	rs434112	C	T	0.465299	0.47814	0.464894		0.0546142	0.0297422	0.0663196	-0.0137906	0.0309695	0.656107	-0.0186968	0.0310412	0.546961	-0.0124906	0.032347	0.699389
Binary	SNPs or indels (nonHLA)	28513093	rs370629597	C	T	0.00609306	0.00634753	0.00608505		0.0705651	0.20485	0.730491	-0.0141272	0.199083	0.943428	-0.0353309	0.197326	0.8579	-0.0797825	0.195378	0.683017
Binary	SNPs or indels (nonHLA)	28513154	rs400987	C	T	0.012948	0.0134964	0.0129308		0.0643109	0.132487	0.627384	-0.139056	0.127373	0.274953	-0.107659	0.129299	0.405052	-0.102675	0.145545	0.48053
Binary	SNPs or indels (nonHLA)	28513257	rs34457979	A	T	0.351941	0.369253	0.351396		0.0807643	0.0312179	0.0096782	0.107993	0.0327828	0.000987005	0.103792	0.0328545	0.00158232	0.0790388	0.0337169	0.0190685
Binary	SNPs or indels (nonHLA)	28513346	rs34931542	G	A	0.115334	0.0868937	0.116229		-0.296753	0.0465199	1.78172e-10	-0.235983	0.0615904	0.000127371	-0.255628	0.0612284	2.98003e-05	-0.216754	0.0730668	0.0030119
Binary	SNPs or indels (nonHLA)	28513569	rs9461464	A	G	0.115334	0.0868937	0.116229		-0.296756	0.0465199	1.78094e-10	-0.235986	0.0615904	0.000127336	-0.255631	0.0612284	2.9792e-05	-0.216758	0.0730668	0.00301126
Binary	SNPs or indels (nonHLA)	28513613	rs35327256	G	A	0.352175	0.369694	0.351624		0.081683	0.0312003	0.00884416	0.108974	0.0327648	0.000881212	0.10476	0.0328367	0.00142104	0.0800647	0.0336993	0.0175081
Binary	SNPs or indels (nonHLA)	28513641	rs385908	A	C	0.012948	0.0134964	0.0129308		0.0643109	0.132487	0.627384	-0.139056	0.127373	0.274953	-0.107659	0.129299	0.405052	-0.102675	0.145545	0.48053
Binary	SNPs or indels (nonHLA)	28513709	rs34695406	A	T	0.478248	0.491639	0.477826		0.0577251	0.0297071	0.0519991	-0.022473	0.0312964	0.472714	-0.0253571	0.0313273	0.418272	-0.0180529	0.0328017	0.582069
Binary	SNPs or indels (nonHLA)	28513886	rs148656136	C	T	0.0104334	0.0110671	0.0104135		0.0926656	0.157552	0.556424	0.0604698	0.156396	0.699019	0.0501246	0.155814	0.747685	0.0209955	0.154282	0.891754
Binary	SNPs or indels (nonHLA)	28513943	rs190270954	G	C	0.0131565	0.0142155	0.0131231		0.0755918	0.132035	0.566974	0.0772407	0.132846	0.560949	0.0575056	0.131935	0.662936	0.0830925	0.133929	0.534979
Binary	SNPs or indels (nonHLA)	28514915	rs34077080	T	G	0.0266276	0.0275538	0.0265984		0.0308386	0.104276	0.767428	-0.123832	0.100805	0.219284	-0.101457	0.101899	0.319412	-0.000811839	0.107719	0.993987
Binary	SNPs or indels (nonHLA)	28515113	rs3886843	C	G	0.0245823	0.0236187	0.0246126		-0.037576	0.0961529	0.695948	0.00647042	0.112995	0.954336	0.179092	0.121344	0.13997	0.00936932	0.123403	0.939479
Binary	SNPs or indels (nonHLA)	28515190	rs2078439	C	T	0.485619	0.473037	0.486015		-0.0534134	0.029641	0.0715431	0.0305654	0.0315087	0.332016	0.0210972	0.0316059	0.504447	0.0248086	0.0329712	0.451791
Binary	SNPs or indels (nonHLA)	28515373	rs722788	A	C	0.0355261	0.0345888	0.0355556		-0.0358032	0.0800237	0.65458	-0.0659107	0.0872844	0.450173	0.0329197	0.0911602	0.718009	-0.0759926	0.103956	0.464774
Binary	SNPs or indels (nonHLA)	28515634	rs6920813	C	T	0.22397	0.234886	0.223627		0.0661506	0.0357073	0.0639427	0.108773	0.0372352	0.00348627	0.103118	0.0372749	0.00566782	0.0749824	0.0379515	0.0481841
Binary	SNPs or indels (nonHLA)	28515705	rs406113	C	A	0.465298	0.478151	0.464893		0.0546574	0.0297422	0.066105	-0.013752	0.0309695	0.657008	-0.0186571	0.0310412	0.547811	-0.0124471	0.0323469	0.700385
Binary	SNPs or indels (nonHLA)	28515813	rs6921021	A	G	0.485689	0.473035	0.486087		-0.0537152	0.0296415	0.0699608	0.0300604	0.0315066	0.340034	0.020591	0.0316044	0.514709	0.0243286	0.0329686	0.460556
Binary	SNPs or indels (nonHLA)	28517059	rs189102067	C	A	0.00962001	0.0112927	0.00956736		0.208491	0.160485	0.193901	0.213607	0.162457	0.188561	0.21265	0.162532	0.190751	0.198675	0.161984	0.220007
Binary	SNPs or indels (nonHLA)	28517092	rs11757000	T	C	0.0355198	0.0345888	0.0355491		-0.0352144	0.0800435	0.65998	-0.0654539	0.0873042	0.453422	0.0335093	0.0911843	0.713252	-0.0752862	0.103996	0.469107
Binary	SNPs or indels (nonHLA)	28517127	rs34998445	T	C	0.0120207	0.012442	0.0120074		0.0547316	0.136603	0.68867	-0.0291266	0.158114	0.853847	0.016216	0.158713	0.91862	-0.0584142	0.260647	0.82267
Binary	SNPs or indels (nonHLA)	28517424	rs370081756	C	T	0.0297899	0.0392218	0.029493		0.334998	0.0873126	0.000124659	0.0690546	0.0909306	0.447601	0.065765	0.0967904	0.496847	-0.175762	0.131694	0.181999
Binary	SNPs or indels (nonHLA)	28518321	rs6456823	C	A	0.478245	0.491651	0.477823		0.0577816	0.0297073	0.0517706	-0.0224242	0.0312966	0.473678	-0.0253072	0.0313275	0.419192	-0.0179982	0.0328019	0.583216
Binary	SNPs or indels (nonHLA)	28519045	rs1003359	C	T	0.478244	0.491653	0.477822		0.0577924	0.0297073	0.0517272	-0.0224137	0.0312966	0.473887	-0.0252964	0.0313276	0.41939	-0.0179866	0.032802	0.58346
Binary	SNPs or indels (nonHLA)	28519314	rs9366720	C	T	0.0209897	0.0212611	0.0209811		0.0114284	0.115659	0.921288	-0.142528	0.112093	0.203543	-0.120258	0.113451	0.289147	-0.00520882	0.120619	0.965555
Binary	SNPs or indels (nonHLA)	28519597	rs35333821	A	T	0.0245692	0.0236187	0.0245992		-0.0368179	0.0961834	0.701878	0.00755803	0.113051	0.946697	0.180605	0.121413	0.136876	0.0108429	0.123487	0.930031
Binary	SNPs or indels (nonHLA)	28519653	rs57300941	C	T	0.0120212	0.012442	0.012008		0.0546064	0.136591	0.689319	-0.0293954	0.158103	0.852503	0.015911	0.1587	0.920139	-0.0591651	0.260645	0.820427
Binary	SNPs or indels (nonHLA)	28519870	rs533917419	G	A	0.0057114	0.00652256	0.00568587		0.159725	0.215461	0.458501	0.260815	0.225689	0.247828	0.292165	0.228489	0.20101	0.396955	0.237739	0.0949759
Binary	SNPs or indels (nonHLA)	28520257	rs2078035	C	T	0.485622	0.473022	0.486018		-0.0534929	0.0296412	0.0711248	0.0304765	0.0315093	0.333432	0.021002	0.0316063	0.506378	0.0247096	0.032972	0.453609
Binary	SNPs or indels (nonHLA)	28521023	rs13216508	T	C	0.03552	0.0345888	0.0355493		-0.0352093	0.0800423	0.660022	-0.0654541	0.0873027	0.453414	0.0335088	0.0911826	0.713253	-0.0752871	0.103996	0.4691
Binary	SNPs or indels (nonHLA)	28521917	rs74294612	T	C	0.115336	0.0868958	0.116231		-0.296753	0.0465194	1.78119e-10	-0.235989	0.0615896	0.000127299	-0.25563	0.061228	2.97897e-05	-0.216763	0.0730679	0.00301116
Binary	SNPs or indels (nonHLA)	28521923	rs569871659	G	A	0.00592054	0.00902151	0.00582293		0.601281	0.203852	0.00318192	1.06403	0.236644	6.91298e-06	0.577507	0.216881	0.00774982	0.248095	0.228704	0.278016
Binary	SNPs or indels (nonHLA)	28522117	rs11757839	G	A	0.0353631	0.0345888	0.0353874		-0.0286528	0.0802575	0.721084	-0.0610341	0.0874745	0.485344	0.0397821	0.0914269	0.663472	-0.068433	0.104311	0.511794
Binary	SNPs or indels (nonHLA)	28522565	rs117286623	G	A	0.0207527	0.023081	0.0206794		0.126819	0.106622	0.23427	0.101081	0.106645	0.343216	0.106958	0.107067	0.317802	0.0865356	0.106641	0.417097
Binary	SNPs or indels (nonHLA)	28522663	rs75266522	G	A	0.0860368	0.0860987	0.0860348		0.00233848	0.0532708	0.964986	-0.0188378	0.0535426	0.724967	-0.0147272	0.0537025	0.783903	-0.0162504	0.0540278	0.763583
Binary	SNPs or indels (nonHLA)	28523138	rs149045429	T	C	0.0169561	0.0186272	0.0169035		0.0729984	0.113728	0.520958	0.0331378	0.124909	0.790781	0.0480908	0.125995	0.702692	0.0922353	0.133231	0.48875
Binary	SNPs or indels (nonHLA)	28523359	rs3834312	A	T	0.0353629	0.0345888	0.0353873		-0.0286495	0.0802575	0.721116	-0.0610355	0.0874745	0.485334	0.0397797	0.0914269	0.66349	-0.0684401	0.104311	0.511751
Binary	SNPs or indels (nonHLA)	28524330	rs442174	T	A	0.115493	0.0868979	0.116393		-0.298457	0.0464766	1.34793e-10	-0.238469	0.0616116	0.000108604	-0.258558	0.061252	2.42985e-05	-0.220683	0.0731256	0.00254562
Binary	SNPs or indels (nonHLA)	28524504	rs28382584	G	A	0.011529	0.0121067	0.0115108		0.0524387	0.152101	0.730272	-0.0353949	0.148153	0.811177	-0.0406952	0.147839	0.78311	-0.0725802	0.146497	0.62029
Binary	SNPs or indels (nonHLA)	28524705	rs28382586	C	G	0.0353623	0.0345888	0.0353866		-0.0286353	0.0802588	0.721251	-0.0610168	0.0874761	0.485473	0.0398005	0.0914277	0.663329	-0.0684071	0.104313	0.511961
Binary	SNPs or indels (nonHLA)	28524725	rs145701415	A	G	0.0233287	0.0230894	0.0233362		-0.0573533	0.109423	0.60018	-0.0183042	0.11562	0.87421	-0.0189762	0.115535	0.869537	-0.0374618	0.115794	0.746301
Binary	SNPs or indels (nonHLA)	28524802	rs28382587	G	A	0.0245683	0.0236187	0.0245982		-0.0367766	0.0961871	0.702205	0.00761663	0.113056	0.946287	0.180685	0.121418	0.136719	0.0109234	0.123493	0.929516
Binary	SNPs or indels (nonHLA)	28526227	rs374384377	A	T	0.0138843	0.0141691	0.0138754		0.0136933	0.138659	0.921333	-0.0484201	0.136522	0.722837	-0.0542546	0.136228	0.690437	-0.0877768	0.13489	0.515223
Binary	SNPs or indels (nonHLA)	28526550	rs445870	G	A	0.478235	0.491828	0.477807		0.0585815	0.0297085	0.0486235	-0.0215258	0.031297	0.491585	-0.0243864	0.0313281	0.436322	-0.0169902	0.032804	0.604507
Binary	SNPs or indels (nonHLA)	28526845	rs28382592	C	T	0.0129475	0.0134964	0.0129302		0.0643646	0.132485	0.627091	-0.139005	0.127371	0.275122	-0.1076	0.129297	0.405298	-0.10261	0.145543	0.4808
Binary	SNPs or indels (nonHLA)	28528185	rs2064424	A	G	0.358315	0.37341	0.357839		0.0694178	0.0310754	0.025493	0.0990228	0.032692	0.00245397	0.0935557	0.0327712	0.00430622	0.0706962	0.0335781	0.0352542
Binary	SNPs or indels (nonHLA)	28529213	rs113787419	T	A	0.010794	0.0109701	0.0107885		-0.00957366	0.142393	0.946395	-0.157862	0.13571	0.244736	-0.140752	0.137024	0.304323	-0.247821	0.188094	0.187659
Binary	SNPs or indels (nonHLA)	28529298	rs16894143	C	T	0.029916	0.0391459	0.0296254		0.326602	0.0870292	0.000174878	0.0633604	0.0905436	0.484064	0.0595518	0.0963011	0.536315	-0.182053	0.130523	0.163078
Binary	SNPs or indels (nonHLA)	28529562	rs115051243	G	A	0.0130182	0.0134964	0.0130031		0.0587653	0.132164	0.656582	-0.143288	0.127087	0.259537	-0.112226	0.128999	0.384314	-0.109447	0.145044	0.4505
Binary	SNPs or indels (nonHLA)	28530599	rs145356221	C	T	0.0351141	0.0340173	0.0351486		-0.0884034	0.0946316	0.350211	-0.0618807	0.0993157	0.533237	-0.0613633	0.0993651	0.536868	-0.0829415	0.0997049	0.405482
Binary	SNPs or indels (nonHLA)	28530708	rs564077695	A	C	0.00779868	0.0100021	0.00772933		0.310961	0.174339	0.0744797	0.287851	0.173821	0.0977168	0.256558	0.172081	0.135984	0.353593	0.178795	0.0479682
Binary	SNPs or indels (nonHLA)	28530901	rs3799498	G	A	0.00657949	0.00600801	0.00659748		-0.08794	0.221733	0.69166	-0.0908971	0.224374	0.685393	-0.108804	0.223465	0.626332	-0.139081	0.221942	0.530884
Binary	SNPs or indels (nonHLA)	28531573	rs28382606	T	C	0.115506	0.0868874	0.116407		-0.298682	0.0464727	1.3011e-10	-0.239238	0.0616059	0.000103022	-0.259296	0.0612475	2.30017e-05	-0.221818	0.0731465	0.00242514
Binary	SNPs or indels (nonHLA)	28532102	rs2273106	A	G	0.37027	0.385299	0.369797		0.0695052	0.0308802	0.0243981	0.0933059	0.0324604	0.00404717	0.0898596	0.0325361	0.00574763	0.066262	0.033505	0.0479653
Binary	SNPs or indels (nonHLA)	28533019	rs418898	G	T	0.115515	0.0868832	0.116416		-0.298758	0.0464669	1.28041e-10	-0.239531	0.0615927	0.000100678	-0.259569	0.0612359	2.24688e-05	-0.222279	0.0731433	0.002374
Binary	SNPs or indels (nonHLA)	28533171	rs138719027	A	T	0.263175	0.281379	0.262602		0.0984245	0.0337938	0.00358545	0.134143	0.0353136	0.000145505	0.12671	0.0353861	0.000342549	0.0979226	0.0360525	0.00660544
Binary	SNPs or indels (nonHLA)	28534773	rs451774	G	A	0.476638	0.490299	0.476208		0.0564209	0.0297274	0.0577038	-0.0184049	0.0310388	0.553205	-0.0223078	0.0311249	0.473548	-0.0158839	0.0324106	0.624074
Binary	SNPs or indels (nonHLA)	28535580	rs413488	G	A	0.00999788	0.00971531	0.0100068		-0.0478403	0.156737	0.760193	0.0161637	0.169479	0.924019	-0.0389682	0.167383	0.81591	0.181596	0.182811	0.320535
Binary	SNPs or indels (nonHLA)	28535702	rs28382616	G	A	0.0332243	0.0323577	0.0332516		-0.00567826	0.0841326	0.94619	-0.00756894	0.0850912	0.929121	-0.0083638	0.0851129	0.92172	-0.0201583	0.085076	0.812699
Binary	SNPs or indels (nonHLA)	28536862	rs392230	G	A	0.488063	0.499766	0.487695		0.0499068	0.0296509	0.0923467	-0.0225188	0.0314541	0.474037	-0.0143201	0.0315367	0.649772	-0.0163799	0.0328728	0.618286
Binary	SNPs or indels (nonHLA)	28537576	chr6_28537576_T_C	T	C	0.00591835	0.00901097	0.00582101		0.598183	0.203609	0.00330442	1.06058	0.236429	7.26361e-06	0.57452	0.216694	0.00801823
Binary	SNPs or indels (nonHLA)	28538066	rs11317841	A	T	0.449951	0.461953	0.449573		0.0501564	0.0298592	0.0930034	-0.0148515	0.0310596	0.632534	-0.0201096	0.0311182	0.518129	-0.012401	0.0323785	0.701718
Binary	SNPs or indels (nonHLA)	28538216	rs114627125	T	A	0.0245469	0.023585	0.0245772		-0.0370361	0.0963168	0.70059	0.00703758	0.113247	0.950448	0.180638	0.121643	0.137547	0.0105561	0.123715	0.932002
Binary	SNPs or indels (nonHLA)	28539079	rs2143766	A	T	0.488076	0.499817	0.487706		0.0500942	0.0296537	0.091161	-0.0222174	0.0314582	0.48003	-0.0140207	0.0315411	0.656665	-0.016052	0.0328778	0.625385
Binary	SNPs or indels (nonHLA)	28539602	rs389118	G	A	0.462912	0.475472	0.462516		0.0532773	0.0298007	0.0738103	-0.0234414	0.0313728	0.45495	-0.0266652	0.0313919	0.395642	-0.0178085	0.0328263	0.587468
Binary	SNPs or indels (nonHLA)	28539669	rs62402376	A	C	0.384969	0.401571	0.384447		0.074516	0.0306464	0.0150373	0.0915128	0.0323359	0.00465371	0.0875337	0.0324019	0.00690279	0.0644066	0.0332671	0.0528628
Binary	SNPs or indels (nonHLA)	28540214	rs399558	A	G	0.127576	0.0993779	0.128464		-0.268347	0.0445303	1.67905e-09	-0.21508	0.057861	0.000201453	-0.227046	0.0575679	8.01433e-05	-0.213059	0.0709315	0.00266695
Binary	SNPs or indels (nonHLA)	28540248	rs143061817	A	G	0.012055	0.0124526	0.0120425		0.053346	0.13654	0.69602	-0.031513	0.158096	0.842006	0.0138133	0.158682	0.930632	-0.0653476	0.261694	0.802811
Binary	SNPs or indels (nonHLA)	28540653	rs140252190	C	T	0.0129498	0.0134859	0.012933		0.0634388	0.132531	0.632173	-0.139937	0.127432	0.272148	-0.108586	0.129359	0.401234	-0.10384	0.145631	0.475827
Binary	SNPs or indels (nonHLA)	28542694	rs73402976	T	C	0.0245024	0.0235702	0.0245317		-0.036404	0.0963716	0.70562	0.00805975	0.113298	0.943288	0.181689	0.121694	0.135439	0.0116526	0.123754	0.924983
Binary	SNPs or indels (nonHLA)	28543201	rs6940168	C	T	0.0299906	0.0393399	0.0296963		0.330007	0.0869255	0.000146793	0.0653186	0.0905477	0.470681	0.0610078	0.0964051	0.526845	-0.184541	0.131674	0.161066
Binary	SNPs or indels (nonHLA)	28543387	rs454182	C	G	0.451316	0.463859	0.450921		0.0529209	0.0298882	0.0766226	-0.0118261	0.0310967	0.703722	-0.0169839	0.0311573	0.585684	-0.00899835	0.0324149	0.78132
Binary	SNPs or indels (nonHLA)	28543462	rs7774808	C	T	0.0245006	0.0235681	0.02453		-0.0364244	0.0963781	0.70548	0.00803044	0.113304	0.943497	0.181671	0.121702	0.135502	0.0116225	0.123762	0.925181
Binary	SNPs or indels (nonHLA)	28545172	rs375907098	T	A	0.0119005	0.00906369	0.0119898		-0.264962	0.146661	0.0708192	-0.255471	0.149089	0.0866125	-0.271063	0.148031	0.0670824	-0.26407	0.148966	0.0762805
Binary	SNPs or indels (nonHLA)	28545183	rs73402978	C	T	0.024497	0.0235639	0.0245264		-0.0364766	0.0963893	0.70511	0.0079422	0.113317	0.944123	0.181598	0.121717	0.135708	0.011529	0.123776	0.925789
Binary	SNPs or indels (nonHLA)	28545358	rs6456824	T	C	0.383031	0.398918	0.382531		0.0709123	0.0306933	0.0208685	0.0874832	0.0323846	0.0069051	0.0834276	0.0324489	0.0101391	0.0597778	0.0333266	0.0728616
Binary	SNPs or indels (nonHLA)	28546066	rs384399	G	C	0.115529	0.0869717	0.116428		-0.298108	0.0464779	1.41787e-10	-0.238617	0.0616299	0.000108045	-0.258665	0.0612726	2.42657e-05	-0.220957	0.0732086	0.00254294
Binary	SNPs or indels (nonHLA)	28546366	rs62402378	T	G	0.378263	0.396757	0.377681		0.0837454	0.0307409	0.00644505	0.0979866	0.0323843	0.00248024	0.09532	0.0324418	0.00330141	0.0701255	0.0333894	0.0357084
Binary	SNPs or indels (nonHLA)	28546806	rs4711173	T	C	0.384992	0.401554	0.384471		0.0741721	0.0306336	0.0154665	0.0908428	0.0323226	0.00494637	0.0868811	0.0323887	0.00730838	0.0637346	0.0332532	0.0552829
Binary	SNPs or indels (nonHLA)	28546835	rs9791301	T	C	0.0245255	0.0235597	0.0245559		-0.0373363	0.0963763	0.69846	0.00656154	0.113315	0.953824	0.180211	0.121721	0.138734	0.0100164	0.123791	0.93551
Binary	SNPs or indels (nonHLA)	28547218	rs80299524	T	G	0.0253875	0.0265816	0.0253499		0.0515734	0.106564	0.628411	-0.097233	0.103451	0.347273	-0.0798624	0.104353	0.444087	0.0316787	0.110733	0.774814
Binary	SNPs or indels (nonHLA)	28548220	rs73402982	C	A	0.0245226	0.0235555	0.024553		-0.0373953	0.0963855	0.698034	0.00648032	0.113326	0.954399	0.180136	0.121734	0.138938	0.00992727	0.123802	0.936089
Binary	SNPs or indels (nonHLA)	28548948	rs79848291	G	A	0.0885051	0.0871658	0.0885473		-0.0134431	0.0526554	0.798488	-0.0290634	0.0530842	0.584038	-0.0231902	0.053281	0.663387	-0.02582	0.0536213	0.630144
Binary	SNPs or indels (nonHLA)	28549103	rs73402983	C	T	0.0245206	0.0235534	0.024551		-0.0374118	0.0963911	0.697924	0.00645573	0.113332	0.954575	0.180113	0.12174	0.139008	0.00990645	0.123808	0.936225
Binary	SNPs or indels (nonHLA)	28550293	rs183169144	G	A	0.00652615	0.00705399	0.00650953		0.0841218	0.18919	0.656578	0.0351098	0.200162	0.860759	0.0433243	0.201157	0.829475	0.0859912	0.22008	0.695999
Binary	SNPs or indels (nonHLA)	28550522	rs115709379	G	A	0.142398	0.153943	0.142034		0.107617	0.0428524	0.0120271	0.00654042	0.0440017	0.881838	-0.00458711	0.0446369	0.918149	-0.0286384	0.046318	0.536378
Binary	SNPs or indels (nonHLA)	28550534	rs389603	T	A	0.115538	0.087035	0.116435		-0.297585	0.0464768	1.52496e-10	-0.237764	0.0616348	0.000114494	-0.257823	0.0612775	2.58251e-05	-0.219765	0.0732209	0.00268758
Binary	SNPs or indels (nonHLA)	28550539	rs437691	A	G	0.449808	0.461727	0.449433		0.0498588	0.029854	0.0949025	-0.014681	0.0310553	0.636401	-0.0199434	0.0311143	0.52154	-0.0122334	0.0323734	0.705515
Binary	SNPs or indels (nonHLA)	28550560	rs116771839	T	C	0.0121346	0.0125432	0.0121218		0.054788	0.136409	0.687946	-0.0303452	0.157926	0.847627	0.0149693	0.158506	0.92476	-0.0615574	0.26184	0.814134
Binary	SNPs or indels (nonHLA)	28550863	rs34108909	A	T	0.474884	0.487714	0.47448		0.0552621	0.0297725	0.0634335	-0.0249371	0.0314691	0.428109	-0.0264116	0.031498	0.401741	-0.0189527	0.032823	0.563656
Binary	SNPs or indels (nonHLA)	28552107	rs145957841	T	C	0.0118354	0.0124673	0.0118155		0.0435685	0.139509	0.754813	0.0229826	0.139354	0.869005	0.0141609	0.139018	0.918865	0.0151598	0.139254	0.91331
Binary	SNPs or indels (nonHLA)	28552574	rs148900334	C	T	0.0133977	0.0127879	0.0134169		-0.0519529	0.134785	0.699903	-0.0226536	0.137838	0.869456	-0.0315618	0.13735	0.818254	-0.0213112	0.138435	0.877654
Binary	SNPs or indels (nonHLA)	28553234	rs78691595	A	T	0.115556	0.0871531	0.11645		-0.296582	0.0464703	1.74593e-10	-0.236121	0.0616329	0.000127584	-0.256196	0.0612756	2.9018e-05	-0.217481	0.0732273	0.0029786
Binary	SNPs or indels (nonHLA)	28553539	rs393414	T	C	0.481991	0.492058	0.481674		0.0432805	0.0297561	0.145807	-0.0354248	0.0314446	0.25992	-0.037996	0.03147	0.227289	-0.0293597	0.0328703	0.371752
Binary	SNPs or indels (nonHLA)	28553793	rs6926470	C	A	0.30721	0.307438	0.307203		-0.00354848	0.0321458	0.912102	-0.0207231	0.0328978	0.528746	-0.0204534	0.0329589	0.53488	0.00135646	0.0341035	0.968273
Binary	SNPs or indels (nonHLA)	28554004	rs6942252	C	T	0.378422	0.397121	0.377833		0.0848297	0.0307259	0.00576504	0.0988186	0.0323707	0.00226784	0.0961399	0.0324285	0.00302997	0.0709919	0.0333752	0.0334129
Binary	SNPs or indels (nonHLA)	28554659	rs75927726	C	A	0.115566	0.0872143	0.116458		-0.296033	0.0464645	1.87617e-10	-0.235231	0.0616264	0.000135067	-0.255311	0.0612696	3.08614e-05	-0.216249	0.073222	0.00314366
Binary	SNPs or indels (nonHLA)	28554719	rs6923163	T	A	0.115566	0.0872185	0.116458		-0.295993	0.0464643	1.8861e-10	-0.235164	0.0616261	0.000135642	-0.255246	0.0612693	3.10027e-05	-0.216157	0.0732215	0.00315624
Binary	SNPs or indels (nonHLA)	28554918	rs6456825	G	A	0.308186	0.308305	0.308183		-0.00447353	0.0321428	0.889311	-0.0211548	0.0328969	0.520183	-0.0210321	0.0329571	0.523364	0.000779257	0.0341082	0.981773
Binary	SNPs or indels (nonHLA)	28555233	rs373342173	A	C	0.0138892	0.0153437	0.0138434		0.134671	0.135999	0.322056	0.142342	0.138001	0.302328	0.130774	0.137546	0.341723	0.117125	0.13718	0.393213
Binary	SNPs or indels (nonHLA)	28555531	rs78738523	T	C	0.0252408	0.0262041	0.0252105		0.0611163	0.0955365	0.522357	-0.0959789	0.0991572	0.333071	-0.0585157	0.100256	0.559445	-0.0915859	0.126756	0.469964
Binary	SNPs or indels (nonHLA)	28555537	rs11758822	T	C	0.0245267	0.0235133	0.0245586		-0.040339	0.0963679	0.675514	0.00314362	0.113368	0.977878	0.176417	0.12179	0.147469	0.00577288	0.123878	0.962831
Binary	SNPs or indels (nonHLA)	28556865	rs76779517	T	C	0.11557	0.0872438	0.116461		-0.295756	0.0464613	1.94463e-10	-0.234783	0.0616223	0.000138946	-0.254866	0.0612655	3.18215e-05	-0.215629	0.0732172	0.00322904
Binary	SNPs or indels (nonHLA)	28557235	rs404343	A	C	0.11557	0.087248	0.116462		-0.295717	0.0464608	1.95471e-10	-0.234721	0.0616219	0.000139497	-0.254804	0.0612651	3.19577e-05	-0.215541	0.0732172	0.00324146
Binary	SNPs or indels (nonHLA)	28557488	rs9295772	G	A	0.305645	0.304772	0.305673		-0.00852071	0.032202	0.791316	-0.0252995	0.0329553	0.442671	-0.0250206	0.0330193	0.448597	-0.00389971	0.0341493	0.909082
Binary	SNPs or indels (nonHLA)	28557524	rs9295773	C	T	0.307196	0.307265	0.307194		-0.00432204	0.0321357	0.893013	-0.0214865	0.0328882	0.51355	-0.0211769	0.0329497	0.520415	0.000462393	0.0340909	0.989178
Binary	SNPs or indels (nonHLA)	28558219	rs117066948	T	C	0.0237751	0.0301835	0.0235734		0.313446	0.0996195	0.00165269	0.257896	0.100233	0.0100836	0.248229	0.100722	0.0137204	0.195487	0.100211	0.051087
Binary	SNPs or indels (nonHLA)	28558273	rs181866170	T	A	0.0298901	0.0393083	0.0295936		0.333305	0.0870777	0.000129352	0.0686407	0.0907515	0.449435	0.0650311	0.0966866	0.501203	-0.179938	0.132126	0.17324
Binary	SNPs or indels (nonHLA)	28558379	rs434636	G	A	0.115573	0.0872649	0.116464		-0.295556	0.0464587	1.9953e-10	-0.234459	0.0616189	0.000141809	-0.254543	0.0612617	3.2529e-05	-0.215182	0.0732134	0.00329146
Binary	SNPs or indels (nonHLA)	28558642	rs414205	C	G	0.307173	0.307227	0.307171		-0.00441315	0.0321341	0.890766	-0.021545	0.0328865	0.512383	-0.0212362	0.032948	0.519226	0.00040189	0.0340891	0.990594
Binary	SNPs or indels (nonHLA)	28559317	rs78492683	A	G	0.0658654	0.0665036	0.0658453		0.0109618	0.0601294	0.855344	-0.0189155	0.0601848	0.7533	-0.0125122	0.0603781	0.83583	-0.0143061	0.0605569	0.813245
Binary	SNPs or indels (nonHLA)	28559596	rs35181383	A	T	0.115576	0.0873049	0.116466		-0.295156	0.0464533	2.1001e-10	-0.233812	0.0616113	0.000147667	-0.253901	0.0612546	3.39795e-05	-0.214293	0.0732038	0.00341872
Binary	SNPs or indels (nonHLA)	28561193	rs429875	T	C	0.115574	0.0873049	0.116464		-0.295138	0.0464539	2.1068e-10	-0.233789	0.0616124	0.000147936	-0.25388	0.0612557	3.40416e-05	-0.214267	0.0732054	0.00342321
Binary	SNPs or indels (nonHLA)	28561222	rs144503887	G	C	0.0237801	0.0301856	0.0235785		0.313383	0.0996294	0.00165808	0.257833	0.100245	0.0101103	0.248122	0.100733	0.0137716	0.195347	0.100224	0.0512826
Binary	SNPs or indels (nonHLA)	28561351	rs148444904	T	C	0.0127825	0.01376	0.0127517		0.15158	0.156025	0.331292	0.103392	0.155247	0.505424	0.0885923	0.154879	0.567316	0.00369642	0.154936	0.980966
Binary	SNPs or indels (nonHLA)	28562217	rs12110753	T	C	0.024509	0.0234943	0.0245409		-0.040478	0.0963958	0.674549	0.00293964	0.113394	0.979318	0.176172	0.121819	0.148127	0.00555863	0.123899	0.964216
Binary	SNPs or indels (nonHLA)	28562739	rs149297725	A	T	0.0245084	0.0234943	0.0245403		-0.0404582	0.0963976	0.674702	0.00295929	0.113396	0.97918	0.176199	0.12182	0.148071	0.00558052	0.1239	0.964075
Binary	SNPs or indels (nonHLA)	28562755	rs200609737	A	T	0.0265527	0.0218452	0.0267008		-0.226029	0.0957735	0.0182724	0.0894696	0.115802	0.439754	0.0801463	0.11561	0.488153	0.0487817	0.117631	0.67836
Binary	SNPs or indels (nonHLA)	28563629	chr6_28563629_C_T	C	T	0.0059087	0.00909954	0.00580827		0.611131	0.20268	0.00256764	1.0757	0.235337	4.85707e-06	0.587701	0.215693	0.00643591
Binary	SNPs or indels (nonHLA)	28563761	rs62402381	G	C	0.290334	0.309987	0.289716		0.099954	0.0327311	0.00225967	0.120852	0.0342115	0.000411662	0.115073	0.0342767	0.000787404	0.0876029	0.0351221	0.0126227
Binary	SNPs or indels (nonHLA)	28564887	rs149179634	T	C	0.0264058	0.0284353	0.0263419		0.103319	0.0981807	0.292649	0.0839941	0.098563	0.394109	0.0952944	0.099111	0.336304	0.0751952	0.0988797	0.446972
Binary	SNPs or indels (nonHLA)	28565062	rs443924	A	G	0.115568	0.0873049	0.116458		-0.295079	0.0464542	2.12463e-10	-0.23372	0.0616135	0.000148635	-0.253816	0.0612569	3.42073e-05	-0.214192	0.0732064	0.00343507
Binary	SNPs or indels (nonHLA)	28565488	rs420478	C	T	0.30685	0.306651	0.306856		-0.00559231	0.0321382	0.861859	-0.0232301	0.0328864	0.479955	-0.0229098	0.0329477	0.486845	-0.00133411	0.0340894	0.968782
Binary	SNPs or indels (nonHLA)	28566996	rs377653225	G	T	0.00622299	0.00649937	0.00621429		0.0774772	0.204875	0.705305	-0.00996098	0.199232	0.960125	-0.0309686	0.197423	0.875352	-0.0767679	0.195544	0.694626
Binary	SNPs or indels (nonHLA)	28567056	rs139582054	C	G	0.01705	0.0185976	0.0170012		0.067207	0.113566	0.553992	0.0340958	0.125664	0.786142	0.0488357	0.126722	0.699958	0.0921974	0.133862	0.490981
Binary	SNPs or indels (nonHLA)	28567194	rs425615	C	G	0.312407	0.293317	0.313008		-0.0900183	0.0322296	0.00522157	-0.0967013	0.0354683	0.00640268	-0.108147	0.0355923	0.0023775	-0.0962582	0.0380639	0.0114435
Binary	SNPs or indels (nonHLA)	28567463	rs424426	C	A	0.115568	0.0873049	0.116457		-0.295074	0.0464542	2.12619e-10	-0.233708	0.0616132	0.000148751	-0.253806	0.0612565	3.42315e-05	-0.214178	0.0732064	0.0034372
Binary	SNPs or indels (nonHLA)	28567908	rs7742957	C	T	0.196196	0.205127	0.195915		0.0690997	0.0376744	0.0666348	-0.0257245	0.0393989	0.513806	-0.0298946	0.0397201	0.451671	-0.0485854	0.0417075	0.244055
Binary	SNPs or indels (nonHLA)	28568108	rs184076666	C	T	0.00846086	0.0101265	0.00840843		0.247612	0.177317	0.162583	0.246046	0.178955	0.169162	0.240916	0.178701	0.17761	0.222783	0.177914	0.210499
Binary	SNPs or indels (nonHLA)	28568857	chr6_28568857_T_A	T	A	0.00588122	0.00490721	0.00591188		-0.647053	0.351244	0.0654498	-1.16445	0.39486	0.00318791	-1.21611	0.394572	0.00205556	-0.951832	0.423487	0.024601
Binary	SNPs or indels (nonHLA)	28569190	rs141978643	A	T	0.0245046	0.0234732	0.0245371		-0.0412688	0.0964088	0.668608	0.00190896	0.113413	0.986571	0.174991	0.121841	0.150939	0.00432652	0.12392	0.972148
Binary	SNPs or indels (nonHLA)	28569674	rs147886905	A	T	0.0658961	0.0665226	0.0658764		0.0109313	0.0601149	0.855708	-0.0189739	0.0601725	0.752515	-0.0125706	0.0603653	0.83504	-0.0143	0.0605455	0.813289
Binary	SNPs or indels (nonHLA)	28569812	rs114993930	G	A	0.0123583	0.0128638	0.0123424		0.0628967	0.135122	0.641587	-0.020763	0.155727	0.893933	0.0234996	0.156284	0.880477	-0.0320977	0.253886	0.899395
Binary	SNPs or indels (nonHLA)	28570131	rs139410431	T	C	0.0170272	0.0185259	0.01698		0.0657255	0.113709	0.563256	0.0325723	0.125822	0.795731	0.0472749	0.126877	0.709442	0.090166	0.133986	0.500979
Binary	SNPs or indels (nonHLA)	28570401	rs80059535	G	A	0.0658994	0.066531	0.0658795		0.0110142	0.0601153	0.854627	-0.0189016	0.0601728	0.753428	-0.0124943	0.0603657	0.836028	-0.0142227	0.0605459	0.81428
Binary	SNPs or indels (nonHLA)	28570697	rs394772	C	T	0.115553	0.087307	0.116442		-0.295004	0.046457	2.15234e-10	-0.233529	0.0616207	0.000150783	-0.253636	0.061264	3.47229e-05	-0.213966	0.0732306	0.00347992
Binary	SNPs or indels (nonHLA)	28570698	rs16894163	G	A	0.0395367	0.0381738	0.0395796		-0.0513299	0.0786145	0.513802	0.216666	0.0898747	0.0159197	0.209489	0.0898109	0.0196707	0.187442	0.0912093	0.0398724
Binary	SNPs or indels (nonHLA)	28571531	rs449074	T	C	0.116495	0.0875158	0.117407		-0.299843	0.0463195	9.58394e-11	-0.242548	0.0612314	7.45844e-05	-0.262352	0.0608809	1.63807e-05	-0.227383	0.0725458	0.00172242
Binary	SNPs or indels (nonHLA)	28574327	rs73402995	T	C	0.0253185	0.0263222	0.0252869		0.0626585	0.0953198	0.510957	-0.0940113	0.098909	0.341867	-0.0567374	0.100001	0.570466	-0.0884582	0.126382	0.483972
Binary	SNPs or indels (nonHLA)	28574647	rs450630	A	G	0.306919	0.306723	0.306925		-0.00558459	0.0321421	0.862065	-0.0232675	0.0328902	0.479299	-0.0229129	0.0329518	0.486839	-0.00122299	0.0340968	0.971387
Binary	SNPs or indels (nonHLA)	28574743	rs370520	T	C	0.306906	0.306727	0.306912		-0.00552443	0.0321431	0.86354	-0.0232092	0.0328911	0.480414	-0.0228513	0.0329528	0.488023	-0.00116916	0.0340973	0.972647
Binary	SNPs or indels (nonHLA)	28577607	rs56958518	A	G	0.0245	0.0234458	0.0245332		-0.0423795	0.0964134	0.660255	0.000502108	0.113428	0.996468	0.173324	0.121855	0.154918	0.00260277	0.123935	0.983245
Binary	SNPs or indels (nonHLA)	28578119	rs186404430	G	A	0.00655047	0.00630747	0.00655812		-0.0299985	0.195401	0.877986	-0.0200462	0.197878	0.919308	0.0105533	0.201063	0.95814	-0.00670771	0.200059	0.973253
Binary	SNPs or indels (nonHLA)	28579175	rs16901848	G	A	0.19643	0.205405	0.196147		0.0698684	0.0376676	0.0636152	-0.024701	0.0393823	0.530521	-0.0287523	0.0397074	0.469001	-0.0472362	0.0416943	0.257248
Binary	SNPs or indels (nonHLA)	28579438	rs117423601	A	G	0.0226769	0.0167482	0.0228635		-0.287402	0.10004	0.00406745	-0.277725	0.133449	0.0374218	-0.133704	0.137	0.329093	0.0502904	0.169602	0.766834
Binary	SNPs or indels (nonHLA)	28579645	rs73404956	C	T	0.0253196	0.0263222	0.025288		0.0626115	0.0953189	0.511268	-0.094061	0.0989071	0.341602	-0.0567971	0.099999	0.570049	-0.0885468	0.126378	0.48352
Binary	SNPs or indels (nonHLA)	28580420	rs192377918	C	T	0.00900623	0.0113433	0.00893267		0.272115	0.162335	0.0936875	0.143344	0.156773	0.360538	0.0278114	0.152667	0.855449	0.101257	0.15837	0.522583
Binary	SNPs or indels (nonHLA)	28581488	rs77360117	A	G	0.02448	0.0234015	0.0245139		-0.0436105	0.0964497	0.651156	-0.00122665	0.113463	0.991374	0.171331	0.121894	0.15985	0.000572426	0.123964	0.996316
Binary	SNPs or indels (nonHLA)	28582025	rs145483385	C	G	0.02378	0.0301898	0.0235783		0.314035	0.099684	0.00163105	0.258442	0.100304	0.00997766	0.248728	0.100792	0.0135974	0.19591	0.100285	0.0507564
Binary	SNPs or indels (nonHLA)	28584148	rs116170212	G	A	0.0299425	0.0392914	0.0296482		0.330687	0.0869928	0.000143924	0.0660101	0.0906528	0.466513	0.0618505	0.0965503	0.521779	-0.186941	0.132132	0.157127
Binary	SNPs or indels (nonHLA)	28584367	rs796101167	A	T	0.164865	0.174867	0.16455		0.0857463	0.0403484	0.0335746	0.00127221	0.0414568	0.975519	-0.0075038	0.0419893	0.858168	-0.0295677	0.0435337	0.497017
Binary	SNPs or indels (nonHLA)	28586002	rs35480587	A	T	0.177087	0.187024	0.176774		0.0823522	0.0394547	0.0368648	-0.0274918	0.0413854	0.506508	-0.0341347	0.0417427	0.413506	-0.0565488	0.0440754	0.199492
Binary	SNPs or indels (nonHLA)	28586766	rs41270599	G	T	0.164872	0.174886	0.164556		0.0858476	0.0403501	0.0333731	0.00138253	0.041459	0.973398	-0.00738454	0.0419916	0.860406	-0.0294427	0.0435358	0.498857
Binary	SNPs or indels (nonHLA)	28588274	rs13217047	C	G	0.164879	0.174899	0.164564		0.0858916	0.0403514	0.0332878	0.00143584	0.0414607	0.972374	-0.00732725	0.0419932	0.861483	-0.0293812	0.0435371	0.499769
Binary	SNPs or indels (nonHLA)	28588421	rs10616658	A	T	0.196304	0.205232	0.196023		0.0696898	0.0376982	0.0645124	-0.025196	0.0394207	0.52272	-0.0292597	0.0397489	0.461662	-0.0478924	0.0417416	0.251235
Binary	SNPs or indels (nonHLA)	28589352	rs73740747	A	G	0.0789481	0.0805631	0.0788972		0.0297521	0.0567605	0.60016	-0.0035623	0.0569013	0.950081	0.000212615	0.0570122	0.997024	-0.0129034	0.0570946	0.821201
Binary	SNPs or indels (nonHLA)	28589356	rs436827	A	T	0.307077	0.306506	0.307095		-0.00755463	0.0321498	0.814223	-0.0248637	0.0329125	0.44998	-0.0242709	0.0329726	0.461676	-0.00278369	0.0341235	0.934983
Binary	SNPs or indels (nonHLA)	28589624	rs138608757	G	T	0.0141058	0.0170034	0.0140146		0.294684	0.149514	0.0487303	0.270222	0.149803	0.071254	0.229817	0.148052	0.120598	0.153392	0.146159	0.293953
Binary	SNPs or indels (nonHLA)	28589824	rs114454740	C	T	0.0123653	0.0128806	0.0123491		0.0635735	0.135053	0.637835	-0.0199945	0.155602	0.897755	0.0242186	0.156158	0.87675	-0.029893	0.253376	0.906084
Binary	SNPs or indels (nonHLA)	28590036	rs75831139	C	G	0.115675	0.0875981	0.116559		-0.293108	0.0464516	2.79076e-10	-0.229859	0.0616173	0.000191144	-0.249859	0.0612614	4.53131e-05	-0.208673	0.0732676	0.00439826
Binary	SNPs or indels (nonHLA)	28590482	rs381493	A	C	0.115675	0.0876086	0.116558		-0.293011	0.0464526	2.83121e-10	-0.229684	0.0616185	0.000193381	-0.249682	0.0612629	4.58966e-05	-0.208418	0.0732697	0.0044477
Binary	SNPs or indels (nonHLA)	28591113	rs35546888	G	A	0.196286	0.205274	0.196003		0.0699456	0.0377162	0.0636644	-0.0248691	0.0394501	0.528436	-0.0289319	0.0397769	0.467009	-0.0474505	0.0417702	0.255961
Binary	SNPs or indels (nonHLA)	28591710	rs118025975	A	G	0.0104795	0.0110734	0.0104608		0.0703979	0.148728	0.635976	-0.173379	0.140817	0.218234	-0.172417	0.142792	0.227253	-0.126759	0.156066	0.416669
Binary	SNPs or indels (nonHLA)	28592294	rs11963067	A	T	0.196269	0.205352	0.195983		0.0704286	0.0377078	0.0617974	-0.0242514	0.0394451	0.538677	-0.0282975	0.0397703	0.476759	-0.0467059	0.0417613	0.263395
Binary	SNPs or indels (nonHLA)	28593035	rs58945456	G	T	0.0252961	0.026318	0.025264		0.0637047	0.0953625	0.504118	-0.093814	0.0989364	0.343013	-0.0568372	0.100015	0.569841	-0.0885876	0.126436	0.48352
Binary	SNPs or indels (nonHLA)	28594812	rs35257859	G	A	0.16484	0.175025	0.164519		0.0868859	0.0403677	0.0313687	0.00267859	0.0414895	0.948524	-0.00606754	0.0420175	0.88518	-0.0279214	0.0435544	0.521477
Binary	SNPs or indels (nonHLA)	28595637	rs531206576	G	A	0.00610008	0.00570013	0.00611267		-0.0538898	0.203985	0.791637	-0.0461272	0.20658	0.823309	-0.0281618	0.208887	0.892756	-0.0364379	0.208635	0.861356
Binary	SNPs or indels (nonHLA)	28596393	rs111832713	A	T	0.0129336	0.0134416	0.0129176		0.0626162	0.132819	0.637326	-0.14226	0.12768	0.265197	-0.111537	0.129579	0.38937	-0.107388	0.145917	0.461758
Binary	SNPs or indels (nonHLA)	28596593	rs16894166	A	C	0.355966	0.376558	0.355317		0.0946152	0.0310999	0.00234781	0.105652	0.0326886	0.00122888	0.10153	0.0327303	0.00192214	0.0760683	0.0336254	0.0236834
Binary	SNPs or indels (nonHLA)	28596625	rs143365120	A	T	0.0244275	0.0230873	0.0244697		-0.0559958	0.0965484	0.561931	-0.019063	0.113444	0.866552	0.15016	0.121875	0.21792	-0.0214257	0.123883	0.862689
Binary	SNPs or indels (nonHLA)	28597691	rs35414131	A	T	0.307006	0.306105	0.307034		-0.00906033	0.0321629	0.778173	-0.0264608	0.0329279	0.421629	-0.0256457	0.0329873	0.436898	-0.00419896	0.0341425	0.90212
Binary	SNPs or indels (nonHLA)	28598152	rs543711486	G	A	0.00671296	0.00766343	0.00668304		0.150705	0.197352	0.445082	0.246132	0.206126	0.232445	0.257725	0.207264	0.213698	0.331327	0.213633	0.120921
Binary	SNPs or indels (nonHLA)	28598209	rs73404965	T	C	0.0244312	0.023081	0.0244737		-0.0564204	0.0965428	0.558946	-0.0196703	0.113434	0.862331	0.149443	0.121864	0.220084	-0.0221743	0.123872	0.85793
Binary	SNPs or indels (nonHLA)	28599843	rs181075692	A	G	0.0126932	0.0116385	0.0127264		-0.0817371	0.136908	0.550492	-0.152879	0.133163	0.250944	-0.167821	0.132476	0.205224	-0.152073	0.134133	0.2569
Binary	SNPs or indels (nonHLA)	28600751	rs418914	A	G	0.312771	0.295215	0.313324		-0.0822874	0.032232	0.0106807	-0.0865136	0.035464	0.0147086	-0.0975986	0.035595	0.00610825	-0.0839656	0.0380567	0.0273609
Binary	SNPs or indels (nonHLA)	28601047	rs201410060	C	A	0.0120573	0.0121489	0.0120544		0.0467783	0.153284	0.760233	0.0399172	0.154381	0.795973	0.0276746	0.15393	0.85732	-0.000170591	0.152789	0.999109
Binary	SNPs or indels (nonHLA)	28601520	rs11753292	T	G	0.0241565	0.0224673	0.0242097		-0.0721442	0.0970535	0.457272	-0.039525	0.1143	0.729493	0.129867	0.122968	0.290921	-0.0374344	0.125096	0.764754
Binary	SNPs or indels (nonHLA)	28601561	rs6941188	C	T	0.196012	0.204905	0.195732		0.069235	0.0377092	0.0663545	-0.0252544	0.0394288	0.521843	-0.0293107	0.039758	0.460983	-0.0478701	0.0417444	0.251487
Binary	SNPs or indels (nonHLA)	28602172	rs380914	T	C	0.307133	0.306398	0.307156		-0.00828462	0.0321582	0.796699	-0.0257057	0.0329221	0.434918	-0.024864	0.0329828	0.450942	-0.00333126	0.0341389	0.922266
Binary	SNPs or indels (nonHLA)	28602639	rs4711175	A	G	0.290532	0.310841	0.289893		0.103909	0.0327918	0.00153107	0.12504	0.0342677	0.000263361	0.118527	0.034326	0.000554449	0.0903424	0.0351819	0.0102328
Binary	SNPs or indels (nonHLA)	28603253	chr6_28603253_C_T	C	T	0.0100748	0.0128617	0.00998712		0.463192	0.1903	0.0149324	0.422264	0.190145	0.0263681	0.369057	0.187722	0.0493007
Binary	SNPs or indels (nonHLA)	28603337	rs11962141	C	G	0.0250631	0.0259405	0.0250355		0.0581409	0.0957249	0.543604	-0.0995629	0.0993128	0.316093	-0.062377	0.100391	0.534375	-0.0982411	0.126913	0.438881
Binary	SNPs or indels (nonHLA)	28603507	rs11754599	T	C	0.0241752	0.0224905	0.0242282		-0.0718134	0.0970412	0.459283	-0.0389649	0.114309	0.733198	0.13069	0.122982	0.287927	-0.0367494	0.125127	0.76899
Binary	SNPs or indels (nonHLA)	28603636	rs11302092	A	T	0.305628	0.303724	0.305688		-0.0141033	0.032244	0.661825	-0.0318444	0.0330104	0.334706	-0.0305011	0.0330741	0.356423	-0.00955829	0.0342266	0.780042
Binary	SNPs or indels (nonHLA)	28604282	rs410106	G	T	0.312274	0.293456	0.312867		-0.0884216	0.0322486	0.00610898	-0.0942237	0.0354745	0.00790493	-0.105448	0.0356048	0.00306033	-0.0930376	0.0380781	0.014552
Binary	SNPs or indels (nonHLA)	28604564	rs142061234	C	T	0.0240652	0.0303838	0.0238663		0.310496	0.0997656	0.00185653	0.254404	0.100441	0.0113132	0.244366	0.100931	0.0154727	0.191043	0.100428	0.0571326
Binary	SNPs or indels (nonHLA)	28606638	rs911178	C	T	0.116251	0.0887389	0.117117		-0.28607	0.0463882	6.96555e-10	-0.217939	0.0614137	0.000387126	-0.237878	0.0610627	9.79366e-05	-0.190779	0.0729097	0.00887959
Binary	SNPs or indels (nonHLA)	28606969	rs148916828	T	G	0.0116666	0.0122838	0.0116471		0.0427635	0.141631	0.762701	0.0184115	0.14127	0.896307	0.0092675	0.140934	0.947571	0.0118417	0.141284	0.933204
Binary	SNPs or indels (nonHLA)	28607316	rs141286832	C	T	0.0121509	0.0124926	0.0121401		0.0498009	0.136051	0.714331	-0.0363652	0.157443	0.817336	0.00895521	0.15803	0.95481	-0.0784014	0.261471	0.764294
Binary	SNPs or indels (nonHLA)	28607395	rs1474986	A	T	0.116196	0.088741	0.11706		-0.285561	0.0463927	7.49357e-10	-0.216682	0.0614371	0.000420469	-0.236649	0.0610847	0.000107018	-0.18924	0.0729501	0.00948386
Binary	SNPs or indels (nonHLA)	28608151	rs7381750	C	G	0.116197	0.0887389	0.117061		-0.2856	0.0463927	7.45311e-10	-0.216755	0.0614371	0.000418581	-0.236722	0.0610847	0.000106497	-0.189346	0.0729512	0.00944489
Binary	SNPs or indels (nonHLA)	28608246	rs4947335	G	A	0.386221	0.416246	0.385276		0.133074	0.0305955	1.36471e-05	0.107971	0.0316962	0.000658213	0.1031	0.0318051	0.00118856	0.0635279	0.0333822	0.0570341
Binary	SNPs or indels (nonHLA)	28608488	rs73404986	A	G	0.0129082	0.0134437	0.0128914		0.0646194	0.1329	0.626808	-0.140738	0.127748	0.270601	-0.109972	0.129644	0.396289	-0.105565	0.146004	0.469662
Binary	SNPs or indels (nonHLA)	28610509	rs34388845	A	G	0.166316	0.165557	0.16634		0.00558209	0.0401744	0.889492	-0.0433003	0.0409301	0.290097	-0.0447106	0.0409231	0.27459	-0.0339254	0.043187	0.432134
Binary	SNPs or indels (nonHLA)	28610584	rs138866558	A	T	0.00767249	0.00753058	0.00767696		-0.0219935	0.202644	0.913573	-0.128535	0.195914	0.511776	-0.106195	0.197586	0.59095	-0.148854	0.196038	0.447668
Binary	SNPs or indels (nonHLA)	28610921	rs148150010	A	G	0.0112337	0.0105124	0.0112564		-0.0724849	0.161934	0.654427	0.0738857	0.177347	0.676959	-0.114747	0.170111	0.499968	-0.0589116	0.174437	0.735571
Binary	SNPs or indels (nonHLA)	28611694	rs9501180	T	C	0.306777	0.306322	0.306792		-0.00723768	0.0321511	0.82189	-0.0247132	0.0329165	0.452782	-0.0239352	0.0329766	0.467948	-0.00224297	0.0341362	0.947612
Binary	SNPs or indels (nonHLA)	28611951	rs10434846	G	A	0.115644	0.0879059	0.116517		-0.290084	0.0464773	4.33584e-10	-0.224365	0.0616245	0.000271758	-0.244215	0.061273	6.72834e-05	-0.200592	0.0732998	0.00620807
Binary	SNPs or indels (nonHLA)	28612097	rs182921285	C	T	0.0121485	0.0124926	0.0121377		0.0498672	0.136055	0.713975	-0.0362794	0.157451	0.817767	0.00904558	0.158038	0.954357	-0.0782036	0.261506	0.764901
Binary	SNPs or indels (nonHLA)	28612344	rs9357070	G	T	0.307126	0.277518	0.308058		-0.141612	0.0323305	1.18605e-05	-0.104992	0.0351716	0.00283453	-0.0992518	0.0352035	0.00481168	-0.0791117	0.0378295	0.0365042
Binary	SNPs or indels (nonHLA)	28612743	rs9366721	T	C	0.0549538	0.0567208	0.0548982		0.0348175	0.0712758	0.625204	-0.0346513	0.0709391	0.625221	-0.0216978	0.0712962	0.760875	0.0196135	0.0731064	0.788478
Binary	SNPs or indels (nonHLA)	28612816	rs9393920	A	G	0.306763	0.306312	0.306777		-0.00720182	0.0321507	0.822756	-0.0247106	0.032916	0.452823	-0.0239278	0.032976	0.468077	-0.00223711	0.0341355	0.947747
Binary	SNPs or indels (nonHLA)	28612852	rs11964748	C	T	0.0250797	0.0259405	0.0250526		0.0574182	0.0957194	0.548602	-0.100802	0.0993088	0.310092	-0.0636212	0.100389	0.526247	-0.100056	0.126934	0.430547
Binary	SNPs or indels (nonHLA)	28613951	rs55963280	C	T	0.386023	0.416111	0.385076		0.133492	0.030595	1.28167e-05	0.10838	0.0316933	0.000627028	0.103471	0.031803	0.00113992	0.0639575	0.0333836	0.055386
Binary	SNPs or indels (nonHLA)	28615615	rs116591906	A	G	0.135236	0.135702	0.135222		0.0146501	0.0437796	0.737901	-0.0164717	0.044568	0.711692	-0.02343	0.0445155	0.598657	-0.0116231	0.0452184	0.797145
Binary	SNPs or indels (nonHLA)	28615938	rs62402390	C	T	0.411137	0.440181	0.410223		0.126718	0.0303137	2.91225e-05	0.106261	0.0313376	0.000696768	0.113487	0.0315197	0.000317586	0.0635898	0.0331872	0.0553534
Binary	SNPs or indels (nonHLA)	28616716	rs115364685	G	C	0.0121471	0.0124926	0.0121362		0.0499153	0.136057	0.713715	-0.0362214	0.157455	0.818058	0.00910379	0.158041	0.954064	-0.0780723	0.261522	0.765298
Binary	SNPs or indels (nonHLA)	28616803	rs4435933	A	T	0.0245945	0.0231991	0.0246384		-0.0572291	0.0963986	0.552731	-0.0199966	0.113452	0.860093	0.150249	0.121912	0.217785	-0.022603	0.124053	0.855422
Binary	SNPs or indels (nonHLA)	28616998	rs34556183	A	G	0.167154	0.166571	0.167172		0.00700383	0.0400744	0.86126	-0.0413696	0.0408272	0.310923	-0.042831	0.0408212	0.294071	-0.0316159	0.0430934	0.463156
Binary	SNPs or indels (nonHLA)	28617319	rs113489946	A	T	0.135008	0.135257	0.135		0.0127292	0.0439078	0.771887	-0.0177655	0.0447331	0.69126	-0.0239273	0.0447037	0.592482	-0.0126455	0.0453811	0.780513
Binary	SNPs or indels (nonHLA)	28617804	rs9380079	T	C	0.306185	0.305367	0.30621		-0.00858226	0.0321548	0.789542	-0.0267432	0.0329157	0.416521	-0.0259257	0.0329744	0.431728	-0.0043572	0.0341355	0.898431
Binary	SNPs or indels (nonHLA)	28617865	rs113130862	A	G	0.0246026	0.0232033	0.0246466		-0.057326	0.0963865	0.552009	-0.0200837	0.113447	0.859484	0.150189	0.121907	0.217951	-0.0227055	0.124054	0.854775
Binary	SNPs or indels (nonHLA)	28618505	rs36103239	T	A	0.167336	0.166596	0.167359		0.00594586	0.0400476	0.881972	-0.0421773	0.0408042	0.3013	-0.0436273	0.0407992	0.284926	-0.0325669	0.0430674	0.449539
Binary	SNPs or indels (nonHLA)	28618716	rs9357071	C	G	0.233843	0.234521	0.233821		-0.0011979	0.0353682	0.972981	-0.0198089	0.0365938	0.588289	-0.0258112	0.0365774	0.480399	-0.0232525	0.0371928	0.531849
Binary	SNPs or indels (nonHLA)	28618917	rs6937826	C	T	0.320672	0.35039	0.319736		0.143399	0.0319114	7.00081e-06	0.125097	0.0328852	0.00014234	0.118157	0.0330286	0.000347005	0.0764831	0.0346218	0.0271678
Binary	SNPs or indels (nonHLA)	28619625	rs11965972	C	T	0.167205	0.166598	0.167224		0.00671879	0.0400607	0.866807	-0.0416223	0.0408155	0.307839	-0.0430831	0.04081	0.291105	-0.0319013	0.0430815	0.459005
Binary	SNPs or indels (nonHLA)	28620160	chr6_28620160_TG_T	A	T	0.304968	0.304249	0.304991		-0.00795512	0.032267	0.805264	-0.025438	0.0330403	0.441353	-0.0247804	0.0330995	0.454061	-0.00318139	0.0342601	0.926015
Binary	SNPs or indels (nonHLA)	28620440	rs62402394	T	C	0.386371	0.41693	0.385409		0.135132	0.0305762	9.892e-06	0.110692	0.0316785	0.000475419	0.105743	0.0317886	0.000879602	0.0665293	0.0333767	0.0462307
Binary	SNPs or indels (nonHLA)	28620455	rs115136962	C	A	0.0246167	0.0232075	0.0246611		-0.0576445	0.0963698	0.549733	-0.0204607	0.113445	0.856872	0.149846	0.121908	0.219006	-0.0231642	0.124066	0.851889
Binary	SNPs or indels (nonHLA)	28620853	rs73405002	T	A	0.0250542	0.0259384	0.0250264		0.0583837	0.0957295	0.54194	-0.0993271	0.0993167	0.317259	-0.0621097	0.100396	0.536149	-0.0979482	0.126917	0.440263
Binary	SNPs or indels (nonHLA)	28621047	rs113365598	A	T	0.167016	0.166539	0.167031		0.00784644	0.0401001	0.844867	-0.0405869	0.0408577	0.320528	-0.0420407	0.0408515	0.303427	-0.0306621	0.0431317	0.477148
Binary	SNPs or indels (nonHLA)	28621725	rs10738068	C	A	0.115645	0.0879102	0.116518		-0.290052	0.0464755	4.34858e-10	-0.224378	0.0616238	0.000271487	-0.244247	0.0612723	6.7125e-05	-0.20064	0.0733079	0.00620111
Binary	SNPs or indels (nonHLA)	28621764	rs10755645	G	C	0.115646	0.0879102	0.116519		-0.290056	0.0464755	4.34639e-10	-0.224383	0.0616242	0.000271405	-0.244252	0.0612723	6.70995e-05	-0.200648	0.0733079	0.0061993
Binary	SNPs or indels (nonHLA)	28622158	rs533623774	G	A	0.01118	0.0119275	0.0111565		0.0714172	0.144146	0.620283	0.083676	0.14591	0.566322	0.0913048	0.146572	0.533327	0.0508764	0.144904	0.72551
Binary	SNPs or indels (nonHLA)	28622396	rs549590192	A	C	0.0132296	0.0143652	0.0131939		0.0836617	0.132038	0.526331	0.0865099	0.132889	0.51505	0.0665866	0.131981	0.613899	0.0924534	0.133961	0.4901
Binary	SNPs or indels (nonHLA)	28622634	rs201686647	T	C	0.0840634	0.081046	0.0841583		-0.0627715	0.0590849	0.288057	-0.0246906	0.0617333	0.689188	-0.0260022	0.0617555	0.673718	-0.0458856	0.061951	0.45889
Binary	SNPs or indels (nonHLA)	28623009	rs373126870	C	G	0.0246281	0.0232138	0.0246726		-0.057799	0.0963558	0.548606	-0.0206066	0.113444	0.855861	0.149742	0.121906	0.219322	-0.0233718	0.124074	0.850587
Binary	SNPs or indels (nonHLA)	28623148	rs201114540	A	T	0.115647	0.0879038	0.11652		-0.290127	0.0464753	4.30323e-10	-0.224511	0.0616249	0.00026928	-0.244379	0.061273	6.6534e-05	-0.200828	0.0733095	0.00615432
Binary	SNPs or indels (nonHLA)	28623371	rs10946956	T	C	0.116979	0.0887263	0.117868		-0.294235	0.0463977	2.27388e-10	-0.225651	0.061442	0.00024011	-0.244825	0.0610952	6.14258e-05	-0.202008	0.0729836	0.0056427
Binary	SNPs or indels (nonHLA)	28623877	rs146757934	A	T	0.0121464	0.0124905	0.0121356		0.0497312	0.136057	0.714726	-0.0364508	0.157457	0.816929	0.0088667	0.158044	0.95526	-0.0786844	0.261537	0.763526
Binary	SNPs or indels (nonHLA)	28623878	rs147941307	C	G	0.0121464	0.0124905	0.0121356		0.0497312	0.136057	0.714726	-0.0364508	0.157457	0.816929	0.0088667	0.158044	0.95526	-0.0786844	0.261537	0.763526
Binary	SNPs or indels (nonHLA)	28623913	rs141842990	C	A	0.0168253	0.0152868	0.0168737		-0.111479	0.118594	0.347215	-0.0537703	0.123141	0.66236	-0.0566346	0.122965	0.645102	-0.0498878	0.123734	0.686813
Binary	SNPs or indels (nonHLA)	28623949	rs150488579	C	T	0.0250542	0.0259384	0.0250264		0.0583674	0.0957295	0.542052	-0.0993401	0.0993167	0.317196	-0.0621237	0.100396	0.536058	-0.0979579	0.126917	0.440218
Binary	SNPs or indels (nonHLA)	28624466	chr6_28624466_A_G	A	G	0.0070582	0.00627794	0.00708276		-0.211005	0.227515	0.353702	0.068868	0.264552	0.794617	0.054423	0.263723	0.836506	0.00715027	0.262061	0.978233
Binary	SNPs or indels (nonHLA)	28624759	rs12202926	G	C	0.311977	0.311854	0.311981		-0.00581976	0.0320528	0.855922	-0.0305334	0.0328228	0.352242	-0.0285564	0.0328766	0.385068	-0.00565036	0.0341332	0.86852
Binary	SNPs or indels (nonHLA)	28625696	rs10755646	G	T	0.282885	0.254504	0.283778		-0.142843	0.0331097	1.60167e-05	-0.1094	0.0360142	0.00238408	-0.118201	0.0359992	0.00102555	-0.0822813	0.038751	0.0337259
Binary	SNPs or indels (nonHLA)	28626423	rs9766115	A	C	0.164674	0.16538	0.164652		0.0169107	0.0404947	0.676238	-0.0326179	0.0412587	0.429195	-0.034802	0.0412429	0.398764	-0.022479	0.0435952	0.606113
Binary	SNPs or indels (nonHLA)	28626565	rs12206581	C	T	0.185517	0.185015	0.185533		0.00676606	0.0386009	0.860858	-0.0571755	0.039458	0.147332	-0.0586635	0.0395387	0.137888	-0.0463397	0.0428772	0.279808
Binary	SNPs or indels (nonHLA)	28627330	rs11970409	T	C	0.167241	0.166605	0.167261		0.00644556	0.0400689	0.872202	-0.0420897	0.0408253	0.302555	-0.043557	0.0408197	0.285946	-0.0324023	0.0430925	0.452097
Binary	SNPs or indels (nonHLA)	28628161	rs11758055	T	C	0.115653	0.0878996	0.116526		-0.2902	0.0464744	4.25725e-10	-0.224674	0.0616261	0.000266612	-0.244552	0.0612741	6.57645e-05	-0.201079	0.0733149	0.00609393
Binary	SNPs or indels (nonHLA)	28628203	rs10807032	C	T	0.122127	0.0944454	0.122999		-0.276648	0.0457007	1.41744e-09	-0.196542	0.0597397	0.00100197	-0.214868	0.0594393	0.000300443	-0.15764	0.0702815	0.0248984
Binary	SNPs or indels (nonHLA)	28628643	rs7741058	A	T	0.282903	0.254507	0.283796		-0.142938	0.0331106	1.58169e-05	-0.109568	0.0360164	0.00234884	-0.118374	0.0360014	0.00100891	-0.0824696	0.0387541	0.0333354
Binary	SNPs or indels (nonHLA)	28629245	rs115245978	A	G	0.0121469	0.0124905	0.0121361		0.0496843	0.136057	0.714982	-0.0364756	0.15746	0.81681	0.00884403	0.158048	0.955375	-0.0787232	0.261557	0.76343
Binary	SNPs or indels (nonHLA)	28629833	rs70983953	A	T	0.135408	0.135763	0.135397		0.0134515	0.0437602	0.758545	-0.0178046	0.0445524	0.689427	-0.024746	0.0445006	0.578154	-0.0129984	0.0452041	0.773693
Binary	SNPs or indels (nonHLA)	28630479	rs115897589	C	G	0.0246647	0.0232202	0.0247101		-0.0588466	0.0963057	0.541172	-0.0218663	0.11343	0.847136	0.148476	0.121893	0.223193	-0.0249349	0.124089	0.840743
Binary	SNPs or indels (nonHLA)	28631188	rs115921332	A	G	0.0121472	0.0124905	0.0121364		0.0496558	0.136056	0.715137	-0.0365014	0.157459	0.816682	0.00881694	0.158047	0.955511	-0.0787781	0.261553	0.763267
Binary	SNPs or indels (nonHLA)	28631328	rs35778344	G	A	0.135416	0.135768	0.135405		0.013408	0.0437608	0.759306	-0.0178976	0.0445532	0.687895	-0.0248392	0.0445014	0.576731	-0.0130914	0.0452049	0.772122
Binary	SNPs or indels (nonHLA)	28631899	rs13220637	G	A	0.167531	0.16683	0.167553		0.00595246	0.0400558	0.881866	-0.0432692	0.0408047	0.288964	-0.0448946	0.0407982	0.271155	-0.0337959	0.0430745	0.432692
Binary	SNPs or indels (nonHLA)	28632213	rs7762047	T	C	0.0129085	0.0134479	0.0128916		0.0649478	0.132897	0.625049	-0.140493	0.127749	0.271436	-0.1097	0.129646	0.397469	-0.105284	0.146011	0.470864
Binary	SNPs or indels (nonHLA)	28632584	rs9380081	A	G	0.0212805	0.0216554	0.0212687		0.0196557	0.11421	0.863357	-0.13168	0.110763	0.234503	-0.108783	0.112115	0.331906	0.00672079	0.119247	0.955055
Binary	SNPs or indels (nonHLA)	28633001	rs7746909	C	G	0.386892	0.417967	0.385914		0.136785	0.0305637	7.62582e-06	0.112542	0.0316683	0.000379735	0.107526	0.0317769	0.000715006	0.0689186	0.0333639	0.0388606
Binary	SNPs or indels (nonHLA)	28633010	rs7767144	T	G	0.386892	0.417967	0.385914		0.136785	0.0305636	7.62622e-06	0.112542	0.0316683	0.000379734	0.107526	0.0317769	0.000715006	0.0689189	0.0333639	0.0388594
Binary	SNPs or indels (nonHLA)	28633506	rs36069097	G	A	0.167544	0.166833	0.167567		0.00584774	0.0400551	0.883928	-0.0434427	0.0408043	0.287031	-0.0450694	0.0407978	0.269288	-0.0339858	0.0430739	0.430106
Binary	SNPs or indels (nonHLA)	28633524	rs9368568	G	T	0.329892	0.327296	0.329974		-0.0155239	0.0314846	0.621968	-0.0286883	0.0326427	0.379479	-0.0152593	0.0327586	0.641351	-0.00699716	0.0337545	0.835779
Binary	SNPs or indels (nonHLA)	28633630	rs116721800	T	C	0.0246877	0.0232286	0.0247336		-0.0592957	0.0962649	0.537917	-0.0224042	0.113407	0.843392	0.147925	0.121869	0.224825	-0.0256245	0.124081	0.836389
Binary	SNPs or indels (nonHLA)	28633656	rs115110528	G	A	0.0121484	0.0124884	0.0121377		0.0493873	0.136065	0.716627	-0.036812	0.157475	0.815168	0.00849025	0.158063	0.957163	-0.0797503	0.261631	0.760503
Binary	SNPs or indels (nonHLA)	28634157	rs6925972	T	A	0.115662	0.0878933	0.116536		-0.290297	0.0464706	4.18672e-10	-0.224906	0.0616253	0.000262672	-0.244801	0.061273	6.46254e-05	-0.201443	0.0733186	0.00600494
Binary	SNPs or indels (nonHLA)	28634854	rs12211927	G	A	0.329866	0.32729	0.329947		-0.0154333	0.0314846	0.624003	-0.0285714	0.0326431	0.38143	-0.0151332	0.0327591	0.644114	-0.00688112	0.0337553	0.838468
Binary	SNPs or indels (nonHLA)	28636839	rs183631625	T	C	0.00706328	0.00628638	0.00708774		-0.210149	0.227256	0.355108	0.0694873	0.264193	0.792537	0.0550242	0.263372	0.834509	0.00782783	0.26171	0.976139
Binary	SNPs or indels (nonHLA)	28637088	rs78579247	G	C	0.0642311	0.0648861	0.0642105		0.0091412	0.0610389	0.880954	-0.0248455	0.0609953	0.683762	-0.0191013	0.0611808	0.75488	-0.0198128	0.0613779	0.746847
Binary	SNPs or indels (nonHLA)	28637262	rs73407126	T	C	0.0129121	0.0134542	0.0128951		0.0652367	0.132895	0.623506	-0.140283	0.127747	0.272146	-0.109491	0.129645	0.398366	-0.105057	0.146018	0.471846
Binary	SNPs or indels (nonHLA)	28637301	chr6_28637301_T_A	T	A	0.0101592	0.010348	0.0101533		0.0312063	0.150126	0.835333	-0.19961	0.142792	0.162141	-0.19762	0.144904	0.172633	-0.145925	0.15958	0.360492
Binary	SNPs or indels (nonHLA)	28638307	rs375753110	C	T	0.00646997	0.00671658	0.00646221		0.0767369	0.203192	0.705685	-0.0132511	0.197696	0.94656	-0.034002	0.195934	0.862229	-0.0833701	0.19404	0.667447
Binary	SNPs or indels (nonHLA)	28638396	rs10807034	G	C	0.486444	0.483296	0.486543		-0.0112764	0.0297432	0.704595	-0.0397488	0.0312335	0.203148	-0.0305833	0.0312803	0.328214	-0.0168007	0.0326601	0.606965
Binary	SNPs or indels (nonHLA)	28638590	rs10807035	G	A	0.486019	0.482824	0.48612		-0.0114262	0.0297189	0.700627	-0.0401339	0.0312161	0.198554	-0.0307746	0.0312626	0.324924	-0.0171353	0.0326433	0.599634
Binary	SNPs or indels (nonHLA)	28638624	rs182863940	A	G	0.0178506	0.0168009	0.0178837		-0.0479296	0.114455	0.675388	0.0137646	0.11873	0.907707	0.00960814	0.118764	0.935521	0.0100314	0.119613	0.933163
Binary	SNPs or indels (nonHLA)	28638826	rs10738069	T	C	0.498907	0.49627	0.49899		-0.00812197	0.0297137	0.784591	-0.0482051	0.0311314	0.121516	-0.0369311	0.0311912	0.236404	-0.0229655	0.0330892	0.487652
Binary	SNPs or indels (nonHLA)	28638830	rs77160755	G	A	0.0252646	0.0260228	0.0252407		0.0532846	0.0955932	0.577249	-0.104274	0.0992103	0.29324	-0.0678554	0.100263	0.498547	-0.106685	0.126607	0.399426
Binary	SNPs or indels (nonHLA)	28638885	rs9378185	G	A	0.32987	0.328045	0.329928		-0.0125912	0.031481	0.689185	-0.0256631	0.0326421	0.431752	-0.0122156	0.0327592	0.709229	-0.00354414	0.0337595	0.91639
Binary	SNPs or indels (nonHLA)	28638915	rs138164314	C	T	0.0124146	0.0105884	0.0124721		-0.147701	0.140384	0.292745	-0.145056	0.141724	0.306068	-0.16045	0.140951	0.25498	-0.148057	0.141982	0.297047
Binary	SNPs or indels (nonHLA)	28639000	rs201046128	A	T	0.0121673	0.0124863	0.0121572		0.0475005	0.136056	0.726995	-0.0385565	0.15749	0.806597	0.00655013	0.158072	0.966947	-0.0851496	0.261703	0.744903
Binary	SNPs or indels (nonHLA)	28639174	rs4713172	C	T	0.115679	0.0878617	0.116554		-0.290619	0.0464649	3.9855e-10	-0.225483	0.0616295	0.000253504	-0.245401	0.0612775	6.20815e-05	-0.202311	0.0733218	0.00579401
Binary	SNPs or indels (nonHLA)	28639326	rs7771490	C	T	0.115679	0.0878638	0.116554		-0.290592	0.0464647	3.99985e-10	-0.22544	0.0616295	0.000254205	-0.24536	0.0612775	6.22621e-05	-0.202252	0.0733218	0.00580823
Binary	SNPs or indels (nonHLA)	28639476	rs10807037	G	C	0.498883	0.496248	0.498966		-0.0081365	0.0297135	0.784214	-0.0482211	0.0311314	0.121393	-0.0369493	0.0311913	0.236174	-0.0229925	0.0330889	0.487137
Binary	SNPs or indels (nonHLA)	28639650	rs7751604	A	G	0.025177	0.0259869	0.0251515		0.0549285	0.0955959	0.565568	-0.1038	0.0991522	0.295158	-0.0669259	0.100229	0.504304	-0.104669	0.126761	0.408963
Binary	SNPs or indels (nonHLA)	28639807	rs138803712	G	A	0.0227509	0.0168073	0.022938		-0.286131	0.099677	0.00409711	-0.276843	0.133128	0.0375697	-0.132724	0.13668	0.331521	0.0517986	0.169342	0.759695
Binary	SNPs or indels (nonHLA)	28640218	rs34470113	C	T	0.137723	0.138226	0.137707		0.0156999	0.043479	0.718031	-0.0147002	0.0442876	0.739945	-0.0216975	0.0442353	0.623778	-0.00965458	0.0449418	0.829904
Binary	SNPs or indels (nonHLA)	28640422	rs552381449	G	A	0.00582112	0.00903416	0.00571998		0.606355	0.201175	0.00257769	1.06862	0.233659	4.79788e-06	0.581019	0.21406	0.00664207	0.255494	0.225764	0.257767
Binary	SNPs or indels (nonHLA)	28641154	rs148390159	C	T	0.12049	0.119319	0.120527		0.00523641	0.0460704	0.909507	-0.0220267	0.046522	0.635879	-0.0316418	0.0464639	0.495873	-0.0232952	0.0470398	0.620442
Binary	SNPs or indels (nonHLA)	28641320	rs1810619	G	T	0.329741	0.327954	0.329797		-0.0124574	0.0314772	0.692283	-0.0254807	0.0326381	0.434977	-0.0120345	0.0327552	0.713316	-0.00341534	0.033756	0.91941
Binary	SNPs or indels (nonHLA)	28642144	rs539468067	T	G	0.00988687	0.0100928	0.00988039		0.0537074	0.166846	0.747529	-0.218661	0.157313	0.164537	-0.195595	0.159005	0.218651	-0.180725	0.177241	0.30789
Binary	SNPs or indels (nonHLA)	28642969	rs74316384	C	T	0.0648862	0.0655061	0.0648667		0.00820204	0.0606498	0.892425	-0.0278785	0.0605697	0.645322	-0.0217119	0.0607648	0.720858	-0.022607	0.0609581	0.710741
Binary	SNPs or indels (nonHLA)	28643658	rs70983956	A	T	0.137755	0.138248	0.137739		0.0154905	0.0434535	0.721478	-0.014964	0.0442627	0.735309	-0.0219547	0.0442104	0.619475	-0.00987878	0.0449168	0.825922
Binary	SNPs or indels (nonHLA)	28644819	rs10807039	T	C	0.49875	0.496151	0.498832		-0.00811897	0.0297037	0.784598	-0.0481785	0.0311229	0.12162	-0.036924	0.0311832	0.236373	-0.0230141	0.0330771	0.486571
Binary	SNPs or indels (nonHLA)	28645302	rs139614182	T	A	0.0411027	0.0465162	0.0409323		0.150427	0.0758616	0.047378	0.144356	0.0774497	0.0623405	0.135118	0.0775801	0.0815683	0.110461	0.07755	0.154334
Binary	SNPs or indels (nonHLA)	28645320	rs62406542	T	C	0.385556	0.416006	0.384597		0.13459	0.0305786	1.07536e-05	0.109559	0.0316747	0.000542466	0.104505	0.0317874	0.00101033	0.0654357	0.0333667	0.0498667
Binary	SNPs or indels (nonHLA)	28646411	rs77830670	A	T	0.0648814	0.0654935	0.0648621		0.00809067	0.060652	0.893881	-0.0280344	0.0605708	0.643482	-0.0218561	0.0607666	0.719091	-0.0227369	0.0609604	0.709164
Binary	SNPs or indels (nonHLA)	28646623	rs7760867	C	G	0.498739	0.496145	0.498821		-0.00811195	0.0297021	0.784769	-0.0481659	0.0311213	0.121699	-0.0369129	0.0311817	0.236492	-0.0230082	0.0330751	0.486658
Binary	SNPs or indels (nonHLA)	28647515	rs7748225	T	G	0.498736	0.496143	0.498818		-0.00811135	0.0297016	0.78478	-0.0481635	0.0311208	0.121712	-0.0369112	0.0311812	0.236506	-0.023008	0.0330745	0.486653
Binary	SNPs or indels (nonHLA)	28648550	rs732395	A	G	0.498736	0.496143	0.498818		-0.00816031	0.0297015	0.783513	-0.0481809	0.0311206	0.121574	-0.0369271	0.0311809	0.2363	-0.0230376	0.0330739	0.486086
Binary	SNPs or indels (nonHLA)	28649067	rs114216976	C	T	0.0248348	0.0232729	0.024884		-0.0625801	0.0958929	0.514012	-0.0266009	0.113094	0.814046	0.143033	0.121527	0.239209	-0.030884	0.1238	0.802999
Binary	SNPs or indels (nonHLA)	28650834	rs57083092	C	T	0.0252006	0.025989	0.0251758		0.0539054	0.0955393	0.572603	-0.104453	0.0990933	0.291841	-0.0677269	0.100164	0.498939	-0.105896	0.126648	0.403072
Binary	SNPs or indels (nonHLA)	28650974	rs1884936	A	G	0.169122	0.168275	0.169148		0.00513036	0.0398804	0.897639	-0.0429827	0.040654	0.290384	-0.0445224	0.0406486	0.273385	-0.0334453	0.042896	0.435577
Binary	SNPs or indels (nonHLA)	28651914	rs117350156	G	A	0.0227528	0.0168178	0.0229396		-0.28561	0.0996413	0.00415204	-0.27602	0.133093	0.0380897	-0.131891	0.136644	0.334436	0.0530104	0.169305	0.7542
Binary	SNPs or indels (nonHLA)	28652420	rs7382309	G	A	0.115697	0.08783	0.116574		-0.29087	0.0464516	3.80618e-10	-0.225981	0.0616185	0.000245008	-0.245915	0.0612674	5.97512e-05	-0.20308	0.0732982	0.00559539
Binary	SNPs or indels (nonHLA)	28653826	rs11968771	G	A	0.012922	0.0134669	0.0129048		0.0654767	0.132887	0.622206	-0.14006	0.127741	0.272889	-0.109279	0.12964	0.399264	-0.104803	0.146028	0.472945
Binary	SNPs or indels (nonHLA)	28653870	rs148982825	G	A	0.0236798	0.030194	0.0234748		0.323265	0.100185	0.00125227	0.266233	0.100814	0.00826982	0.255971	0.101303	0.0115113	0.202437	0.100799	0.0446078
Binary	SNPs or indels (nonHLA)	28653965	rs561507937	A	C	0.00582215	0.00902784	0.00572125		0.604036	0.201003	0.00265482	1.06534	0.233464	5.03826e-06	0.578521	0.213878	0.00683233	0.253087	0.225552	0.26183
Binary	SNPs or indels (nonHLA)	28654049	rs200136096	A	T	0.0233296	0.0230747	0.0233376		0.00296972	0.100553	0.976439	0.0300826	0.102758	0.769713	0.0353701	0.103123	0.731607	0.0364212	0.10398	0.726136
Binary	SNPs or indels (nonHLA)	28654500	rs7775683	G	T	0.16913	0.168279	0.169156		0.0050881	0.039875	0.898465	-0.0430273	0.0406488	0.28982	-0.0445688	0.0406433	0.272823	-0.0334898	0.0428897	0.434901
Binary	SNPs or indels (nonHLA)	28654560	rs2893966	G	A	0.16913	0.168279	0.169156		0.00508889	0.039875	0.898449	-0.0430267	0.0406488	0.289827	-0.0445681	0.0406433	0.272831	-0.033489	0.0428897	0.434912
Binary	SNPs or indels (nonHLA)	28655585	rs115389308	G	A	0.0248488	0.0232771	0.0248982		-0.0628723	0.0958479	0.511848	-0.0270011	0.113049	0.811225	0.142517	0.121477	0.240714	-0.0313877	0.123751	0.799776
Binary	SNPs or indels (nonHLA)	28655947	rs1884937	A	T	0.169237	0.168378	0.169264		0.00492592	0.0398775	0.90169	-0.0431271	0.0406511	0.28873	-0.0446836	0.0406456	0.271617	-0.0336076	0.0428919	0.433309
Binary	SNPs or indels (nonHLA)	28655978	rs79219202	G	A	0.0129224	0.0134669	0.0129052		0.0654505	0.132886	0.622345	-0.140093	0.127741	0.272773	-0.109315	0.12964	0.399107	-0.104847	0.146028	0.472761
Binary	SNPs or indels (nonHLA)	28657117	rs11970339	T	A	0.169136	0.168279	0.169163		0.00503032	0.0398707	0.8996	-0.0430849	0.0406445	0.289124	-0.0446276	0.040639	0.27214	-0.0335509	0.0428848	0.434008
Binary	SNPs or indels (nonHLA)	28657309	rs76007449	T	C	0.0644892	0.0651982	0.0644669		0.00988527	0.0608639	0.870978	-0.0252582	0.0608136	0.677895	-0.0189965	0.0610102	0.755522	-0.0206108	0.0611928	0.736254
Binary	SNPs or indels (nonHLA)	28659740	rs2394119	A	T	0.115701	0.0878279	0.116579		-0.290875	0.0464483	3.79218e-10	-0.226004	0.0616154	0.000244471	-0.245938	0.0612644	5.96028e-05	-0.203123	0.0732912	0.00558068
Binary	SNPs or indels (nonHLA)	28659756	rs3051146	A	T	0.12054	0.119378	0.120576		0.00513131	0.0460047	0.911189	-0.0221889	0.0464576	0.632924	-0.0317831	0.0464007	0.493363	-0.0233836	0.0469772	0.618651
Binary	SNPs or indels (nonHLA)	28661015	rs117304196	T	C	0.14252	0.142725	0.142513		-0.0044627	0.0452708	0.921473	-0.0135393	0.0465591	0.771206	-0.0165352	0.0465942	0.722682	-0.0328702	0.0469936	0.484264
Binary	SNPs or indels (nonHLA)	28661733	rs34177106	T	G	0.169149	0.168283	0.169176		0.00495008	0.0398632	0.901175	-0.0431744	0.0406365	0.28803	-0.0447194	0.0406312	0.271064	-0.0336441	0.0428758	0.432637
Binary	SNPs or indels (nonHLA)	28664568	rs151327481	G	A	0.0111441	0.0119359	0.0111192		0.0760214	0.144444	0.598676	0.0878024	0.146189	0.548099	0.0960646	0.146882	0.513097	0.0561988	0.145233	0.698789
Binary	SNPs or indels (nonHLA)	28664784	rs10755647	C	G	0.115703	0.0878258	0.11658		-0.290919	0.0464488	3.77099e-10	-0.226079	0.0616196	0.00024356	-0.246017	0.0612689	5.93521e-05	-0.203231	0.0733009	0.00556174
Binary	SNPs or indels (nonHLA)	28665497	rs58490223	C	T	0.385642	0.416088	0.384683		0.134572	0.03057	1.07216e-05	0.109559	0.0316673	0.000540799	0.104523	0.0317804	0.0010058	0.0654729	0.0333584	0.0496799
Binary	SNPs or indels (nonHLA)	28666052	rs138335875	A	T	0.385643	0.416086	0.384685		0.134562	0.0305705	1.07409e-05	0.109546	0.0316677	0.000541721	0.104509	0.0317808	0.0010075	0.0654554	0.0333589	0.0497443
Binary	SNPs or indels (nonHLA)	28667114	rs56389860	G	A	0.169152	0.168277	0.16918		0.00483495	0.0398688	0.903476	-0.0433373	0.0406418	0.286276	-0.0448387	0.0406369	0.269855	-0.0337609	0.0428833	0.431122
Binary	SNPs or indels (nonHLA)	28667492	rs140875460	G	A	0.0159885	0.0145593	0.0160335		-0.11535	0.123237	0.349274	-0.0572576	0.127971	0.654568	-0.0608188	0.127759	0.634043	-0.0520627	0.128736	0.685908
Binary	SNPs or indels (nonHLA)	28667574	rs4713174	C	T	0.115709	0.0878321	0.116586		-0.290944	0.0464505	3.76349e-10	-0.226109	0.0616249	0.000243398	-0.246115	0.0612745	5.9047e-05	-0.203394	0.0733127	0.00553128
Binary	SNPs or indels (nonHLA)	28667930	rs200594615	A	T	0.0105475	0.0111409	0.0105288		0.0692713	0.147418	0.638429	-0.172314	0.139571	0.216981	-0.171431	0.141523	0.225769	-0.126247	0.154643	0.414283
Binary	SNPs or indels (nonHLA)	28668003	rs35128564	T	C	0.0172524	0.0189055	0.0172004		0.073234	0.11293	0.516668	0.040134	0.124913	0.747987	0.0548912	0.125995	0.663082	0.100354	0.133284	0.451489
Binary	SNPs or indels (nonHLA)	28668173	rs189696731	C	G	0.00665028	0.0060291	0.00666983		-0.0994324	0.219004	0.649814	-0.0989119	0.221981	0.655895	-0.116335	0.221023	0.598647	-0.145367	0.219499	0.507801
Binary	SNPs or indels (nonHLA)	28668866	rs61229539	T	C	0.169158	0.168277	0.169185		0.00480181	0.03987	0.904137	-0.0433857	0.0406426	0.285749	-0.04488	0.0406379	0.269423	-0.0338076	0.0428842	0.430494
Binary	SNPs or indels (nonHLA)	28668883	rs73409118	C	T	0.025121	0.0259469	0.025095		0.0556655	0.0956416	0.560551	-0.101241	0.0992319	0.307612	-0.0643545	0.100301	0.521125	-0.1015	0.126775	0.423347
Binary	SNPs or indels (nonHLA)	28669282	rs559766055	G	C	0.0106597	0.00752847	0.0107582		-0.352143	0.159444	0.0272044	-0.257315	0.172756	0.136364	-0.221053	0.176328	0.209972	-0.154277	0.183747	0.401123
Binary	SNPs or indels (nonHLA)	28669284	rs55860825	T	C	0.115708	0.0878342	0.116585		-0.290922	0.0464509	3.77666e-10	-0.226068	0.0616272	0.000244156	-0.246082	0.0612768	5.92199e-05	-0.203346	0.073317	0.00554534
Binary	SNPs or indels (nonHLA)	28670716	rs138606758	C	A	0.0104447	0.0108815	0.0104309		0.0214209	0.149669	0.886193	-0.0198619	0.148161	0.893358	-0.031739	0.147628	0.829773	-0.0255088	0.148181	0.863323
Binary	SNPs or indels (nonHLA)	28670755	rs79709894	G	A	0.11571	0.0878321	0.116588		-0.290965	0.0464513	3.75524e-10	-0.226137	0.0616287	0.000243175	-0.246169	0.0612786	5.88903e-05	-0.203482	0.0733202	0.00551591
Binary	SNPs or indels (nonHLA)	28671070	rs10807040	G	A	0.115711	0.0878321	0.116588		-0.29097	0.0464513	3.75294e-10	-0.226147	0.0616291	0.00024303	-0.246184	0.0612786	5.8835e-05	-0.203501	0.0733208	0.00551185
Binary	SNPs or indels (nonHLA)	28671427	rs67863558	A	T	0.30258	0.301788	0.302605		-0.0089526	0.032238	0.78124	-0.0275074	0.0330011	0.404547	-0.0264318	0.0330619	0.424022	-0.00585111	0.0342182	0.864228
Binary	SNPs or indels (nonHLA)	28671546	rs140807872	C	T	0.0264009	0.0285702	0.0263326		0.115503	0.100584	0.250836	0.0964641	0.101061	0.339823	0.108189	0.101631	0.287089	0.0868423	0.10138	0.391667
Binary	SNPs or indels (nonHLA)	28672575	rs143983540	G	A	0.0129247	0.0134606	0.0129078		0.0646433	0.132895	0.626668	-0.140875	0.127751	0.270144	-0.110101	0.129651	0.395763	-0.10586	0.14605	0.468565
Binary	SNPs or indels (nonHLA)	28672721	rs35410093	A	T	0.169162	0.168275	0.16919		0.00476049	0.0398718	0.904963	-0.0434551	0.040644	0.284995	-0.04492	0.0406397	0.269019	-0.0338428	0.042887	0.430044
Binary	SNPs or indels (nonHLA)	28672744	rs73409121	G	A	0.0248887	0.0232898	0.0249391		-0.0636229	0.0957048	0.506191	-0.028072	0.112906	0.803645	0.141092	0.121319	0.244837	-0.0327189	0.123599	0.791227
Binary	SNPs or indels (nonHLA)	28673026	rs189936496	T	A	0.00855017	0.0101265	0.00850056		0.238314	0.178889	0.182798	0.238292	0.180762	0.187415	0.232466	0.180432	0.197613	0.212999	0.179586	0.235599
Binary	SNPs or indels (nonHLA)	28673357	rs16894189	C	T	0.120589	0.119566	0.120621		0.00642219	0.0460001	0.888966	-0.0209201	0.0464511	0.652445	-0.0304802	0.0463942	0.511193	-0.0220412	0.0469708	0.63889
Binary	SNPs or indels (nonHLA)	28673456	rs78992434	C	T	0.0648382	0.0654429	0.0648191		0.00793531	0.0606759	0.895948	-0.0283716	0.0605895	0.639599	-0.0221304	0.0607866	0.715809	-0.0229703	0.0609819	0.706416
Binary	SNPs or indels (nonHLA)	28673912	rs16894191	A	G	0.387661	0.418821	0.38668		0.137657	0.0305547	6.62932e-06	0.113601	0.0316608	0.000333139	0.108397	0.0317721	0.000645536	0.0705356	0.0333495	0.0344264
Binary	SNPs or indels (nonHLA)	28673917	rs76948677	T	G	0.064837	0.065445	0.0648179		0.00799053	0.060677	0.89523	-0.0283263	0.0605899	0.640136	-0.0220851	0.0607873	0.716367	-0.0229228	0.0609823	0.706998
Binary	SNPs or indels (nonHLA)	28674732	rs7761914	A	G	0.115713	0.0878364	0.11659		-0.290981	0.0464529	3.75237e-10	-0.226148	0.0616337	0.000243278	-0.246222	0.0612839	5.87632e-05	-0.203566	0.0733304	0.00550303
Binary	SNPs or indels (nonHLA)	28675074	rs118066341	G	C	0.0539988	0.0540742	0.0539965		0.00651967	0.0706609	0.926486	0.0158146	0.072083	0.826343	0.016021	0.0721298	0.824225	0.0157892	0.0728353	0.82838
Binary	SNPs or indels (nonHLA)	28675184	rs116903605	C	A	0.0539986	0.0540721	0.0539963		0.00648452	0.0706614	0.926881	0.0157885	0.0720835	0.826626	0.0159964	0.0721303	0.824492	0.0157655	0.0728359	0.828634
Binary	SNPs or indels (nonHLA)	28676079	rs73409123	G	A	0.0129262	0.0134648	0.0129093		0.0648391	0.132898	0.62563	-0.14071	0.127755	0.27072	-0.109891	0.129654	0.396677	-0.105608	0.146061	0.469656
Binary	SNPs or indels (nonHLA)	28676119	rs9380083	G	A	0.3006	0.29992	0.300621		-0.00777768	0.0323161	0.809807	-0.0270628	0.0330691	0.413146	-0.0260089	0.0331313	0.432439	-0.00503894	0.0342946	0.883186
Binary	SNPs or indels (nonHLA)	28677195	rs138988726	T	C	0.0121959	0.01248	0.012187		0.0443314	0.135906	0.74428	-0.041502	0.157323	0.791933	0.00316255	0.157881	0.984018	-0.093831	0.260868	0.71908
Binary	SNPs or indels (nonHLA)	28678218	rs73409125	A	C	0.0249001	0.0232982	0.0249505		-0.0636307	0.0956636	0.505956	-0.0281397	0.112873	0.803126	0.141067	0.121287	0.244794	-0.0327592	0.123571	0.79093
Binary	SNPs or indels (nonHLA)	28678417	rs9391654	T	A	0.0263	0.0278701	0.0262506		0.0606423	0.103145	0.556577	-0.0953127	0.0997059	0.339101	-0.0722173	0.100821	0.473809	0.0302575	0.106557	0.776444
Binary	SNPs or indels (nonHLA)	28680207	rs149912748	G	A	0.0172669	0.016124	0.0173029		-0.0853732	0.117006	0.465607	-0.0341226	0.121057	0.778041	-0.0394056	0.120795	0.744259	-0.0260284	0.121828	0.83082
Binary	SNPs or indels (nonHLA)	28680306	rs16894194	T	A	0.169504	0.168224	0.169544		0.00168108	0.0398963	0.96639	-0.0462799	0.0406651	0.255089	-0.0475156	0.0406641	0.242609	-0.0362856	0.0429245	0.397924
Binary	SNPs or indels (nonHLA)	28680494	rs16894197	C	T	0.168764	0.167425	0.168806		0.00179581	0.0399878	0.96418	-0.0461474	0.0407606	0.257567	-0.0479233	0.0407536	0.239624	-0.0366312	0.0430337	0.394647
Binary	SNPs or indels (nonHLA)	28680543	rs35466817	T	C	0.169508	0.168243	0.169548		0.00180614	0.0398983	0.963893	-0.0461628	0.0406669	0.256316	-0.0473932	0.0406661	0.243848	-0.03614	0.0429271	0.399848
Binary	SNPs or indels (nonHLA)	28681527	rs73409134	A	G	0.0129482	0.0134922	0.012931		0.0650364	0.132894	0.62457	-0.140666	0.127772	0.270933	-0.109575	0.129668	0.398085	-0.105226	0.146154	0.471545
Binary	SNPs or indels (nonHLA)	28681685	rs145063694	C	A	0.0104849	0.0104429	0.0104863		-0.0121191	0.160979	0.939989	0.0738855	0.169543	0.662987	0.0771904	0.169656	0.649122	0.178355	0.177081	0.313839
Binary	SNPs or indels (nonHLA)	28682660	rs117551314	T	C	0.0286022	0.0290173	0.0285892		0.0315217	0.096176	0.743099	0.00700128	0.0965698	0.942204	0.00258596	0.0964702	0.978615	-0.0400153	0.0964469	0.678219
Binary	SNPs or indels (nonHLA)	28682746	rs4486067	T	C	0.0172629	0.0189224	0.0172107		0.0738521	0.112992	0.513366	0.0407565	0.124994	0.744373	0.0556286	0.126082	0.65906	0.101285	0.133404	0.447713
Binary	SNPs or indels (nonHLA)	28682913	rs5007575	C	T	0.115753	0.0879945	0.116627		-0.29001	0.0464673	4.3436e-10	-0.224364	0.0616789	0.000275186	-0.244576	0.0613286	6.66414e-05	-0.201188	0.0734128	0.0061345
Binary	SNPs or indels (nonHLA)	28683314	rs13202664	T	G	0.0172639	0.0189224	0.0172117		0.0737756	0.112991	0.513798	0.0406654	0.124992	0.74492	0.0555455	0.126079	0.659531	0.101192	0.133402	0.448122
Binary	SNPs or indels (nonHLA)	28683321	rs57147168	A	G	0.025153	0.0259785	0.025127		0.0554325	0.0956517	0.562237	-0.101577	0.0992566	0.306131	-0.0644983	0.100324	0.520287	-0.101834	0.126886	0.422228
Binary	SNPs or indels (nonHLA)	28683460	rs73409140	G	C	0.0249097	0.0233425	0.024959		-0.0619775	0.0956251	0.5169	-0.0259834	0.112845	0.817892	0.143702	0.121264	0.236004	-0.0300513	0.123558	0.807838
Binary	SNPs or indels (nonHLA)	28683883	rs4121091	G	T	0.168773	0.16748	0.168813		0.00218229	0.0399952	0.956486	-0.0457805	0.0407681	0.261458	-0.0475272	0.0407616	0.243623	-0.0361567	0.0430441	0.400913
Binary	SNPs or indels (nonHLA)	28684003	rs6910361	G	A	0.0172642	0.0189224	0.017212		0.0737892	0.112994	0.513733	0.0406808	0.124995	0.744834	0.0555667	0.126083	0.659419	0.101219	0.133407	0.448018
Binary	SNPs or indels (nonHLA)	28684717	rs10733177	C	T	0.115587	0.0878891	0.116459		-0.290286	0.0465339	4.42734e-10	-0.224572	0.0617577	0.000276543	-0.245007	0.0614028	6.60288e-05	-0.201543	0.0735083	0.00611097
Binary	SNPs or indels (nonHLA)	28686375	rs6456829	G	C	0.115592	0.0879038	0.116463		-0.290202	0.0465346	4.48133e-10	-0.224422	0.0617612	0.000279379	-0.244869	0.0614062	6.67199e-05	-0.201341	0.0735148	0.0061668
Binary	SNPs or indels (nonHLA)	28686836	rs4711178	C	T	0.32641	0.358073	0.325413		0.152423	0.0317968	1.63773e-06	0.135845	0.0327928	3.43492e-05	0.129517	0.0329353	8.40744e-05	0.0901441	0.0345191	0.00901655
Binary	SNPs or indels (nonHLA)	28686969	rs140136031	A	T	0.325674	0.357278	0.324679		0.152634	0.0318125	1.60331e-06	0.136194	0.032808	3.30679e-05	0.129467	0.0329459	8.5055e-05	0.090066	0.0345263	0.00909088
Binary	SNPs or indels (nonHLA)	28687012	rs112285225	T	C	0.0643345	0.0651434	0.064309		0.0118512	0.0609976	0.845949	-0.0257749	0.0608743	0.671995	-0.0195326	0.0610724	0.749099	-0.021006	0.0612467	0.731618
Binary	SNPs or indels (nonHLA)	28687175	rs148459353	T	C	0.0205878	0.0230557	0.0205102		0.148005	0.11175	0.18536	0.120024	0.111933	0.28359	0.126788	0.112409	0.259357	0.102654	0.111883	0.358873
Binary	SNPs or indels (nonHLA)	28687217	rs11754112	C	T	0.024914	0.0233572	0.024963		-0.0614474	0.0956032	0.520395	-0.0253103	0.112821	0.822493	0.144491	0.12124	0.23335	-0.0292053	0.123538	0.813116
Binary	SNPs or indels (nonHLA)	28687462	rs117842003	T	C	0.0131098	0.0139814	0.0130824		0.139121	0.154847	0.368949	0.0925489	0.154122	0.54818	0.0767858	0.153734	0.617446	-0.00765102	0.153811	0.960327
Binary	SNPs or indels (nonHLA)	28687563	rs11966949	T	C	0.0251619	0.0259869	0.0251359		0.0553574	0.0956498	0.562758	-0.101652	0.0992595	0.305784	-0.0645283	0.100326	0.520104	-0.10191	0.12691	0.421969
Binary	SNPs or indels (nonHLA)	28687608	rs9393922	C	T	0.115597	0.0879186	0.116468		-0.290125	0.0465352	4.53121e-10	-0.224276	0.0617642	0.000282144	-0.244732	0.0614092	6.74068e-05	-0.201149	0.0735208	0.00622003
Binary	SNPs or indels (nonHLA)	28687611	rs11966966	T	C	0.169679	0.168452	0.169717		0.00221089	0.0399235	0.955837	-0.0455446	0.0406889	0.262997	-0.0466167	0.0406889	0.251926	-0.0351691	0.0429548	0.41293
Binary	SNPs or indels (nonHLA)	28688332	rs11967609	T	A	0.168943	0.167657	0.168984		0.00233041	0.0400131	0.953557	-0.0453995	0.040783	0.265624	-0.0470035	0.0407772	0.249038	-0.0354934	0.0430628	0.409811
Binary	SNPs or indels (nonHLA)	28688342	rs9348811	C	A	0.299704	0.297718	0.299767		-0.0155462	0.0323396	0.630717	-0.0344894	0.0330991	0.29741	-0.0340809	0.0331505	0.303917	-0.0140635	0.0343161	0.681937
Binary	SNPs or indels (nonHLA)	28688675	rs2394120	A	C	0.168944	0.167668	0.168984		0.00241301	0.0400139	0.951913	-0.0453175	0.040784	0.2665	-0.0469174	0.0407784	0.249919	-0.0353913	0.0430643	0.411176
Binary	SNPs or indels (nonHLA)	28688712	rs2394121	T	G	0.168945	0.167668	0.168986		0.00240136	0.0400139	0.952145	-0.0453285	0.0407839	0.266383	-0.0469267	0.0407784	0.249825	-0.0354007	0.0430641	0.411051
Binary	SNPs or indels (nonHLA)	28688977	rs34020953	C	T	0.168946	0.167674	0.168986		0.00245424	0.0400146	0.951093	-0.0452755	0.0407847	0.266951	-0.0468719	0.040779	0.250385	-0.035336	0.0430652	0.411917
Binary	SNPs or indels (nonHLA)	28689433	rs377059246	A	T	0.025408	0.023817	0.0254581		-0.0634569	0.0946988	0.502801	-0.0307213	0.111816	0.783509	0.139799	0.120208	0.244838	-0.0339203	0.122622	0.782069
Binary	SNPs or indels (nonHLA)	28689503	rs138010458	C	T	0.120318	0.118756	0.120368		0.00189062	0.04624	0.967386	-0.0246933	0.0466897	0.596888	-0.0347005	0.046617	0.45665	-0.025666	0.047209	0.586671
Binary	SNPs or indels (nonHLA)	28689681	rs34953859	A	G	0.0172669	0.0189182	0.0172149		0.0734647	0.113024	0.515699	0.0402739	0.125037	0.74738	0.0552078	0.126126	0.661591	0.100868	0.133464	0.449788
Binary	SNPs or indels (nonHLA)	28690777	rs2394122	G	A	0.284556	0.255698	0.285464		-0.144609	0.0330975	1.24701e-05	-0.110897	0.0360055	0.00206997	-0.119922	0.0359884	0.000861543	-0.0837363	0.0387555	0.0307239
Binary	SNPs or indels (nonHLA)	28690976	rs2893967	C	T	0.0249185	0.0233804	0.0249669		-0.0605567	0.0955712	0.526325	-0.0241675	0.112788	0.830334	0.145832	0.121208	0.228913	-0.0277706	0.12351	0.822099
Binary	SNPs or indels (nonHLA)	28691630	rs7748643	G	A	0.440425	0.47387	0.439373		0.141437	0.0299463	2.32368e-06	0.1034	0.0313092	0.000958077	0.102337	0.0313785	0.00110875	0.0676267	0.0325542	0.0377685
Binary	SNPs or indels (nonHLA)	28691787	rs112053680	G	A	0.0249221	0.0233846	0.0249705		-0.0604677	0.0955557	0.526862	-0.0240679	0.112769	0.830995	0.145931	0.121188	0.228521	-0.0276354	0.12349	0.822924
Binary	SNPs or indels (nonHLA)	28692086	rs7752875	T	C	0.440573	0.409294	0.441557		-0.139706	0.0299504	3.0928e-06	-0.093432	0.0318034	0.00330549	-0.0878323	0.0319154	0.00592264	-0.0558887	0.0330689	0.0910147
Binary	SNPs or indels (nonHLA)	28692229	rs9393923	G	A	0.115626	0.0880093	0.116496		-0.28958	0.0465396	4.90103e-10	-0.223289	0.0617818	0.000301329	-0.243801	0.0614269	7.21881e-05	-0.199809	0.0735537	0.00659771
Binary	SNPs or indels (nonHLA)	28692324	rs60583357	C	T	0.116586	0.114462	0.116653		-0.00650198	0.0469365	0.889824	-0.0364219	0.0473384	0.441659	-0.0466665	0.0472731	0.323559	-0.0384496	0.0478354	0.42152
Binary	SNPs or indels (nonHLA)	28692513	rs9500977	A	G	0.440563	0.40927	0.441548		-0.139744	0.0299493	3.07082e-06	-0.0934864	0.0318022	0.00328607	-0.0878956	0.0319142	0.00588502	-0.0559559	0.0330676	0.0906136
Binary	SNPs or indels (nonHLA)	28692716	rs140091033	C	T	0.0309465	0.0305652	0.0309585		-0.0554106	0.0976391	0.570372	-0.020257	0.102661	0.843577	-0.0227208	0.1026	0.824742	-0.0410331	0.10305	0.690493
Binary	SNPs or indels (nonHLA)	28692738	rs55776584	T	C	0.329244	0.361225	0.328238		0.154757	0.0317538	1.09549e-06	0.140639	0.032792	1.79619e-05	0.134306	0.0329311	4.53489e-05	0.0961385	0.0345174	0.00534913
Binary	SNPs or indels (nonHLA)	28692774	rs577082826	C	A	0.012204	0.01248	0.0121953		0.0434956	0.135915	0.748954	-0.0423029	0.157382	0.788091	0.00230471	0.15794	0.988357	-0.0967979	0.261239	0.710985
Binary	SNPs or indels (nonHLA)	28693023	rs116446871	C	T	0.115857	0.113686	0.115926		-0.00626674	0.0470657	0.894076	-0.0360089	0.0474604	0.448023	-0.0470057	0.0473819	0.321168	-0.0386873	0.0479476	0.419744
Binary	SNPs or indels (nonHLA)	28693374	rs117176600	A	G	0.0722288	0.0694707	0.0723156		-0.0258806	0.0591786	0.661872	-0.0713047	0.059019	0.226984	-0.0745178	0.0589901	0.206508	-0.0727432	0.059357	0.220379
Binary	SNPs or indels (nonHLA)	28695633	rs6902736	C	A	0.442782	0.411523	0.443766		-0.140023	0.0299079	2.84335e-06	-0.0953003	0.0317327	0.00267139	-0.089455	0.0318366	0.00495703	-0.0567593	0.0329979	0.0854158
Binary	SNPs or indels (nonHLA)	28695746	chr6_28695746_GA_G	A	T	0.0116052	0.0122944	0.0115835		0.0619333	0.152843	0.685324	-0.0257912	0.14874	0.862339	-0.027856	0.148591	0.851294	-0.0586681	0.147225	0.690266
Binary	SNPs or indels (nonHLA)	28695753	rs6456831	A	C	0.442781	0.411516	0.443765		-0.140061	0.0299089	2.82829e-06	-0.0953386	0.0317339	0.00266184	-0.0894929	0.0318379	0.00494046	-0.0567968	0.0329992	0.0852222
Binary	SNPs or indels (nonHLA)	28695939	rs6456832	G	A	0.115653	0.0880831	0.11652		-0.289168	0.0465445	5.20784e-10	-0.222526	0.0617997	0.000317294	-0.243119	0.0614454	7.60068e-05	-0.198838	0.0735884	0.00689149
Binary	SNPs or indels (nonHLA)	28695977	rs6456833	C	T	0.115653	0.0880831	0.116521		-0.289176	0.0465445	5.2025e-10	-0.222539	0.0617997	0.000317032	-0.243133	0.0614454	7.59351e-05	-0.198859	0.0735884	0.00688585
Binary	SNPs or indels (nonHLA)	28696310	rs574006606	C	G	0.00581784	0.00902995	0.00571673		0.601025	0.200358	0.00270199	1.06026	0.232713	5.21177e-06	0.574994	0.213171	0.00698967	0.250446	0.224722	0.265077
Binary	SNPs or indels (nonHLA)	28696436	rs16894216	T	C	0.0626159	0.063682	0.0625823		0.0196774	0.0618666	0.750438	-0.016163	0.0617333	0.79346	-0.0107192	0.061921	0.862565	-0.0174244	0.0619732	0.778587
Binary	SNPs or indels (nonHLA)	28696834	rs140229436	A	T	0.115664	0.0880936	0.116532		-0.289213	0.0465482	5.1918e-10	-0.222578	0.0618085	0.000316887	-0.243215	0.0614549	7.56976e-05	-0.198989	0.0736052	0.006862
Binary	SNPs or indels (nonHLA)	28696854	rs4143771	G	A	0.431617	0.401054	0.432579		-0.140085	0.030176	3.44623e-06	-0.100089	0.032108	0.00182542	-0.0879653	0.0322896	0.00644453	-0.0564672	0.0335089	0.0919614
Binary	SNPs or indels (nonHLA)	28697303	rs73391123	G	T	0.0249294	0.0234142	0.0249771		-0.0593435	0.0955228	0.534435	-0.0225665	0.112735	0.841345	0.147713	0.121155	0.222766	-0.0257463	0.123465	0.834814
Binary	SNPs or indels (nonHLA)	28697332	rs7382112	G	A	0.442513	0.411147	0.443501		-0.140514	0.0299119	2.63222e-06	-0.0959799	0.0317434	0.00249776	-0.090173	0.0318485	0.00463566	-0.0576252	0.0330122	0.0808851
Binary	SNPs or indels (nonHLA)	28697585	rs7382146	T	C	0.442527	0.411156	0.443515		-0.140569	0.0299152	2.61568e-06	-0.0960417	0.0317473	0.00248477	-0.0902322	0.0318523	0.00461385	-0.0576817	0.0330167	0.0806297
Binary	SNPs or indels (nonHLA)	28697647	rs150922778	T	A	0.00999665	0.0128089	0.00990814		0.471917	0.190779	0.0133744	0.429207	0.190557	0.0242983	0.374067	0.188098	0.0467366	0.260295	0.18453	0.158368
Binary	SNPs or indels (nonHLA)	28697844	rs115038634	G	C	0.0122067	0.0124779	0.0121982		0.0430559	0.135926	0.751425	-0.0429055	0.1574	0.78517	0.00163954	0.157958	0.991718	-0.0988427	0.261339	0.70527
Binary	SNPs or indels (nonHLA)	28698125	rs115043233	T	C	0.024931	0.0234163	0.0249787		-0.0592883	0.0955228	0.534817	-0.0224806	0.112739	0.841946	0.147848	0.121161	0.222365	-0.025631	0.123472	0.835552
Binary	SNPs or indels (nonHLA)	28698157	rs2394149	G	A	0.301925	0.299635	0.301997		-0.017794	0.0322708	0.581362	-0.0384282	0.0330207	0.244521	-0.0378232	0.0330695	0.252728	-0.0169913	0.0342617	0.619946
Binary	SNPs or indels (nonHLA)	28698159	rs77308353	C	G	0.0101266	0.0103627	0.0101191		0.00125668	0.149072	0.993274	-0.162388	0.141435	0.250909	-0.149769	0.142495	0.293239	-0.277409	0.204167	0.17423
Binary	SNPs or indels (nonHLA)	28698167	rs1337585	A	G	0.443018	0.411523	0.44401		-0.141246	0.029945	2.39514e-06	-0.0966386	0.0317798	0.00235887	-0.0908353	0.0318855	0.00438852	-0.0582752	0.0330536	0.0778918
Binary	SNPs or indels (nonHLA)	28698304	rs562478254	G	T	0.00581636	0.00903416	0.00571507		0.601555	0.200244	0.00266364	1.06068	0.232575	5.10072e-06	0.57537	0.213036	0.00691714	0.251056	0.224577	0.263608
Binary	SNPs or indels (nonHLA)	28699573	rs148286685	T	G	0.0162736	0.0177035	0.0162286		0.0913208	0.119739	0.445662	0.0722404	0.11961	0.545866	0.0628684	0.119244	0.598037	0.0755809	0.120274	0.529739
Binary	SNPs or indels (nonHLA)	28699671	rs12111360	G	A	0.0249402	0.0236229	0.0249816		-0.0507623	0.0955046	0.59506	-0.0104467	0.112717	0.926157	0.161681	0.121134	0.181965	-0.0111565	0.123446	0.927989
Binary	SNPs or indels (nonHLA)	28700663	rs117791319	G	A	0.00856195	0.0086124	0.00856036		0.0112562	0.195601	0.95411	-0.0852337	0.190163	0.653999	-0.0581377	0.192131	0.762199	-0.106313	0.190649	0.57709
Binary	SNPs or indels (nonHLA)	28700703	rs7383248	C	A	0.442675	0.411299	0.443663		-0.141163	0.029983	2.50025e-06	-0.0964557	0.0318276	0.00244095	-0.0906768	0.0319339	0.00451821	-0.0579976	0.0331096	0.0798278
Binary	SNPs or indels (nonHLA)	28701053	rs60137363	G	T	0.0252702	0.026143	0.0252427		0.0569365	0.0956288	0.551581	-0.100451	0.0992871	0.311675	-0.062596	0.100357	0.532803	-0.0992811	0.127149	0.434906
Binary	SNPs or indels (nonHLA)	28701749	rs144842653	G	A	0.00889117	0.00814424	0.00891468		-0.112605	0.163702	0.491538	-0.0911052	0.167049	0.585492	-0.101467	0.166508	0.542272	-0.0807356	0.169056	0.632959
Binary	SNPs or indels (nonHLA)	28701833	rs143144207	A	G	0.025657	0.024574	0.0256911		-0.0412029	0.0949839	0.664443	0.00641546	0.111973	0.95431	0.175413	0.120094	0.144118	0.00341714	0.122473	0.977741
Binary	SNPs or indels (nonHLA)	28701921	rs9295777	G	T	0.285338	0.282273	0.285434		-0.0223758	0.0336485	0.506059	-0.0445632	0.0344129	0.195335	-0.0452094	0.0344732	0.189711	-0.0251796	0.0356537	0.480046
Binary	SNPs or indels (nonHLA)	28702693	rs138639905	C	T	0.00949015	0.00866512	0.00951612		-0.152507	0.188858	0.419364	0.0632352	0.213718	0.76732	0.0471435	0.212774	0.824652	0.0212749	0.212548	0.920269
Binary	SNPs or indels (nonHLA)	28703874	rs1107158	A	G	0.0630726	0.0617883	0.0631131		-0.03003	0.0609225	0.622068	-0.0139744	0.0635122	0.82585	-0.0205072	0.0634421	0.746511	-0.0266883	0.0642013	0.677633
Binary	SNPs or indels (nonHLA)	28703985	rs73391137	C	T	0.0185534	0.0223534	0.0184338		0.230529	0.11061	0.0371448	-0.000223086	0.108368	0.998357	0.0340653	0.110602	0.758084	0.10763	0.130689	0.41019
Binary	SNPs or indels (nonHLA)	28704121	rs2893974	C	T	0.0630802	0.0617925	0.0631208		-0.0300288	0.0609184	0.622058	-0.0139759	0.0635058	0.825815	-0.0205192	0.0634357	0.746343	-0.0267174	0.0641952	0.677271
Binary	SNPs or indels (nonHLA)	28704207	chr6_28704207_T_TTTTG	A	T	0.454849	0.459873	0.454691		0.0149293	0.0302452	0.621581	-0.034544	0.0315983	0.274297	-0.020776	0.0317141	0.512403	-0.00832805	0.03355	0.803957
Binary	SNPs or indels (nonHLA)	28704911	rs1107294	T	C	0.0630818	0.0617904	0.0631224		-0.0301279	0.060921	0.620923	-0.0140752	0.0635082	0.824604	-0.0206153	0.0634377	0.745204	-0.0268178	0.0641976	0.676138
Binary	SNPs or indels (nonHLA)	28705049	rs74686052	C	A	0.0630829	0.0617904	0.0631235		-0.0301555	0.060921	0.620604	-0.0141014	0.0635082	0.824282	-0.0206421	0.0634377	0.744885	-0.0268449	0.0641976	0.67583
Binary	SNPs or indels (nonHLA)	28705115	rs75197152	G	A	0.063083	0.0617925	0.0631236		-0.0301199	0.060921	0.621017	-0.0140618	0.0635082	0.824768	-0.0206026	0.0634377	0.745356	-0.0268046	0.0641976	0.676289
Binary	SNPs or indels (nonHLA)	28705120	rs56092796	A	C	0.454856	0.459895	0.454698		0.0149825	0.0302422	0.620307	-0.0344792	0.031595	0.275147	-0.0207087	0.0317107	0.513723	-0.00825749	0.0335465	0.805565
Binary	SNPs or indels (nonHLA)	28705620	rs139102857	A	G	0.0232727	0.0233551	0.0232701		0.0156996	0.103484	0.879416	-0.0792881	0.100491	0.430106	-0.0803888	0.10055	0.424005	-0.0614463	0.101947	0.54669
Binary	SNPs or indels (nonHLA)	28705624	rs115125105	A	C	0.0631255	0.061841	0.063166		-0.0300715	0.0609158	0.621549	-0.0141066	0.0634977	0.824189	-0.0207361	0.0634256	0.743716	-0.0270934	0.0641811	0.672924
Binary	SNPs or indels (nonHLA)	28705756	rs144017204	T	C	0.00770737	0.00748208	0.00771446		-0.0237926	0.173761	0.891088	-0.00853988	0.176312	0.961369	0.00971763	0.17795	0.95645	-0.00354838	0.17733	0.984035
Binary	SNPs or indels (nonHLA)	28706342	rs111593707	T	C	0.0630859	0.0617946	0.0631266		-0.0301777	0.0609236	0.620362	-0.0141104	0.0635106	0.824178	-0.0206471	0.0634397	0.744834	-0.0268544	0.0642001	0.675733
Binary	SNPs or indels (nonHLA)	28706367	rs111885764	C	G	0.0630863	0.0617946	0.0631269		-0.0301814	0.0609236	0.620319	-0.014114	0.0635106	0.824134	-0.0206502	0.0634397	0.744797	-0.0268582	0.0642001	0.675689
Binary	SNPs or indels (nonHLA)	28706545	rs7772289	G	T	0.361091	0.363197	0.361025		0.00252212	0.0312317	0.935637	-0.0317452	0.032544	0.329335	-0.0202489	0.032609	0.534626	-0.00742213	0.0336866	0.825615
Binary	SNPs or indels (nonHLA)	28706717	rs7754365	T	G	0.0630875	0.0617946	0.0631282		-0.0302211	0.0609236	0.61986	-0.0141519	0.0635106	0.82367	-0.0206857	0.0634401	0.744374	-0.0268943	0.0642001	0.675279
Binary	SNPs or indels (nonHLA)	28706851	rs7772373	A	G	0.0630879	0.0617946	0.0631287		-0.0302337	0.0609236	0.619714	-0.0141605	0.0635106	0.823565	-0.0206944	0.0634401	0.74427	-0.0269027	0.0642001	0.675184
Binary	SNPs or indels (nonHLA)	28706898	rs7772482	A	G	0.063088	0.0617946	0.0631287		-0.0302378	0.0609236	0.619667	-0.0141655	0.0635106	0.823504	-0.0207	0.0634401	0.744203	-0.0269086	0.0642001	0.675116
Binary	SNPs or indels (nonHLA)	28706956	rs184862483	G	A	0.014106	0.0150232	0.0140772		0.0864096	0.140172	0.537594	0.0774758	0.14128	0.583427	0.0677907	0.140949	0.630547	0.0389236	0.139862	0.780781
Binary	SNPs or indels (nonHLA)	28707021	rs7738101	A	C	0.063089	0.0617988	0.0631296		-0.0301807	0.0609236	0.620327	-0.0141002	0.0635106	0.824303	-0.0206343	0.0634401	0.744987	-0.026844	0.0642001	0.675852
Binary	SNPs or indels (nonHLA)	28707853	rs6901325	G	A	0.0631154	0.0618009	0.0631568		-0.0315849	0.0608928	0.603973	-0.0155389	0.0634763	0.806612	-0.0219011	0.0634087	0.729796	-0.0280061	0.0641717	0.662528
Binary	SNPs or indels (nonHLA)	28708019	rs188403342	A	G	0.00836594	0.00993041	0.00831669		0.252228	0.183798	0.169966	0.266486	0.186271	0.152535	0.255208	0.185669	0.169276	0.234582	0.184791	0.204281
Binary	SNPs or indels (nonHLA)	28708083	rs6906105	G	A	0.0630928	0.0618009	0.0631335		-0.0302438	0.060924	0.619599	-0.0141517	0.063511	0.823674	-0.0206843	0.0634401	0.744391	-0.026896	0.0642005	0.675262
Binary	SNPs or indels (nonHLA)	28708236	rs6905871	A	G	0.0630938	0.0618051	0.0631344		-0.0301871	0.060924	0.620255	-0.0140835	0.063511	0.824509	-0.0206156	0.0634405	0.745212	-0.0268284	0.0642005	0.676032
Binary	SNPs or indels (nonHLA)	28708297	rs6906506	G	C	0.0630942	0.0618051	0.0631348		-0.0301921	0.060924	0.620198	-0.0140876	0.063511	0.824459	-0.0206193	0.0634405	0.745167	-0.0268328	0.0642005	0.675982
Binary	SNPs or indels (nonHLA)	28708416	rs9368570	A	G	0.454915	0.459956	0.454756		0.0149969	0.030232	0.619851	-0.0344435	0.0315838	0.275475	-0.0206835	0.0316993	0.514084	-0.00823077	0.0335332	0.806107
Binary	SNPs or indels (nonHLA)	28708438	rs76799171	A	T	0.0630948	0.061803	0.0631355		-0.0302382	0.0609251	0.61967	-0.0141398	0.0635118	0.823822	-0.0206723	0.0634413	0.744537	-0.0268903	0.0642013	0.675331
Binary	SNPs or indels (nonHLA)	28708617	rs9366724	A	T	0.0649772	0.0721151	0.0647525		0.127188	0.0603256	0.0349992	0.145251	0.0620871	0.0193112	0.0918662	0.0616006	0.135878	0.0570111	0.0624727	0.361466
Binary	SNPs or indels (nonHLA)	28709278	chr6_28709278_A_AC	A	T	0.00836002	0.00826234	0.00836309		-0.0154183	0.202365	0.939268	-0.109963	0.196751	0.576233	-0.0845156	0.198817	0.67077
Binary	SNPs or indels (nonHLA)	28709367	rs12193659	C	T	0.012794	0.0124821	0.0128038		-0.0244197	0.136618	0.858138	0.0502536	0.149228	0.736301	-0.0362132	0.146625	0.804926	0.14203	0.159139	0.37213
Binary	SNPs or indels (nonHLA)	28709721	rs139675877	A	G	0.0396842	0.0412547	0.0396348		0.0701694	0.085213	0.410247	0.0659645	0.0865276	0.445849	0.0722572	0.0868342	0.405335	0.0958481	0.0880607	0.276406
Binary	SNPs or indels (nonHLA)	28709737	rs61657599	A	G	0.0631068	0.0618115	0.0631476		-0.0303473	0.0609381	0.618481	-0.0141638	0.0635259	0.823566	-0.0207106	0.0634546	0.744133	-0.0269729	0.0642162	0.674462
Binary	SNPs or indels (nonHLA)	28709981	rs9368571	C	G	0.450769	0.446636	0.450899		-0.0157725	0.0300393	0.59954	0.0425236	0.0316635	0.179277	0.0259025	0.0318115	0.415502	0.0124018	0.0336049	0.712091
Binary	SNPs or indels (nonHLA)	28710219	rs75780051	C	A	0.0631722	0.0618684	0.0632132		-0.0304661	0.0609407	0.617125	-0.0142477	0.0635284	0.822544	-0.0207762	0.0634566	0.74336	-0.0270107	0.0642182	0.674041
Binary	SNPs or indels (nonHLA)	28710516	rs79872226	G	T	0.0453923	0.0470645	0.0453396		0.0421673	0.0714449	0.555052	0.035425	0.071959	0.62251	0.0241009	0.0717772	0.737041	-7.32178e-05	0.071584	0.999184
Binary	SNPs or indels (nonHLA)	28710580	rs7775835	C	T	0.0307817	0.0349156	0.0306516		0.161447	0.0865217	0.0620454	-0.0119254	0.0895456	0.894054	0.0258472	0.0909215	0.776195	0.0719259	0.117092	0.539038
Binary	SNPs or indels (nonHLA)	28710610	rs77679360	A	G	0.0453928	0.0470666	0.0453401		0.0422039	0.0714449	0.554708	0.0354602	0.0719585	0.622163	0.0241354	0.0717772	0.736679	-3.90773e-05	0.071584	0.999564
Binary	SNPs or indels (nonHLA)	28710830	rs140041878	T	C	0.0177139	0.0147469	0.0178073		-0.204677	0.111597	0.0666441	-0.175396	0.130192	0.177912	-0.167743	0.130705	0.199363	-0.134101	0.143349	0.34954
Binary	SNPs or indels (nonHLA)	28711135	rs80053558	T	A	0.0631076	0.0618115	0.0631484		-0.0303813	0.0609448	0.618126	-0.0141776	0.0635328	0.823415	-0.0207315	0.063461	0.74391	-0.0270096	0.0642236	0.674078
Binary	SNPs or indels (nonHLA)	28711239	rs75844181	T	C	0.0631077	0.0618115	0.0631485		-0.0303853	0.0609448	0.618081	-0.014177	0.0635332	0.823423	-0.0207293	0.0634614	0.743937	-0.0270089	0.0642236	0.674088
Binary	SNPs or indels (nonHLA)	28711843	rs1891757	G	A	0.0631081	0.0618136	0.0631489		-0.0303588	0.0609451	0.618389	-0.0141483	0.0635336	0.823777	-0.020701	0.0634618	0.744276	-0.0269819	0.064224	0.674396
Binary	SNPs or indels (nonHLA)	28711888	rs139096875	A	T	0.365517	0.368893	0.36541		0.00795993	0.0312825	0.799145	-0.0275395	0.0326101	0.398385	-0.016144	0.0326718	0.621216	-0.00315295	0.0337705	0.925615
Binary	SNPs or indels (nonHLA)	28712167	rs1539585	C	T	0.363112	0.365797	0.363028		0.00548694	0.031153	0.860193	-0.0286681	0.0324579	0.377107	-0.0170115	0.0325223	0.600925	-0.00380379	0.0335984	0.909861
Binary	SNPs or indels (nonHLA)	28712168	rs1539584	A	C	0.450734	0.447318	0.450842		-0.0124858	0.0300525	0.6778	0.0459969	0.0316814	0.146541	0.0293156	0.0318294	0.357039	0.0163088	0.0336278	0.627692
Binary	SNPs or indels (nonHLA)	28712326	rs115582688	C	T	0.0921505	0.089962	0.0922194		-0.0146554	0.0526452	0.780719	-0.0387931	0.0531166	0.465185	-0.0311803	0.0533134	0.55865	-0.0286136	0.0538008	0.594833
Binary	SNPs or indels (nonHLA)	28712396	rs1573970	C	G	0.0631075	0.0618073	0.0631484		-0.0304682	0.0609466	0.617135	-0.0142572	0.0635356	0.822448	-0.0208082	0.0634639	0.743006	-0.0270945	0.0642261	0.673126
Binary	SNPs or indels (nonHLA)	28712508	rs1573969	C	T	0.0631068	0.0618073	0.0631477		-0.0304593	0.0609474	0.617242	-0.0142435	0.0635364	0.822618	-0.0207963	0.0634647	0.743152	-0.0270828	0.0642273	0.673264
Binary	SNPs or indels (nonHLA)	28745140	rs60777452	C	T	0.0625997	0.0669043	0.0624642		0.0933184	0.0669241	0.163201	0.0377132	0.0669013	0.57295	0.0314314	0.066798	0.637967	-0.020363	0.0674441	0.76271
Binary	SNPs or indels (nonHLA)	28745258	rs9257117	T	A	0.423631	0.412086	0.423994		-0.0487154	0.030227	0.107037	0.0439897	0.0325225	0.176187	0.0269744	0.0325337	0.407035	0.0325921	0.0338285	0.335322
Binary	SNPs or indels (nonHLA)	28755649	rs9257134	G	A	0.360272	0.360839	0.360254		-0.00408096	0.0312423	0.896074	-0.037848	0.0325557	0.245008	-0.0262638	0.0326222	0.420769	-0.0132935	0.0336815	0.693077
Binary	SNPs or indels (nonHLA)	28755722	rs138113368	G	C	0.091632	0.0891354	0.0917106		-0.0189179	0.0526843	0.719535	-0.0425041	0.0531621	0.423991	-0.0343281	0.0533678	0.52007	-0.031615	0.0538596	0.55721
Binary	SNPs or indels (nonHLA)	28755946	rs57780419	G	A	0.154766	0.150919	0.154887		-0.0270089	0.041716	0.517343	-0.0347761	0.0429081	0.417665	-0.0324271	0.0429703	0.450465	-0.0336784	0.0434	0.437747
Binary	SNPs or indels (nonHLA)	28756058	rs9257135	C	T	0.360387	0.360936	0.36037		-0.00419584	0.0312328	0.893133	-0.0379874	0.0325452	0.243122	-0.0264076	0.0326116	0.418078	-0.0135007	0.0336694	0.688436
Binary	SNPs or indels (nonHLA)	28756201	rs1235176	A	G	0.360386	0.36093	0.360369		-0.00421918	0.0312329	0.892543	-0.0380169	0.0325453	0.242758	-0.0264365	0.0326117	0.417571	-0.0135304	0.0336695	0.687788
Binary	SNPs or indels (nonHLA)	28756209	rs57170714	T	C	0.0630524	0.0616849	0.0630954		-0.0325045	0.0611012	0.594742	-0.0156335	0.0637202	0.806188	-0.0223219	0.0636436	0.72579	-0.0289729	0.0644189	0.652886
Binary	SNPs or indels (nonHLA)	28756302	rs1742742	G	T	0.362578	0.364066	0.362531		0.000753233	0.0311916	0.980734	-0.0338068	0.0325031	0.298288	-0.0222525	0.0325673	0.494433	-0.00961569	0.0336464	0.775041
Binary	SNPs or indels (nonHLA)	28759211	rs12211472	G	C	0.0128975	0.0125664	0.0129079		-0.0256522	0.136773	0.851228	0.0491134	0.149432	0.742407	-0.0376004	0.146826	0.797883	0.141411	0.159382	0.374947
Binary	SNPs or indels (nonHLA)	28759555	rs144890884	G	A	0.0122482	0.0126128	0.0122368		0.0516366	0.135739	0.70364	-0.0311688	0.157476	0.843102	0.0138427	0.158057	0.93021	-0.0685462	0.263802	0.794988
Binary	SNPs or indels (nonHLA)	28763367	rs138631211	G	C	0.0232048	0.0292408	0.0230148		0.312621	0.101218	0.00201107	0.244258	0.101562	0.016172	0.231753	0.102047	0.023145	0.175161	0.101404	0.0841044
Binary	SNPs or indels (nonHLA)	28767176	rs183180050	C	T	0.00924922	0.0108688	0.00919824		0.227996	0.170565	0.181318	0.256568	0.173847	0.13999	0.250217	0.173628	0.149553	0.230171	0.172785	0.18282
Binary	SNPs or indels (nonHLA)	28769188	rs145949361	A	G	0.0915126	0.0888423	0.0915967		-0.0211575	0.052644	0.68776	-0.0444611	0.0531251	0.402642	-0.0360572	0.0533348	0.499006	-0.0333639	0.0538254	0.535354
Binary	SNPs or indels (nonHLA)	28769196	rs9257158	G	T	0.457458	0.461307	0.457337		0.0107892	0.030196	0.720864	-0.0388495	0.0315578	0.218301	-0.02466	0.031674	0.436242	-0.0130134	0.0335043	0.697714
Binary	SNPs or indels (nonHLA)	28774355	rs148765675	A	T	0.0543337	0.0511598	0.0544336		-0.0500471	0.0670354	0.45532	-0.0446765	0.068191	0.512361	-0.0326758	0.0686182	0.633933	-0.0364411	0.0693775	0.599404
Binary	SNPs or indels (nonHLA)	28777673	rs74629108	T	C	0.0306981	0.0350021	0.0305627		0.167025	0.0865149	0.0535335	-0.00525962	0.0896073	0.953194	0.0332205	0.0909984	0.715061	0.0836694	0.11727	0.47555
Binary	SNPs or indels (nonHLA)	28777716	rs5875172	A	T	0.0307692	0.0350021	0.030636		0.164158	0.0864192	0.0574918	-0.00924849	0.0894959	0.917693	0.0290114	0.0908868	0.749571	0.0775876	0.11717	0.507855
Binary	SNPs or indels (nonHLA)	28786653	rs78213451	T	C	0.0630177	0.0615711	0.0630632		-0.0345682	0.0611124	0.571633	-0.0171935	0.0637536	0.787401	-0.0239735	0.063674	0.706542	-0.030937	0.0644542	0.631239
Binary	SNPs or indels (nonHLA)	28786682	rs111621381	A	G	0.0630181	0.0615732	0.0630635		-0.0345358	0.061112	0.57199	-0.0171581	0.0637531	0.787827	-0.0239381	0.0636736	0.706952	-0.0309008	0.0644538	0.631637
Binary	SNPs or indels (nonHLA)	28786743	rs9257181	T	C	0.462427	0.466797	0.462289		0.0125643	0.0300943	0.676314	-0.0367758	0.0314536	0.242319	-0.0226434	0.0315655	0.47316	-0.0117055	0.0333675	0.725733
Binary	SNPs or indels (nonHLA)	28786936	rs117413739	T	C	0.0122435	0.0130388	0.0122184		0.128261	0.158046	0.417056	0.0852824	0.157677	0.588599	0.0656431	0.157183	0.676223	-0.0210275	0.157525	0.893809
Binary	SNPs or indels (nonHLA)	28787835	rs73403179	G	A	0.0184545	0.0223366	0.0183324		0.23637	0.110829	0.0329457	0.00410896	0.108598	0.969818	0.0392585	0.110886	0.723305	0.11747	0.13139	0.37129
Binary	SNPs or indels (nonHLA)	28788162	rs140020180	A	T	0.0903618	0.0876571	0.090447		-0.0212812	0.0525878	0.685714	-0.0435832	0.0530724	0.411531	-0.0360282	0.0532742	0.498865	-0.0330984	0.0537643	0.538145
Binary	SNPs or indels (nonHLA)	28788359	rs115092703	G	A	0.0177955	0.0149873	0.0178839		-0.192781	0.111347	0.0833885	-0.15955	0.129925	0.219441	-0.152861	0.130378	0.24102	-0.116507	0.143008	0.415248
Binary	SNPs or indels (nonHLA)	28789218	rs6938988	C	G	0.0180078	0.0152024	0.0180961		-0.190796	0.110761	0.0849638	-0.156965	0.129022	0.223764	-0.147186	0.129689	0.256413	-0.111135	0.142053	0.434006
Binary	SNPs or indels (nonHLA)	28789783	rs114273285	G	T	0.0307055	0.0349346	0.0305724		0.164523	0.0865202	0.0572303	-0.00809459	0.0896138	0.928027	0.0304085	0.0910075	0.73828	0.079102	0.117288	0.500041
Binary	SNPs or indels (nonHLA)	28789796	rs6939948	A	G	0.0177969	0.0149916	0.0178852		-0.192564	0.111335	0.0837038	-0.159267	0.129911	0.220211	-0.152597	0.130363	0.241779	-0.116203	0.142989	0.416406
Binary	SNPs or indels (nonHLA)	28789804	rs142332238	C	T	0.01245	0.0115373	0.0124788		-0.102853	0.133027	0.439418	-0.0764541	0.161873	0.636705	-0.0664246	0.162582	0.682863	-0.0615889	0.167081	0.712413
Binary	SNPs or indels (nonHLA)	28789879	rs9468420	G	A	0.030777	0.0349304	0.0306462		0.161506	0.0864252	0.0616601	-0.0122424	0.0895031	0.891203	0.0260368	0.0908959	0.774537	0.0727452	0.117189	0.534762
Binary	SNPs or indels (nonHLA)	28792346	rs111463907	A	G	0.0322637	0.0365668	0.0321283		0.161127	0.0859505	0.0608421	-0.0104682	0.0890996	0.906473	0.0277813	0.0905067	0.75888	0.0794457	0.117564	0.49919
Binary	SNPs or indels (nonHLA)	28793786	rs9380091	G	A	0.00693271	0.00624631	0.00695432		-0.093737	0.182601	0.60771	-0.0146893	0.19061	0.938572	-0.0234897	0.189974	0.901595	-0.0328933	0.189885	0.862472
Binary	SNPs or indels (nonHLA)	28797256	rs114847130	G	T	0.0178002	0.0150105	0.017888		-0.191486	0.111305	0.0853654	-0.157868	0.129876	0.224166	-0.151234	0.130325	0.245871	-0.114582	0.142942	0.422786
Binary	SNPs or indels (nonHLA)	28799088	rs11961493	T	A	0.0307161	0.0348313	0.0305866		0.160756	0.0865366	0.0632168	-0.01233	0.0896242	0.890576	0.0261662	0.0910216	0.77375	0.0721648	0.117308	0.538438
Binary	SNPs or indels (nonHLA)	28799181	rs572199022	G	A	0.00604287	0.00579081	0.0060508		-0.00211526	0.246477	0.993153	0.0182149	0.249324	0.941761	0.0506836	0.252502	0.840914	0.0323202	0.2514	0.897705
Binary	SNPs or indels (nonHLA)	28799299	rs2765222	C	T	0.017801	0.0150127	0.0178888		-0.191363	0.111298	0.085546	-0.157716	0.129866	0.224578	-0.151099	0.130315	0.246254	-0.114431	0.142929	0.423352
Binary	SNPs or indels (nonHLA)	28799358	rs28381661	C	A	0.493803	0.493735	0.493805		0.000633333	0.0298598	0.983078	0.058601	0.0313687	0.0617435	0.0393794	0.0315178	0.211507	0.0234357	0.0332394	0.480775
Binary	SNPs or indels (nonHLA)	28799457	rs146186693	T	A	0.0121837	0.0140447	0.0121252		0.242819	0.160186	0.129556	0.225212	0.161409	0.162928	0.227692	0.162016	0.159913	0.2111	0.161821	0.192056
Binary	SNPs or indels (nonHLA)	28799477	rs2754763	T	C	0.0178011	0.0150127	0.0178888		-0.191366	0.111297	0.08554	-0.157722	0.129866	0.224559	-0.151105	0.130314	0.246234	-0.114438	0.142928	0.423322
Binary	SNPs or indels (nonHLA)	28800334	rs199932841	A	T	0.0178014	0.0150127	0.0178892		-0.191377	0.111296	0.0855166	-0.157735	0.129865	0.224514	-0.151119	0.130313	0.246185	-0.114457	0.142927	0.423242
Binary	SNPs or indels (nonHLA)	28800350	rs141456208	C	G	0.0226288	0.0167735	0.0228131		-0.289023	0.100832	0.00415211	-0.280107	0.135512	0.0387314	-0.130877	0.139078	0.346688	0.0650879	0.173479	0.707518
Binary	SNPs or indels (nonHLA)	28800707	rs2765221	A	G	0.0178015	0.0150148	0.0178892		-0.191256	0.111294	0.0857093	-0.157572	0.129862	0.224984	-0.150958	0.130309	0.246679	-0.114264	0.142922	0.42401
Binary	SNPs or indels (nonHLA)	28801234	rs2754764	A	C	0.361841	0.3631	0.361801		-5.2723e-05	0.0310252	0.998644	-0.0322572	0.0323112	0.31812	-0.0192244	0.0323837	0.552751	-0.00911953	0.0333865	0.784738
Binary	SNPs or indels (nonHLA)	28801498	rs2754765	C	T	0.0178014	0.0150148	0.0178891		-0.191225	0.111294	0.0857591	-0.157545	0.129862	0.225062	-0.150937	0.13031	0.246743	-0.114236	0.142923	0.424124
Binary	SNPs or indels (nonHLA)	28801655	rs200228022	A	T	0.121697	0.0931717	0.122595		-0.293898	0.0463195	2.22399e-10	-0.224876	0.0628812	0.000348611	-0.239169	0.0624442	0.000128076	-0.196072	0.0762899	0.0101671
Binary	SNPs or indels (nonHLA)	28801666	rs138403540	A	T	0.0924448	0.0890995	0.09255		-0.0300821	0.05185	0.561797	-0.0551892	0.0523051	0.291361	-0.0487483	0.0524882	0.35302	-0.0422381	0.0530445	0.425871
Binary	SNPs or indels (nonHLA)	28801894	rs2765220	T	C	0.0178794	0.0151835	0.0179643		-0.184574	0.111051	0.0964998	-0.14801	0.129529	0.253174	-0.141677	0.129941	0.275574	-0.103761	0.142381	0.466149
Binary	SNPs or indels (nonHLA)	28801936	rs201768713	T	C	0.025839	0.0239667	0.0258979		-0.101683	0.102623	0.321765	0.0592724	0.113229	0.600645	-0.101562	0.109871	0.355293	-0.0139695	0.122159	0.908957
Binary	SNPs or indels (nonHLA)	28802572	rs2765219	A	G	0.361849	0.363134	0.361808		6.72646e-05	0.0310224	0.99827	-0.032119	0.0323083	0.320154	-0.019092	0.0323807	0.555453	-0.00898722	0.0333834	0.787766
Binary	SNPs or indels (nonHLA)	28802819	rs113517046	A	T	0.361847	0.363146	0.361806		0.000134454	0.031022	0.996542	-0.0320465	0.0323078	0.321241	-0.0190181	0.0323803	0.556978	-0.00890841	0.0333829	0.78958
Binary	SNPs or indels (nonHLA)	28802906	rs7739915	G	T	0.0178003	0.0150127	0.017888		-0.191317	0.111295	0.085613	-0.157676	0.129864	0.224686	-0.151058	0.130313	0.246376	-0.114369	0.142928	0.423603
Binary	SNPs or indels (nonHLA)	28802919	rs2765218	C	T	0.361848	0.363148	0.361807		0.000142071	0.0310219	0.996346	-0.0320363	0.0323077	0.321393	-0.0190076	0.0323801	0.557194	-0.00889717	0.0333827	0.789839
Binary	SNPs or indels (nonHLA)	28802954	rs57491524	A	C	0.0178003	0.0150127	0.017888		-0.191317	0.111295	0.085613	-0.157676	0.129864	0.224686	-0.151058	0.130313	0.246376	-0.114369	0.142928	0.423603
Binary	SNPs or indels (nonHLA)	28803131	rs7763940	T	C	0.49481	0.494646	0.494815		0.000288426	0.0298471	0.99229	0.0574645	0.0313522	0.0668216	0.0379771	0.0314995	0.227956	0.0225505	0.0332167	0.497208
Binary	SNPs or indels (nonHLA)	28803421	rs2013652	C	T	0.48742	0.490358	0.487328		0.0133527	0.0298136	0.654244	-0.0480393	0.031252	0.124253	-0.0290498	0.0314047	0.354959	-0.0161024	0.0328526	0.624034
Binary	SNPs or indels (nonHLA)	28803523	rs142395667	G	A	0.0177987	0.0150105	0.0178864		-0.191362	0.111298	0.0855486	-0.157763	0.129869	0.224448	-0.15113	0.130319	0.246175	-0.114428	0.142939	0.423397
Binary	SNPs or indels (nonHLA)	28803543	rs117046150	A	T	0.0546516	0.0359806	0.0552393		-0.393545	0.0670282	4.32296e-09	-0.225807	0.0882052	0.0104663	-0.0763006	0.0914002	0.403832	-0.0765852	0.131948	0.561632
Binary	SNPs or indels (nonHLA)	28803611	rs35045623	G	A	0.0254801	0.0234205	0.0255449		-0.0832012	0.095152	0.381899	-0.042207	0.112921	0.708572	0.138775	0.122151	0.255916	-0.0350945	0.124797	0.778546
Binary	SNPs or indels (nonHLA)	28804199	rs148474360	A	T	0.025123	0.0254154	0.0251138		-0.00211116	0.100221	0.983194	-0.159955	0.0980709	0.102887	-0.137599	0.0993809	0.166185	-0.02542	0.106384	0.811147
Binary	SNPs or indels (nonHLA)	28804351	rs114060013	G	C	0.0177955	0.0150084	0.0178832		-0.191358	0.111303	0.0855679	-0.157789	0.129876	0.224396	-0.151127	0.13033	0.246222	-0.114384	0.142957	0.423634
Binary	SNPs or indels (nonHLA)	28804573	rs9368576	A	T	0.505206	0.505337	0.505202		-0.000414786	0.0298388	0.988909	-0.0575317	0.031343	0.0664247	-0.0380426	0.0314903	0.227019	-0.0226377	0.0332057	0.495403
Binary	SNPs or indels (nonHLA)	28804664	rs56110474	T	C	0.0177944	0.0150063	0.0178821		-0.191455	0.111304	0.0854141	-0.157924	0.129879	0.224009	-0.15125	0.130333	0.245853	-0.114515	0.142963	0.423124
Binary	SNPs or indels (nonHLA)	28804716	rs11968644	G	C	0.0310145	0.0343737	0.0309088		0.134115	0.0861601	0.11957	-0.0391342	0.089156	0.660705	-0.00110367	0.0905649	0.990277	0.026666	0.116235	0.818547
Binary	SNPs or indels (nonHLA)	28805386	rs6929090	C	A	0.0307963	0.0347448	0.0306721		0.154731	0.0864446	0.0734621	-0.0198606	0.0895079	0.824403	0.0184071	0.0909099	0.839543	0.0602681	0.117201	0.607092
Binary	SNPs or indels (nonHLA)	28805698	rs752271405	A	T	0.0176512	0.014884	0.0177383		-0.192743	0.112234	0.0859176	-0.158133	0.130887	0.226984	-0.151359	0.131342	0.249157	-0.113992	0.144216	0.429281
Binary	SNPs or indels (nonHLA)	28806206	rs3132371	C	A	0.364144	0.366388	0.364074		0.00507331	0.0309577	0.869827	-0.0277478	0.0322407	0.389433	-0.0147963	0.032311	0.646999	-0.00498719	0.0333292	0.881053
Binary	SNPs or indels (nonHLA)	28806353	rs115967007	A	T	0.0177913	0.0150042	0.017879		-0.19142	0.111309	0.0854828	-0.157923	0.129885	0.224037	-0.151222	0.130342	0.245973	-0.114437	0.142978	0.423491
Binary	SNPs or indels (nonHLA)	28806645	rs115385935	C	T	0.0177911	0.0150042	0.0178788		-0.191418	0.111309	0.0854865	-0.157919	0.129886	0.224049	-0.151217	0.130343	0.24599	-0.11443	0.142979	0.423522
Binary	SNPs or indels (nonHLA)	28806802	rs2208536	A	G	0.361974	0.363269	0.361933		0.000161081	0.0309957	0.995854	-0.0318943	0.0322791	0.323113	-0.0189181	0.032351	0.558699	-0.00884437	0.0333498	0.790855
Binary	SNPs or indels (nonHLA)	28806816	rs9404976	T	C	0.505205	0.505337	0.505201		-0.000393472	0.0298324	0.989477	-0.0574808	0.0313362	0.0666056	-0.0379993	0.0314835	0.227447	-0.0225951	0.0331978	0.496112
Binary	SNPs or indels (nonHLA)	28807033	rs60603480	A	T	0.0177905	0.0150042	0.0178782		-0.191398	0.111309	0.0855219	-0.157898	0.129887	0.224117	-0.151188	0.130345	0.246086	-0.114387	0.142982	0.423706
Binary	SNPs or indels (nonHLA)	28807044	rs111818757	A	T	0.0307958	0.0347617	0.030671		0.155348	0.0864446	0.0723236	-0.0192347	0.0895111	0.829856	0.0190612	0.0909132	0.83393	0.0613789	0.117214	0.600522
Binary	SNPs or indels (nonHLA)	28807378	rs115307364	A	G	0.0177904	0.0150042	0.0178781		-0.191393	0.111309	0.0855293	-0.157895	0.129887	0.224124	-0.151185	0.130345	0.246094	-0.114384	0.142982	0.423718
Binary	SNPs or indels (nonHLA)	28807464	rs2754767	G	A	0.361973	0.363262	0.361932		0.000134237	0.0309947	0.996544	-0.0319207	0.032278	0.322696	-0.0189451	0.03235	0.558124	-0.00887241	0.0333487	0.790201
Binary	SNPs or indels (nonHLA)	28807545	rs3131344	G	A	0.0177905	0.0150042	0.0178782		-0.191394	0.111309	0.0855283	-0.157896	0.129887	0.224122	-0.151186	0.130345	0.246093	-0.114384	0.142982	0.423716
Binary	SNPs or indels (nonHLA)	28807887	rs7776376	T	C	0.505206	0.505352	0.505201		-0.000334842	0.0298312	0.991044	-0.0574128	0.0313349	0.0669173	-0.0379283	0.0314822	0.228298	-0.0225172	0.0331965	0.49758
Binary	SNPs or indels (nonHLA)	28807890	rs56308612	A	G	0.0177901	0.0150042	0.0178778		-0.191386	0.11131	0.0855421	-0.157886	0.129888	0.224152	-0.151171	0.130345	0.246141	-0.114363	0.142983	0.423808
Binary	SNPs or indels (nonHLA)	28808205	rs1011094	C	G	0.364148	0.366377	0.364078		0.00500607	0.0309544	0.871523	-0.027819	0.0322371	0.388164	-0.0148741	0.0323074	0.645234	-0.00507255	0.0333252	0.879018
Binary	SNPs or indels (nonHLA)	28808395	rs116160920	C	T	0.0923249	0.0889983	0.0924296		-0.0298293	0.0517995	0.56471	-0.054981	0.0522496	0.292673	-0.0484583	0.052434	0.355395	-0.041925	0.0529874	0.428811
Binary	SNPs or indels (nonHLA)	28808457	rs209206	G	C	0.0177898	0.0150021	0.0178775		-0.191496	0.11131	0.0853638	-0.158041	0.129888	0.223701	-0.151322	0.130347	0.245673	-0.114538	0.142985	0.423105
Binary	SNPs or indels (nonHLA)	28808465	rs115894206	C	G	0.0923348	0.0890194	0.0924392		-0.029704	0.0517995	0.566347	-0.0548619	0.0522496	0.29372	-0.0483405	0.0524343	0.356567	-0.0418144	0.0529874	0.430031
Binary	SNPs or indels (nonHLA)	28808526	rs453020	C	A	0.0177899	0.0150021	0.0178776		-0.191497	0.11131	0.0853625	-0.158041	0.129888	0.2237	-0.151323	0.130346	0.245672	-0.114538	0.142985	0.423104
Binary	SNPs or indels (nonHLA)	28808583	rs28381664	T	G	0.0706785	0.077752	0.0704559		0.12036	0.0585374	0.0397701	0.103086	0.0595366	0.0833679	0.0674074	0.059299	0.255649	0.0378438	0.0603468	0.530589
Binary	SNPs or indels (nonHLA)	28808614	rs172331	C	G	0.0177895	0.0150021	0.0178773		-0.191486	0.111311	0.0853815	-0.158022	0.129889	0.223758	-0.151298	0.130348	0.245751	-0.114504	0.142987	0.423246
Binary	SNPs or indels (nonHLA)	28809559	rs209204	A	C	0.0177861	0.0149979	0.0178738		-0.191569	0.111314	0.0852555	-0.158187	0.129895	0.223295	-0.151438	0.130355	0.245344	-0.114626	0.143001	0.422795
Binary	SNPs or indels (nonHLA)	28809607	rs80355632	A	C	0.121769	0.0932539	0.122667		-0.293689	0.0463081	2.26711e-10	-0.224604	0.0628769	0.000354116	-0.238882	0.0624407	0.000130379	-0.195697	0.0762969	0.0103194
Binary	SNPs or indels (nonHLA)	28809800	rs209203	C	A	0.0483242	0.0495508	0.0482856		0.0265585	0.0693284	0.70166	-0.0631585	0.0747652	0.398245	-0.0352513	0.0757042	0.64147	-0.00674079	0.0954408	0.943694
Binary	SNPs or indels (nonHLA)	28809914	rs209202	C	A	0.0177846	0.0149979	0.0178723		-0.191512	0.111315	0.0853519	-0.158121	0.129897	0.223498	-0.151353	0.130359	0.245621	-0.114507	0.143006	0.423298
Binary	SNPs or indels (nonHLA)	28809982	rs181483880	G	A	0.0100216	0.0094728	0.0100388		-0.0503644	0.157329	0.748877	-0.0414738	0.159208	0.794478	-0.0191296	0.160956	0.905394	-0.0352468	0.160355	0.826023
Binary	SNPs or indels (nonHLA)	28810103	rs186187027	T	C	0.0324797	0.0344201	0.0324186		0.0711096	0.0887359	0.422921	0.0328881	0.0885638	0.710377	0.0279764	0.0885928	0.752164	0.0428029	0.0895343	0.632606
Binary	SNPs or indels (nonHLA)	28810189	rs115548287	G	A	0.0122558	0.0125833	0.0122454		0.0487461	0.135586	0.719204	-0.0361862	0.157282	0.818036	0.00933457	0.157894	0.952857	-0.0794764	0.263301	0.762769
Binary	SNPs or indels (nonHLA)	28810214	rs114741805	G	A	0.0177845	0.0149958	0.0178723		-0.191631	0.111315	0.0851575	-0.158287	0.129897	0.223013	-0.151519	0.130359	0.245103	-0.114705	0.143006	0.422496
Binary	SNPs or indels (nonHLA)	28810587	rs209201	C	T	0.0177845	0.0149958	0.0178722		-0.191627	0.111315	0.0851649	-0.158281	0.129897	0.223029	-0.151511	0.130359	0.245129	-0.114692	0.143007	0.42255
Binary	SNPs or indels (nonHLA)	28810606	rs147213783	G	A	0.0051908	0.00443062	0.00521473		-0.144065	0.221276	0.515005	-0.200754	0.217093	0.355102	-0.214761	0.215739	0.319509	-0.127076	0.226222	0.574299
Binary	SNPs or indels (nonHLA)	28810642	rs169683	T	C	0.363522	0.364213	0.3635		-0.00240651	0.0309406	0.938004	-0.0356075	0.032214	0.269011	-0.0228271	0.0322839	0.479521	-0.0127522	0.0332863	0.70164
Binary	SNPs or indels (nonHLA)	28810698	rs3131342	C	A	0.363522	0.364213	0.363501		-0.00240885	0.0309406	0.937944	-0.0356094	0.032214	0.268986	-0.022829	0.0322839	0.479484	-0.0127547	0.0332863	0.701584
Binary	SNPs or indels (nonHLA)	28810735	rs61480189	A	T	0.122478	0.123307	0.122452		0.0214757	0.0458594	0.639573	-0.0445181	0.0461962	0.335209	-0.0290781	0.0465744	0.532407	-0.0217196	0.0491787	0.658745
Binary	SNPs or indels (nonHLA)	28810837	rs169682	T	G	0.0177842	0.0149958	0.017872		-0.191621	0.111316	0.0851756	-0.158274	0.129897	0.223052	-0.151502	0.13036	0.24516	-0.114679	0.143008	0.422607
Binary	SNPs or indels (nonHLA)	28811095	rs185984	T	G	0.0177842	0.0149958	0.017872		-0.191621	0.111316	0.0851756	-0.158274	0.129897	0.223052	-0.151502	0.13036	0.24516	-0.114679	0.143008	0.422607
Binary	SNPs or indels (nonHLA)	28811646	rs417919	A	G	0.0177841	0.0149958	0.0178719		-0.191616	0.111316	0.0851838	-0.158269	0.129898	0.223068	-0.151494	0.13036	0.245187	-0.114666	0.143008	0.422659
Binary	SNPs or indels (nonHLA)	28811944	rs209200	C	T	0.0177841	0.0149958	0.0178719		-0.191616	0.111316	0.0851838	-0.158269	0.129898	0.223068	-0.151494	0.13036	0.245187	-0.114666	0.143008	0.422659
Binary	SNPs or indels (nonHLA)	28811979	rs9393932	A	G	0.505202	0.505342	0.505197		-0.000313403	0.0298207	0.991615	-0.057344	0.0313235	0.0671453	-0.037862	0.0314707	0.228943	-0.0224504	0.0331835	0.498689
Binary	SNPs or indels (nonHLA)	28812110	rs1041881	C	G	0.0908099	0.0880325	0.0908973		-0.0235878	0.0520985	0.650726	-0.0460545	0.0525823	0.381109	-0.0390189	0.052778	0.459722	-0.0329576	0.0533197	0.536501
Binary	SNPs or indels (nonHLA)	28812151	rs209199	G	A	0.0177841	0.0149958	0.0178718		-0.191615	0.111316	0.085185	-0.158267	0.129898	0.223073	-0.151491	0.13036	0.245195	-0.114663	0.143009	0.422673
Binary	SNPs or indels (nonHLA)	28812156	rs9393933	A	G	0.504659	0.504926	0.50465		0.00035424	0.0298129	0.99052	-0.0567554	0.0313113	0.0698902	-0.0373034	0.0314603	0.235729	-0.0218952	0.0331752	0.509261
Binary	SNPs or indels (nonHLA)	28812702	rs9468423	G	T	0.121606	0.122849	0.121567		0.0259178	0.045798	0.571452	-0.0400211	0.046121	0.385535	-0.0247657	0.0464937	0.594262	-0.0165801	0.0491022	0.735615
Binary	SNPs or indels (nonHLA)	28812737	rs209198	G	A	0.0177839	0.0149958	0.0178717		-0.191614	0.111316	0.0851873	-0.158265	0.129898	0.223081	-0.151488	0.13036	0.245207	-0.114658	0.143009	0.422696
Binary	SNPs or indels (nonHLA)	28812831	rs209197	C	A	0.0177839	0.0149958	0.0178717		-0.191614	0.111316	0.0851873	-0.158265	0.129898	0.223081	-0.151488	0.13036	0.245207	-0.114658	0.143009	0.422696
Binary	SNPs or indels (nonHLA)	28812895	rs6909419	T	C	0.495059	0.49497	0.495062		0.000455261	0.0298276	0.987822	0.0577137	0.0313296	0.0654542	0.0381821	0.0314766	0.225119	0.0227402	0.0331883	0.493226
Binary	SNPs or indels (nonHLA)	28813040	rs209196	T	C	0.0177839	0.0149979	0.0178716		-0.19149	0.111316	0.0853894	-0.158093	0.129898	0.223584	-0.151312	0.130361	0.245755	-0.114444	0.14301	0.423562
Binary	SNPs or indels (nonHLA)	28813123	rs189366552	G	T	0.00981332	0.00859131	0.00985178		-0.181804	0.161351	0.259845	-0.161975	0.198205	0.413808	-0.149589	0.199057	0.452358	-0.152062	0.203374	0.454643
Binary	SNPs or indels (nonHLA)	28813500	rs4713180	G	A	0.0908101	0.0880325	0.0908975		-0.0235892	0.0520974	0.650699	-0.0460498	0.0525815	0.381149	-0.0390116	0.0527771	0.4598	-0.0329471	0.0533191	0.536626
Binary	SNPs or indels (nonHLA)	28813569	rs141426379	A	T	0.0912378	0.0891038	0.091305		-0.0157889	0.0519926	0.761376	-0.0377638	0.0524805	0.471785	-0.0306852	0.0526768	0.560218	-0.0242752	0.0532122	0.648249
Binary	SNPs or indels (nonHLA)	28813619	rs544904189	G	A	0.0191941	0.0264424	0.018966		0.585629	0.132232	9.47594e-06	0.194935	0.137275	0.155598	0.205096	0.146129	0.160458	-0.0656288	0.196333	0.738174
Binary	SNPs or indels (nonHLA)	28813661	rs209195	T	G	0.0177838	0.0149958	0.0178716		-0.191609	0.111316	0.0851958	-0.158259	0.129898	0.223098	-0.151479	0.130361	0.245234	-0.114644	0.14301	0.422753
Binary	SNPs or indels (nonHLA)	28813702	rs209194	C	G	0.0177838	0.0149958	0.0178716		-0.191609	0.111316	0.0851958	-0.158259	0.129898	0.223098	-0.151479	0.130361	0.245234	-0.114644	0.14301	0.422753
Binary	SNPs or indels (nonHLA)	28813722	rs112295770	A	T	0.0307949	0.0348165	0.0306683		0.157303	0.0864409	0.0687932	-0.0172446	0.0895127	0.847233	0.0211227	0.0909157	0.81628	0.0648572	0.117237	0.580118
Binary	SNPs or indels (nonHLA)	28814096	rs67829526	G	A	0.121606	0.122851	0.121567		0.0259302	0.0457968	0.571256	-0.0400055	0.0461197	0.385708	-0.0247486	0.0464924	0.594509	-0.0165608	0.049101	0.735905
Binary	SNPs or indels (nonHLA)	28814262	rs143771214	A	T	0.0908105	0.0880346	0.0908979		-0.0235677	0.0520966	0.650991	-0.0460322	0.0525804	0.381323	-0.0389921	0.0527763	0.460017	-0.032928	0.0533183	0.536855
Binary	SNPs or indels (nonHLA)	28814315	rs117311607	G	A	0.0954943	0.0927689	0.0955801		-0.022833	0.0510144	0.654457	-0.0428064	0.0515687	0.406492	-0.0360909	0.0517515	0.485559	-0.0329514	0.0522264	0.528085
Binary	SNPs or indels (nonHLA)	28814371	rs114029915	G	C	0.0952445	0.0921995	0.0953403		-0.0271242	0.0511203	0.595698	-0.0478236	0.0516676	0.354654	-0.0409961	0.0518538	0.429172	-0.037752	0.0523346	0.470689
Binary	SNPs or indels (nonHLA)	28814425	rs189609445	C	T	0.0102878	0.0107022	0.0102748		0.0802802	0.1664	0.629484	-0.203347	0.1576	0.196957	-0.173952	0.159571	0.275659	-0.154405	0.179403	0.389428
Binary	SNPs or indels (nonHLA)	28814440	rs209193	C	T	0.0177838	0.0149958	0.0178715		-0.191604	0.111316	0.0852043	-0.158253	0.129898	0.223117	-0.151469	0.130361	0.245268	-0.114629	0.14301	0.422818
Binary	SNPs or indels (nonHLA)	28814472	rs209192	T	C	0.0177838	0.0149958	0.0178715		-0.191604	0.111316	0.0852043	-0.158253	0.129898	0.223117	-0.151469	0.130361	0.245268	-0.114629	0.14301	0.422818
Binary	SNPs or indels (nonHLA)	28814557	rs209191	A	C	0.0177836	0.0149958	0.0178713		-0.191602	0.111316	0.0852077	-0.158249	0.129898	0.223127	-0.151465	0.130361	0.245281	-0.114623	0.143011	0.422843
Binary	SNPs or indels (nonHLA)	28814586	rs209190	G	C	0.0178	0.0150084	0.0178878		-0.192042	0.111311	0.084479	-0.159018	0.129888	0.220847	-0.152288	0.130349	0.242681	-0.115861	0.142989	0.41778
Binary	SNPs or indels (nonHLA)	28814657	rs9468424	G	C	0.0307943	0.0348397	0.030667		0.158134	0.0864386	0.0673344	-0.0163913	0.0895111	0.854704	0.0220059	0.0909149	0.808743	0.0663484	0.117243	0.571458
Binary	SNPs or indels (nonHLA)	28814734	rs209189	T	A	0.0177785	0.0149916	0.0178662		-0.191611	0.11132	0.0852019	-0.158326	0.129904	0.222925	-0.151491	0.13037	0.24523	-0.114584	0.143026	0.423049
Binary	SNPs or indels (nonHLA)	28814824	rs209188	C	A	0.017776	0.0149873	0.0178637		-0.191751	0.111321	0.0849767	-0.158548	0.129907	0.222283	-0.151693	0.130373	0.244613	-0.114797	0.143032	0.422207
Binary	SNPs or indels (nonHLA)	28814955	rs423261	T	A	0.0177757	0.0149873	0.0178635		-0.191711	0.111321	0.0850425	-0.158512	0.129907	0.222389	-0.15166	0.130373	0.244718	-0.114751	0.143033	0.422395
Binary	SNPs or indels (nonHLA)	28814957	rs372943	C	T	0.0177757	0.0149873	0.0178635		-0.191711	0.111321	0.0850425	-0.158512	0.129907	0.222389	-0.15166	0.130373	0.244718	-0.114751	0.143033	0.422395
Binary	SNPs or indels (nonHLA)	28814985	rs150983563	A	T	0.0177757	0.0149873	0.0178635		-0.191711	0.111321	0.0850425	-0.158512	0.129907	0.222389	-0.15166	0.130373	0.244718	-0.114751	0.143033	0.422395
Binary	SNPs or indels (nonHLA)	28814986	rs116747901	A	C	0.0177757	0.0149873	0.0178635		-0.191711	0.111321	0.0850425	-0.158512	0.129907	0.222389	-0.15166	0.130373	0.244718	-0.114751	0.143033	0.422395
Binary	SNPs or indels (nonHLA)	28815017	rs28381665	C	T	0.451412	0.452581	0.451375		0.00742012	0.0300091	0.804705	0.030583	0.0315492	0.332358	0.0121138	0.0317145	0.702488	-0.00253805	0.0334403	0.9395
Binary	SNPs or indels (nonHLA)	28815018	rs28381666	C	T	0.451412	0.452581	0.451375		0.00742012	0.0300091	0.804705	0.030583	0.0315492	0.332358	0.0121138	0.0317145	0.702488	-0.00253805	0.0334403	0.9395
Binary	SNPs or indels (nonHLA)	28815201	rs209187	G	A	0.0177755	0.0149873	0.0178633		-0.191709	0.111321	0.0850462	-0.158508	0.129907	0.222402	-0.151655	0.130373	0.244735	-0.114744	0.143033	0.422427
Binary	SNPs or indels (nonHLA)	28815221	rs16897420	C	T	0.378219	0.36725	0.378564		-0.0457306	0.0307333	0.136756	0.0110917	0.0330711	0.73733	-0.00602877	0.0330445	0.855235	0.00300543	0.0344699	0.93052
Binary	SNPs or indels (nonHLA)	28815958	rs28381667	A	G	0.07071	0.0777246	0.0704893		0.119315	0.0585199	0.0414629	0.102055	0.0595245	0.0864364	0.0663723	0.0592877	0.262929	0.0368064	0.060334	0.541833
Binary	SNPs or indels (nonHLA)	28815995	rs147374376	T	C	0.012433	0.0115205	0.0124618		-0.102764	0.133033	0.439832	-0.0768304	0.16189	0.635084	-0.0667069	0.162603	0.681628	-0.0616329	0.167121	0.712283
Binary	SNPs or indels (nonHLA)	28816254	rs398795	T	C	0.0177751	0.0149873	0.0178628		-0.191697	0.111321	0.0850655	-0.158492	0.129907	0.22245	-0.15163	0.130374	0.244814	-0.114707	0.143034	0.422578
Binary	SNPs or indels (nonHLA)	28816619	rs386628	T	C	0.407017	0.406379	0.407037		-0.0096598	0.0303074	0.749934	-0.00675127	0.0317465	0.831591	0.00419687	0.0318121	0.895042	0.0118948	0.0328938	0.717642
Binary	SNPs or indels (nonHLA)	28816964	rs377392	C	A	0.407018	0.406377	0.407038		-0.00967109	0.0303073	0.74965	-0.00676029	0.0317463	0.831368	0.00418658	0.0318119	0.895297	0.0118839	0.0328935	0.717889
Binary	SNPs or indels (nonHLA)	28817315	chr6_28817315_AGGT_A	A	T	0.01026	0.0103226	0.010258		0.0186926	0.14861	0.899904	-0.209939	0.141371	0.137537	-0.207583	0.14351	0.148044	-0.158747	0.157931	0.314816
Binary	SNPs or indels (nonHLA)	28817320	chr6_28817320_T_A	T	A	0.01026	0.0103226	0.010258		0.0186926	0.14861	0.899904	-0.209939	0.141371	0.137537	-0.207583	0.14351	0.148044	-0.158747	0.157931	0.314816
Binary	SNPs or indels (nonHLA)	28817321	chr6_28817321_C_CCCA	A	T	0.01026	0.0103226	0.010258		0.0186926	0.14861	0.899904	-0.209939	0.141371	0.137537	-0.207583	0.14351	0.148044
Binary	SNPs or indels (nonHLA)	28817661	rs7762991	C	T	0.0307927	0.0348819	0.030664		0.159669	0.0864319	0.0646994	-0.0148004	0.0895047	0.868661	0.0236513	0.0909099	0.794739	0.0691114	0.117245	0.555553
Binary	SNPs or indels (nonHLA)	28817793	rs117641424	T	A	0.0383898	0.039148	0.0383659		0.0291301	0.0851115	0.732156	0.0423453	0.0868832	0.625988	0.049066	0.0871551	0.573453	0.0658126	0.088415	0.45666
Binary	SNPs or indels (nonHLA)	28818117	rs28400868	C	T	0.452968	0.454294	0.452926		0.00765214	0.0299967	0.798646	0.0302086	0.0315286	0.337996	0.0116492	0.0316923	0.713193	-0.00370029	0.0334246	0.91185
Binary	SNPs or indels (nonHLA)	28818370	rs73407223	T	C	0.0307215	0.0348819	0.0305906		0.162526	0.0865276	0.0603388	-0.0108211	0.0896162	0.903889	0.0278508	0.0910208	0.759618	0.075189	0.117345	0.521685
Binary	SNPs or indels (nonHLA)	28818580	rs146064504	G	T	0.0248953	0.0246246	0.0249038		-0.0445824	0.106359	0.675093	-0.00158046	0.112453	0.988787	-0.00406771	0.112347	0.971117	-0.025583	0.112602	0.82027
Binary	SNPs or indels (nonHLA)	28819107	rs172330	G	A	0.0177741	0.0149852	0.0178619		-0.191782	0.111321	0.084928	-0.158621	0.129908	0.222077	-0.151745	0.130375	0.244459	-0.114831	0.143036	0.422083
Binary	SNPs or indels (nonHLA)	28819375	rs185982	T	A	0.017774	0.0149852	0.0178618		-0.191778	0.111321	0.0849354	-0.158616	0.129908	0.22209	-0.15174	0.130375	0.244476	-0.114825	0.143037	0.422111
Binary	SNPs or indels (nonHLA)	28819416	rs9257226	A	G	0.017774	0.0149852	0.0178618		-0.191778	0.111321	0.0849354	-0.158616	0.129908	0.22209	-0.15174	0.130375	0.244476	-0.114825	0.143037	0.422111
Binary	SNPs or indels (nonHLA)	28820021	rs199929364	A	T	0.0307922	0.0348882	0.0306633		0.159903	0.0864319	0.0643057	-0.0145463	0.0895047	0.870896	0.0239127	0.0909091	0.792521	0.0695459	0.117246	0.553073
Binary	SNPs or indels (nonHLA)	28820833	rs190538229	C	T	0.0405445	0.0414888	0.0405147		0.0311462	0.0825934	0.706097	0.0393012	0.0840647	0.640135	0.0450276	0.0842907	0.593206	0.0568222	0.0853847	0.505742
Binary	SNPs or indels (nonHLA)	28821489	rs172329	T	C	0.0177731	0.0149852	0.0178609		-0.191752	0.111322	0.0849785	-0.158584	0.129909	0.222188	-0.151693	0.130376	0.244626	-0.114754	0.143039	0.422403
Binary	SNPs or indels (nonHLA)	28822751	rs172328	C	T	0.0177722	0.0149831	0.01786		-0.191811	0.111322	0.0848831	-0.158693	0.129909	0.221872	-0.151805	0.130377	0.244281	-0.114879	0.14304	0.421902
Binary	SNPs or indels (nonHLA)	28823239	rs9348814	G	C	0.452985	0.454355	0.452942		0.00777768	0.0299884	0.79536	0.0303412	0.0315197	0.335743	0.0118021	0.0316832	0.709519	-0.00353641	0.0334142	0.915713
Binary	SNPs or indels (nonHLA)	28823357	rs209186	A	G	0.405495	0.404667	0.405521		-0.0100081	0.0302983	0.741161	-0.0065228	0.0317375	0.837163	0.00447572	0.0318023	0.888079	0.0128424	0.0328829	0.69613
Binary	SNPs or indels (nonHLA)	28823373	rs28400869	A	C	0.452988	0.454376	0.452945		0.00784031	0.029986	0.793733	0.0304073	0.0315172	0.334654	0.0118765	0.0316807	0.707747	-0.00345358	0.0334113	0.917673
Binary	SNPs or indels (nonHLA)	28823425	rs10484543	A	T	0.452976	0.45441	0.452931		0.00800101	0.0299848	0.789596	0.0305818	0.0315157	0.331864	0.0120632	0.0316789	0.703354	-0.00326196	0.0334095	0.922222
Binary	SNPs or indels (nonHLA)	28823512	rs209184	C	T	0.405503	0.404671	0.40553		-0.0100224	0.030296	0.740782	-0.00653985	0.0317347	0.83673	0.00445455	0.0317994	0.888595	0.0128169	0.03288	0.696678
Binary	SNPs or indels (nonHLA)	28823704	rs148397607	G	A	0.017762	0.0149726	0.0178498		-0.191946	0.111321	0.0846627	-0.159028	0.129911	0.220903	-0.152032	0.130381	0.243589	-0.11501	0.143049	0.421404
Binary	SNPs or indels (nonHLA)	28823755	rs184080656	G	A	0.00980495	0.00857444	0.00984368		-0.182849	0.161322	0.25703	-0.16408	0.198168	0.407681	-0.151498	0.199027	0.446542	-0.15377	0.203355	0.44955
Binary	SNPs or indels (nonHLA)	28823904	rs67662386	A	T	0.0177621	0.0149726	0.0178499		-0.191946	0.111321	0.0846617	-0.159029	0.129911	0.220901	-0.152033	0.130381	0.243588	-0.11501	0.143049	0.421401
Binary	SNPs or indels (nonHLA)	28825064	rs9257240	A	G	0.0413212	0.0404998	0.041347		-0.0319603	0.0754307	0.671782	0.227021	0.0859394	0.00825051	0.21875	0.0858399	0.0108233	0.199132	0.0871908	0.0223798
Binary	SNPs or indels (nonHLA)	28825473	rs56271755	C	T	0.0177583	0.0149726	0.017846		-0.191817	0.111347	0.0849433	-0.15887	0.129942	0.221473	-0.151851	0.130413	0.244269	-0.11475	0.143086	0.422573
Binary	SNPs or indels (nonHLA)	28825742	chr6_28825742_A_G	A	G	0.00592048	0.00905736	0.00582174		0.570771	0.197355	0.00382675	1.01361	0.229243	9.79862e-06	0.536014	0.209855	0.0106428	0.213217	0.221204	0.335099
Binary	SNPs or indels (nonHLA)	28825828	rs209180	T	C	0.487913	0.49012	0.487843		0.0110219	0.0297612	0.711127	-0.0505226	0.031193	0.105302	-0.0319929	0.0313438	0.307392	-0.0188026	0.032801	0.566486
Binary	SNPs or indels (nonHLA)	28825988	rs138774752	G	A	0.0168254	0.019631	0.0167371		0.214797	0.119667	0.0726593	0.215243	0.121023	0.075316	0.203541	0.12085	0.0921335	0.155421	0.11948	0.193325
Binary	SNPs or indels (nonHLA)	28826002	rs880157	A	G	0.0907882	0.0878912	0.0908794		-0.0251165	0.051968	0.628879	-0.0474865	0.0524524	0.365292	-0.0403262	0.0526496	0.443715	-0.0342814	0.0531887	0.519236
Binary	SNPs or indels (nonHLA)	28826076	rs209179	G	C	0.366316	0.367261	0.366286		6.68649e-05	0.0308269	0.998269	-0.0341018	0.0320873	0.287879	-0.0219015	0.0321537	0.495777	-0.0117629	0.0331685	0.722859
Binary	SNPs or indels (nonHLA)	28826496	rs11966708	G	C	0.0307144	0.0349536	0.030581		0.165346	0.0865187	0.0559921	-0.00772981	0.0896106	0.93126	0.031052	0.0910167	0.732977	0.080516	0.117353	0.492649
Binary	SNPs or indels (nonHLA)	28826684	rs138196518	C	A	0.0132146	0.0158604	0.0131313		0.229347	0.133733	0.0863513	0.335414	0.139959	0.0165516	0.322468	0.139455	0.0207589	0.316192	0.139701	0.0236147
Binary	SNPs or indels (nonHLA)	28827095	rs3131338	A	G	0.364778	0.364673	0.364782		-0.00527021	0.0308918	0.864537	-0.0386652	0.032146	0.229052	-0.0262913	0.0322133	0.414405	-0.0159877	0.0332032	0.630152
Binary	SNPs or indels (nonHLA)	28827989	rs6918063	G	T	0.121567	0.122819	0.121527		0.0258081	0.0456961	0.572225	-0.0398562	0.0460198	0.386452	-0.0245104	0.0463925	0.597272	-0.0162916	0.0489896	0.739471
Binary	SNPs or indels (nonHLA)	28828673	rs78811677	A	G	0.0907813	0.0878532	0.0908735		-0.0255168	0.0519502	0.6233	-0.0478871	0.0524337	0.36109	-0.040711	0.0526313	0.439218	-0.0346656	0.05317	0.514416
Binary	SNPs or indels (nonHLA)	28828678	rs145661222	A	C	0.0177375	0.0149726	0.0178245		-0.191011	0.111498	0.0866882	-0.157901	0.130123	0.224948	-0.150798	0.130603	0.248242	-0.113285	0.143297	0.429199
Binary	SNPs or indels (nonHLA)	28828992	rs115979269	A	C	0.092747	0.0899873	0.0928339		-0.0240539	0.0515467	0.640754	-0.0472969	0.0520362	0.363391	-0.0407683	0.0522237	0.43501	-0.0363537	0.0527018	0.490319
Binary	SNPs or indels (nonHLA)	28829320	rs114146785	A	G	0.0124057	0.0115078	0.012434		-0.101726	0.13317	0.444938	-0.0758941	0.16208	0.639605	-0.065543	0.162806	0.687255	-0.0601813	0.167326	0.719097
Binary	SNPs or indels (nonHLA)	28829697	rs118085722	C	T	0.0276882	0.0258815	0.0277451		-0.0577722	0.095348	0.544574	-0.053417	0.0968176	0.581133	-0.0494996	0.0970695	0.610093	-0.0638372	0.0969575	0.510278
Binary	SNPs or indels (nonHLA)	28829943	rs72500865	A	C	0.121849	0.0933825	0.122745		-0.293329	0.0463072	2.38273e-10	-0.22396	0.062905	0.000370444	-0.238114	0.0624676	0.000137957	-0.194545	0.0763534	0.0108358
Binary	SNPs or indels (nonHLA)	28830126	rs149902743	A	G	0.0907802	0.0878448	0.0908726		-0.0255998	0.051947	0.62215	-0.0479572	0.0524304	0.360358	-0.0407763	0.052628	0.438456	-0.0347367	0.0531663	0.513525
Binary	SNPs or indels (nonHLA)	28830225	rs11759022	G	T	0.0307832	0.0349684	0.0306514		0.163071	0.0864207	0.0591663	-0.011061	0.0894975	0.90164	0.0275203	0.0909033	0.762085	0.0755442	0.117251	0.519385
Binary	SNPs or indels (nonHLA)	28830544	rs144816762	G	A	0.0428735	0.0452699	0.042798		0.0795964	0.0809867	0.325689	-0.0072091	0.0798282	0.928043	-0.0180768	0.0797843	0.820757	-0.0187212	0.0806731	0.816489
Binary	SNPs or indels (nonHLA)	28830799	rs182017763	T	C	0.0300023	0.0403121	0.0296777		0.369002	0.0871589	2.29913e-05	0.104995	0.0910863	0.249034	0.106569	0.0972791	0.273301	-0.112619	0.135341	0.405345
Binary	SNPs or indels (nonHLA)	28830833	rs9357073	C	T	0.487929	0.490127	0.48786		0.0109711	0.0297637	0.712422	-0.0506426	0.031196	0.10451	-0.0321067	0.031347	0.305724	-0.0189293	0.0328046	0.563918
Binary	SNPs or indels (nonHLA)	28830873	rs9366727	A	C	0.505662	0.505099	0.50568		-0.00262447	0.0297947	0.929809	-0.0600596	0.0312897	0.0549253	-0.0410057	0.0314357	0.192086	-0.0253816	0.0331569	0.443976
Binary	SNPs or indels (nonHLA)	28831505	rs191510491	A	C	0.0261705	0.0350654	0.0258905		0.418541	0.099946	2.81847e-05	0.114967	0.104469	0.271118	0.115279	0.111499	0.301182	-0.145778	0.155558	0.348692
Binary	SNPs or indels (nonHLA)	28831507	rs182193859	T	A	0.0261705	0.0350654	0.0258905		0.418541	0.099946	2.81847e-05	0.114967	0.104469	0.271118	0.115279	0.111499	0.301182	-0.145778	0.155558	0.348692
Binary	SNPs or indels (nonHLA)	28831514	rs557334464	C	T	0.0237028	0.031569	0.0234552		0.448147	0.11011	4.7017e-05	0.112067	0.115082	0.330154	0.109867	0.12277	0.370839	-0.191361	0.170887	0.262796
Binary	SNPs or indels (nonHLA)	28831516	rs577476059	C	T	0.0237028	0.031569	0.0234552		0.448147	0.11011	4.7017e-05	0.112067	0.115082	0.330154	0.109867	0.12277	0.370839	-0.191361	0.170887	0.262796
Binary	SNPs or indels (nonHLA)	28831517	rs536990484	A	G	0.0237028	0.031569	0.0234552		0.448147	0.11011	4.7017e-05	0.112067	0.115082	0.330154	0.109867	0.12277	0.370839	-0.191361	0.170887	0.262796
Binary	SNPs or indels (nonHLA)	28831523	rs556876141	T	C	0.0237028	0.031569	0.0234552		0.448147	0.11011	4.7017e-05	0.112067	0.115082	0.330154	0.109867	0.12277	0.370839	-0.191361	0.170887	0.262796
Binary	SNPs or indels (nonHLA)	28831525	chr6_28831525_G_GAA	A	T	0.0226681	0.0301708	0.0224319		0.468863	0.11519	4.69442e-05	0.117285	0.120357	0.32982	0.11491	0.128381	0.370748	-0.200706	0.17882	0.261695
Binary	SNPs or indels (nonHLA)	28831527	chr6_28831527_ATG_A	A	T	0.0226681	0.0301708	0.0224319		0.468863	0.11519	4.69442e-05	0.117285	0.120357	0.32982	0.11491	0.128381	0.370748	-0.200706	0.17882	0.261695
Binary	SNPs or indels (nonHLA)	28831535	rs562180185	C	T	0.0237028	0.031569	0.0234552		0.448147	0.11011	4.7017e-05	0.112067	0.115082	0.330154	0.109867	0.12277	0.370839	-0.191361	0.170887	0.262796
Binary	SNPs or indels (nonHLA)	28831538	rs572592089	T	C	0.0237028	0.031569	0.0234552		0.448147	0.11011	4.7017e-05	0.112067	0.115082	0.330154	0.109867	0.12277	0.370839	-0.191361	0.170887	0.262796
Binary	SNPs or indels (nonHLA)	28831720	rs60326551	A	T	0.00982825	0.00945382	0.00984003		-0.0188062	0.161207	0.907131	-0.0333002	0.161666	0.836806	-0.0437673	0.161091	0.785858	-0.107456	0.158955	0.499032
Binary	SNPs or indels (nonHLA)	28832504	rs150548387	A	G	0.030083	0.0403226	0.0297607		0.365813	0.0870345	2.63314e-05	0.101943	0.0909562	0.262378	0.102552	0.0970591	0.290698	-0.121456	0.135238	0.36914
Binary	SNPs or indels (nonHLA)	28833606	rs1002925	T	C	0.364188	0.36415	0.364189		-0.00503152	0.0308614	0.87049	-0.0385064	0.0321213	0.230614	-0.0262934	0.0321894	0.414024	-0.0159152	0.0331853	0.631522
Binary	SNPs or indels (nonHLA)	28833665	rs56678427	G	A	0.0177273	0.0149726	0.017814		-0.190562	0.111558	0.087601	-0.157381	0.130194	0.226734	-0.150237	0.130677	0.250272	-0.112528	0.143375	0.432541
Binary	SNPs or indels (nonHLA)	28834408	rs200179837	A	T	0.012398	0.0115078	0.012426		-0.101117	0.133211	0.447805	-0.0751478	0.162136	0.643016	-0.0647499	0.162866	0.69095	-0.0593041	0.167382	0.723111
Binary	SNPs or indels (nonHLA)	28835326	rs209177	A	G	0.488441	0.490348	0.488381		0.00961697	0.0297555	0.746544	-0.0522893	0.0311904	0.0936492	-0.0336555	0.031341	0.28289	-0.0206088	0.0328016	0.529817
Binary	SNPs or indels (nonHLA)	28835397	rs141358499	A	T	0.0907725	0.0878364	0.0908649		-0.0256274	0.0519365	0.621703	-0.047968	0.0524197	0.360151	-0.0407621	0.0526177	0.438527	-0.0347186	0.0531556	0.513659
Binary	SNPs or indels (nonHLA)	28836005	rs115691637	C	T	0.0122428	0.0126423	0.0122302		0.0545924	0.135537	0.687106	-0.027528	0.157295	0.861073	0.0178948	0.157901	0.909769	-0.0567907	0.263507	0.829363
Binary	SNPs or indels (nonHLA)	28836409	rs209176	G	A	0.364704	0.364397	0.364714		-0.00637624	0.0308439	0.836224	-0.0401242	0.0321046	0.211374	-0.0278174	0.0321722	0.387236	-0.0175227	0.0331674	0.597283
Binary	SNPs or indels (nonHLA)	28836412	rs117257140	C	T	0.0325028	0.0344601	0.0324412		0.0717616	0.0886729	0.418353	0.033429	0.0885034	0.705643	0.0284686	0.08853	0.747778	0.0432585	0.0894702	0.628744
Binary	SNPs or indels (nonHLA)	28837060	rs149449093	G	A	0.0226213	0.0220245	0.0226401		-0.0422755	0.102249	0.679271	-0.0451928	0.103288	0.66172	-0.0996796	0.102117	0.328999	-0.0658797	0.104848	0.529783
Binary	SNPs or indels (nonHLA)	28837478	rs115005032	G	A	0.0122426	0.0126423	0.01223		0.0546081	0.135536	0.68702	-0.0275025	0.157295	0.8612	0.0179206	0.1579	0.909639	-0.0567467	0.263507	0.829493
Binary	SNPs or indels (nonHLA)	28837853	rs142630735	C	T	0.0907708	0.0878321	0.0908633		-0.0256685	0.0519329	0.621122	-0.0480115	0.0524158	0.359681	-0.0408084	0.0526139	0.437973	-0.0347624	0.0531519	0.513098
Binary	SNPs or indels (nonHLA)	28837861	rs209175	T	G	0.364706	0.364393	0.364716		-0.00641189	0.0308437	0.83532	-0.0401631	0.0321042	0.210926	-0.0278581	0.0321718	0.386537	-0.0175694	0.0331671	0.596304
Binary	SNPs or indels (nonHLA)	28838441	rs209174	A	G	0.366874	0.367516	0.366854		-0.00148307	0.0308067	0.961604	-0.0359904	0.0320675	0.261721	-0.0237086	0.0321336	0.460628	-0.0136866	0.0331474	0.679679
Binary	SNPs or indels (nonHLA)	28838461	rs567374435	G	A	0.0106793	0.00755588	0.0107776		-0.348485	0.158235	0.0276426	-0.253099	0.171918	0.140965	-0.215174	0.175614	0.220474	-0.146987	0.183159	0.422257
Binary	SNPs or indels (nonHLA)	28838541	rs6904278	A	G	0.12156	0.122834	0.12152		0.0259212	0.0456771	0.570384	-0.0396571	0.0460015	0.388643	-0.0242735	0.0463751	0.600684	-0.0160255	0.0489692	0.743474
Binary	SNPs or indels (nonHLA)	28838557	rs209173	C	T	0.366875	0.367514	0.366855		-0.00149628	0.0308066	0.961262	-0.0360041	0.0320674	0.261538	-0.0237215	0.0321335	0.460382	-0.0137002	0.0331473	0.679377
Binary	SNPs or indels (nonHLA)	28840131	chr6_28840131_T_C	T	C	0.0102875	0.0107676	0.0102724		0.0896729	0.166478	0.59013	-0.195625	0.157679	0.214735	-0.165767	0.159662	0.299159
Binary	SNPs or indels (nonHLA)	28840187	rs117755385	T	C	0.0103393	0.0103163	0.01034		0.0109301	0.148007	0.941131	-0.215978	0.140836	0.125143	-0.213675	0.142979	0.135057	-0.166844	0.157238	0.288646
Binary	SNPs or indels (nonHLA)	28840203	rs138525102	T	C	0.0282402	0.0245846	0.0283553		-0.157766	0.0903669	0.0808398	0.148928	0.107834	0.167251	0.143239	0.107789	0.183887	0.110304	0.109475	0.31366
Binary	SNPs or indels (nonHLA)	28841055	rs183289	G	T	0.364717	0.364401	0.364727		-0.00643353	0.030843	0.834768	-0.0401863	0.0321031	0.210647	-0.0278797	0.0321708	0.386153	-0.017595	0.033166	0.595756
Binary	SNPs or indels (nonHLA)	28841066	rs1925764	C	T	0.030781	0.0349831	0.0306487		0.163672	0.0864162	0.0582251	-0.0103921	0.0894935	0.907556	0.028206	0.0908992	0.756333	0.0766701	0.117247	0.513164
Binary	SNPs or indels (nonHLA)	28841196	rs11753443	G	T	0.03071	0.0349831	0.0305755		0.166536	0.0865119	0.0542286	-0.00640763	0.0896041	0.942992	0.0324127	0.0910109	0.721735	0.0827556	0.117347	0.480672
Binary	SNPs or indels (nonHLA)	28841331	rs186209747	C	T	0.00518996	0.0075833	0.00511463		0.505344	0.221101	0.0222791	0.326086	0.21046	0.121287	0.351336	0.212568	0.0983679	0.409984	0.21719	0.0590696
Binary	SNPs or indels (nonHLA)	28842368	rs77707491	G	A	0.0430777	0.0447512	0.043025		0.0401506	0.0732671	0.583689	0.0400019	0.0739826	0.588718	0.031181	0.0738531	0.672876	0.00469369	0.0735543	0.949119
Binary	SNPs or indels (nonHLA)	28842678	rs199973055	A	T	0.042898	0.0453016	0.0428224		0.0796418	0.0809337	0.325097	-0.00727143	0.0797792	0.927378	-0.0180961	0.0797353	0.82046	-0.0187531	0.0806218	0.816068
Binary	SNPs or indels (nonHLA)	28843040	rs422331	T	C	0.488451	0.490352	0.488391		0.00957383	0.029756	0.747646	-0.0523492	0.0311908	0.0932784	-0.0337179	0.0313417	0.282009	-0.0206858	0.0328024	0.528289
Binary	SNPs or indels (nonHLA)	28843272	rs142871672	A	T	0.0707338	0.0776381	0.0705165		0.1176	0.0585206	0.0444787	0.100375	0.0595302	0.0917726	0.0647098	0.059293	0.275115	0.0351221	0.060342	0.560532
Binary	SNPs or indels (nonHLA)	28844432	rs9368577	C	A	0.0470446	0.0475538	0.0470285		0.00228773	0.0752129	0.975735	-0.0987238	0.0746341	0.185912	-0.0845317	0.0751625	0.260737	-0.029894	0.0778156	0.700857
Binary	SNPs or indels (nonHLA)	28845477	rs141683540	A	G	0.0226246	0.0220224	0.0226436		-0.0424629	0.102242	0.67791	-0.045373	0.103282	0.660435	-0.099841	0.102111	0.328188	-0.0660431	0.104842	0.52874
Binary	SNPs or indels (nonHLA)	28846083	rs201743219	A	T	0.0307801	0.0349916	0.0306476		0.163996	0.0864147	0.0577257	-0.010028	0.0894919	0.91078	0.0285727	0.0908975	0.753263	0.0772687	0.117246	0.509875
Binary	SNPs or indels (nonHLA)	28846321	rs115531818	A	G	0.0177065	0.0149747	0.0177925		-0.189415	0.111648	0.0897843	-0.156061	0.130302	0.231039	-0.148831	0.130789	0.255142	-0.110692	0.143484	0.440434
Binary	SNPs or indels (nonHLA)	28847436	rs526983	G	T	0.361734	0.36205	0.361724		-0.00268761	0.0309298	0.930756	-0.036916	0.0321916	0.251481	-0.0247234	0.0322604	0.443456	-0.0138875	0.0332902	0.676558
Binary	SNPs or indels (nonHLA)	28847489	rs117717655	G	A	0.0413312	0.0404935	0.0413576		-0.0326621	0.0753994	0.664879	0.22649	0.0859247	0.00839085	0.218159	0.0858207	0.0110213	0.198537	0.0871726	0.0227557
Binary	SNPs or indels (nonHLA)	28847746	rs116550725	G	A	0.0907643	0.0877836	0.0908581		-0.0260967	0.0519281	0.615277	-0.0484905	0.0524084	0.35484	-0.0412983	0.0526056	0.432422	-0.0352665	0.0531429	0.506936
Binary	SNPs or indels (nonHLA)	28847978	rs141448982	T	C	0.00592427	0.00906369	0.00582546		0.570832	0.197294	0.00381214	1.01384	0.229191	9.70785e-06	0.536066	0.209798	0.0106138	0.213462	0.221158	0.334445
Binary	SNPs or indels (nonHLA)	28848175	rs209172	A	G	0.487841	0.489561	0.487787		0.00869366	0.0297853	0.77038	-0.0535185	0.0312236	0.0865213	-0.0348214	0.0313758	0.267077	-0.0218374	0.0328417	0.506095
Binary	SNPs or indels (nonHLA)	28848284	rs9257260	G	A	0.420635	0.409534	0.420984		-0.0463994	0.0300935	0.123112	0.0456838	0.0323864	0.158367	0.0279151	0.0323936	0.388826	0.0347141	0.0337041	0.303025
Binary	SNPs or indels (nonHLA)	28848983	rs147410918	G	T	0.0122409	0.0126487	0.0122281		0.0552678	0.135529	0.683426	-0.026501	0.157291	0.866203	0.0188991	0.157896	0.904726	-0.0541491	0.263508	0.837187
Binary	SNPs or indels (nonHLA)	28849523	rs209171	G	A	0.366906	0.367573	0.366885		-0.00145187	0.0308052	0.962409	-0.0359574	0.0320654	0.262128	-0.0236712	0.0321314	0.461306	-0.0136523	0.033145	0.680414
Binary	SNPs or indels (nonHLA)	28850017	rs150600314	G	A	0.0907562	0.0877689	0.0908502		-0.0261709	0.0519284	0.614274	-0.0485688	0.0524082	0.354061	-0.0413756	0.0526053	0.431557	-0.0353377	0.0531423	0.506074
Binary	SNPs or indels (nonHLA)	28850165	rs209170	A	G	0.488458	0.490348	0.488399		0.00949276	0.0297563	0.749714	-0.052451	0.0311909	0.0926437	-0.0338216	0.0313418	0.280534	-0.0208006	0.0328024	0.526003
Binary	SNPs or indels (nonHLA)	28850307	rs209169	G	A	0.364743	0.364433	0.364753		-0.00647327	0.0308414	0.833754	-0.0402219	0.032101	0.210212	-0.0279125	0.0321686	0.385562	-0.0176363	0.0331633	0.594864
Binary	SNPs or indels (nonHLA)	28851147	rs141384069	C	T	0.0907537	0.0877668	0.0908478		-0.026166	0.0519278	0.614338	-0.0485726	0.0524073	0.354017	-0.0413805	0.0526042	0.431494	-0.0353426	0.0531415	0.506007
Binary	SNPs or indels (nonHLA)	28851174	rs147406886	A	G	0.0176976	0.0149747	0.0177833		-0.188925	0.111674	0.0906918	-0.155517	0.130334	0.232781	-0.148249	0.130822	0.257124	-0.10994	0.14351	0.443632
Binary	SNPs or indels (nonHLA)	28851233	rs151338042	G	A	0.0549555	0.0361788	0.0555465		-0.391569	0.0666427	4.21162e-09	-0.225058	0.0877255	0.0103029	-0.0761675	0.0909025	0.402086	-0.076896	0.131204	0.557822
Binary	SNPs or indels (nonHLA)	28851382	rs6456857	C	T	0.367912	0.368212	0.367903		-0.00363857	0.0308938	0.906244	-0.0371663	0.0321345	0.247443	-0.025069	0.032203	0.436293	-0.0144989	0.0332008	0.662326
Binary	SNPs or indels (nonHLA)	28851427	rs140690185	C	T	0.090753	0.0877647	0.0908471		-0.0261864	0.0519276	0.61406	-0.0485955	0.0524071	0.353788	-0.0414069	0.0526039	0.431197	-0.0353717	0.0531412	0.505654
Binary	SNPs or indels (nonHLA)	28853318	rs9257270	A	G	0.492086	0.492499	0.492073		0.00296218	0.029812	0.920851	0.060901	0.0313135	0.0517897	0.0422265	0.031462	0.17955	0.0269651	0.0332135	0.416865
Binary	SNPs or indels (nonHLA)	28853392	rs138092393	C	A	0.0176935	0.0149747	0.017779		-0.188698	0.111683	0.0911073	-0.155272	0.130344	0.233556	-0.147988	0.130833	0.258001	-0.109607	0.143518	0.445036
Binary	SNPs or indels (nonHLA)	28853594	rs186938275	C	A	0.00768665	0.0112569	0.00757428		0.483045	0.174963	0.00576525	0.789872	0.197297	6.24214e-05	0.427634	0.183926	0.0200702	0.168841	0.191235	0.377292
Binary	SNPs or indels (nonHLA)	28854886	rs138044664	C	T	0.0907485	0.0877457	0.090843		-0.0263304	0.0519257	0.6121	-0.0487362	0.0524046	0.352371	-0.0415577	0.0526008	0.429495	-0.0355299	0.0531378	0.503726
Binary	SNPs or indels (nonHLA)	28855070	rs115763085	C	T	0.090748	0.0877457	0.0908425		-0.0263217	0.0519259	0.612219	-0.0487262	0.0524046	0.352472	-0.0415463	0.0526011	0.429623	-0.0355181	0.0531381	0.50387
Binary	SNPs or indels (nonHLA)	28855878	rs7739709	C	T	0.0307791	0.0350063	0.030646		0.164533	0.086411	0.0569003	-0.00942477	0.0894879	0.916123	0.0291831	0.0908942	0.74816	0.0782609	0.117242	0.504441
Binary	SNPs or indels (nonHLA)	28856456	rs144176126	A	T	0.030811	0.0352404	0.0306716		0.171667	0.0863953	0.0469234	-0.000449065	0.089467	0.995995	0.0379613	0.0908488	0.676056	0.0922986	0.117048	0.430372
Binary	SNPs or indels (nonHLA)	28856628	rs117999990	T	C	0.0300918	0.027267	0.0301807		-0.0890211	0.0891989	0.318278	-0.0840915	0.0905937	0.35329	-0.0809029	0.090782	0.372833	-0.0935196	0.0907392	0.302708
Binary	SNPs or indels (nonHLA)	28856852	rs209167	T	C	0.0104119	0.0100127	0.0104245		-0.056474	0.152896	0.711858	0.00419772	0.165469	0.979761	-0.0489252	0.163443	0.76468	0.169511	0.178719	0.342885
Binary	SNPs or indels (nonHLA)	28857240	rs3132386	G	A	0.364766	0.364481	0.364775		-0.00643794	0.0308389	0.834635	-0.0401936	0.0320978	0.210489	-0.0278847	0.0321655	0.385988	-0.0176113	0.03316	0.59535
Binary	SNPs or indels (nonHLA)	28857355	rs149199430	A	T	0.0176865	0.0149747	0.0177718		-0.18829	0.111695	0.0918445	-0.154829	0.130359	0.234946	-0.147518	0.130848	0.259571	-0.109009	0.143525	0.447544
Binary	SNPs or indels (nonHLA)	28857685	rs9501420	T	C	0.0307793	0.0350084	0.0306462		0.164592	0.086411	0.0568118	-0.00935682	0.0894887	0.916726	0.0292536	0.0908942	0.747573	0.0783789	0.117242	0.503802
Binary	SNPs or indels (nonHLA)	28858153	rs113321751	C	T	0.043086	0.0447301	0.0430343		0.0393368	0.0732697	0.591353	0.0391039	0.0739847	0.597124	0.0303062	0.0738547	0.681551	0.00384942	0.073557	0.958264
Binary	SNPs or indels (nonHLA)	28858254	rs111493337	G	A	0.0307087	0.0350105	0.0305733		0.167513	0.0865067	0.0528171	-0.00531127	0.0896001	0.952731	0.0335247	0.0910059	0.712591	0.0845736	0.117343	0.47107
Binary	SNPs or indels (nonHLA)	28858628	rs176461	A	G	0.0177287	0.0151835	0.0178088		-0.177676	0.111592	0.111342	-0.140895	0.130142	0.278977	-0.133363	0.130638	0.307321	-0.092194	0.143234	0.519797
Binary	SNPs or indels (nonHLA)	28859075	rs115439209	C	T	0.0907416	0.0877119	0.090837		-0.0266245	0.0519235	0.608116	-0.0490597	0.052401	0.349152	-0.0418808	0.0525973	0.425885	-0.0358639	0.0531338	0.499693
Binary	SNPs or indels (nonHLA)	28860233	rs116380322	T	C	0.0176841	0.0149747	0.0177694		-0.188146	0.111699	0.0921034	-0.154679	0.130363	0.235414	-0.147359	0.130852	0.2601	-0.108809	0.143526	0.448384
Binary	SNPs or indels (nonHLA)	28861031	rs115623594	A	C	0.0907356	0.0876803	0.0908318		-0.0269108	0.0519232	0.604262	-0.0493521	0.0524005	0.346283	-0.0421821	0.0525967	0.422557	-0.0361668	0.053133	0.496071
Binary	SNPs or indels (nonHLA)	28861532	rs763007	A	C	0.121515	0.122701	0.121477		0.025265	0.0456734	0.580149	-0.0403956	0.0459931	0.379783	-0.0250686	0.0463648	0.588726	-0.016927	0.0489565	0.729526
Binary	SNPs or indels (nonHLA)	28861549	rs56777927	C	T	0.0246465	0.0217819	0.0247367		-0.15309	0.107796	0.155555	-0.126313	0.111763	0.258397	-0.195131	0.110112	0.0763755	-0.200357	0.110227	0.0691129
Binary	SNPs or indels (nonHLA)	28861709	rs209165	C	A	0.488471	0.490375	0.488411		0.00947822	0.0297558	0.75008	-0.0525163	0.0311901	0.0922301	-0.0338857	0.0313413	0.279615	-0.0208783	0.0328017	0.52445
Binary	SNPs or indels (nonHLA)	28862280	rs9468430	C	G	0.0307861	0.0350696	0.0306513		0.166212	0.0864073	0.0544061	-0.00761996	0.0894879	0.932141	0.0310822	0.090895	0.732384	0.0814906	0.117252	0.487052
Binary	SNPs or indels (nonHLA)	28862414	rs2038887	T	C	0.0300997	0.0403142	0.0297782		0.364782	0.0870171	2.76394e-05	0.100687	0.090948	0.268257	0.101139	0.0970572	0.297385	-0.124349	0.135302	0.358069
Binary	SNPs or indels (nonHLA)	28862700	rs115009016	T	C	0.0907008	0.087539	0.0908003		-0.0280759	0.0519149	0.588641	-0.0505485	0.0523909	0.334628	-0.0434084	0.0525856	0.409099	-0.0374256	0.0531203	0.481095
Binary	SNPs or indels (nonHLA)	28864332	rs148870774	C	T	0.00829515	0.00995993	0.00824275		0.177309	0.168459	0.292552	0.0858283	0.16345	0.599511	0.083177	0.163474	0.610886	0.0958273	0.16471	0.560707
Binary	SNPs or indels (nonHLA)	28865211	rs73407250	A	G	0.0307884	0.0350886	0.030653		0.166705	0.0864043	0.0536864	-0.0070815	0.0894847	0.936924	0.0316476	0.0908934	0.727701	0.08245	0.11725	0.481932
Binary	SNPs or indels (nonHLA)	28865244	rs143960447	G	C	0.00829477	0.00995782	0.00824242		0.177091	0.168463	0.293159	0.0856077	0.163452	0.600454	0.0829546	0.163476	0.611844	0.0956047	0.164713	0.561623
Binary	SNPs or indels (nonHLA)	28865314	rs199633548	A	T	0.00851118	0.00868199	0.0085058		0.031469	0.165917	0.84957	0.0886602	0.170992	0.604106	0.0963234	0.171675	0.574743	0.0112126	0.166907	0.946439
Binary	SNPs or indels (nonHLA)	28865356	rs9280493	A	T	0.366968	0.367773	0.366942		-0.00103818	0.0307947	0.973106	-0.035594	0.0320527	0.266791	-0.0232946	0.0321189	0.468291	-0.0132859	0.0331309	0.688411
Binary	SNPs or indels (nonHLA)	28865360	rs3118369	G	A	0.488465	0.490382	0.488405		0.00947923	0.0297546	0.750045	-0.0525885	0.0311888	0.0917706	-0.0339507	0.0313404	0.27868	-0.020966	0.0328004	0.522693
Binary	SNPs or indels (nonHLA)	28865395	rs393431	G	A	0.364805	0.364639	0.36481		-0.00602854	0.0308308	0.844973	-0.0398265	0.0320882	0.214547	-0.0275028	0.0321561	0.39239	-0.0172315	0.0331494	0.603194
Binary	SNPs or indels (nonHLA)	28865436	rs117643777	G	A	0.013723	0.0155188	0.0136664		0.219828	0.148562	0.138951	0.170031	0.147861	0.250172	0.149742	0.147372	0.30959	0.0673207	0.147779	0.648714
Binary	SNPs or indels (nonHLA)	28865463	rs117221566	T	C	0.0552145	0.0361936	0.0558132		-0.392668	0.0663346	3.22917e-09	-0.230035	0.0871323	0.00828875	-0.0841346	0.0901567	0.350716	-0.0927923	0.129652	0.474174
Binary	SNPs or indels (nonHLA)	28865615	chr6_28865615_T_C	T	C	0.0184717	0.0223724	0.0183489		0.238119	0.110799	0.0316257	0.00502074	0.108553	0.96311	0.0406563	0.11086	0.713817
Binary	SNPs or indels (nonHLA)	28865665	rs413158	G	A	0.366968	0.367769	0.366943		-0.00106663	0.0307945	0.972369	-0.0356223	0.0320524	0.266406	-0.0233228	0.0321187	0.467749	-0.0133157	0.0331307	0.687748
Binary	SNPs or indels (nonHLA)	28865731	rs115986935	C	T	0.090697	0.0875179	0.0907971		-0.0282454	0.0519116	0.586368	-0.0507251	0.0523873	0.332909	-0.0435888	0.052582	0.407123	-0.0376148	0.0531166	0.478848
Binary	SNPs or indels (nonHLA)	28865919	rs115626731	T	A	0.0906975	0.08752	0.0907975		-0.0282261	0.0519111	0.586622	-0.0507037	0.0523867	0.333109	-0.0435677	0.0525818	0.407347	-0.0375933	0.0531161	0.479096
Binary	SNPs or indels (nonHLA)	28866365	rs3135303	C	G	0.364688	0.364431	0.364696		-0.00645919	0.0308375	0.83409	-0.0403071	0.0320957	0.209174	-0.0279697	0.032164	0.38452	-0.0177168	0.0331576	0.593119
Binary	SNPs or indels (nonHLA)	28866510	rs11759525	G	A	0.0307178	0.0350928	0.0305801		0.169696	0.0864992	0.0497827	-0.00295398	0.0895953	0.973698	0.0360044	0.0910042	0.692375	0.0887877	0.117349	0.449281
Binary	SNPs or indels (nonHLA)	28866547	rs150898617	G	A	0.0906976	0.0875158	0.0907978		-0.0282675	0.0519103	0.586066	-0.050752	0.0523856	0.332637	-0.0436173	0.0525804	0.406802	-0.0376443	0.0531149	0.47849
Binary	SNPs or indels (nonHLA)	28866607	rs6935576	G	A	0.0307888	0.0350949	0.0306533		0.166883	0.0864035	0.0534285	-0.00688395	0.0894839	0.93868	0.0318551	0.0908926	0.725986	0.0828027	0.117249	0.480055
Binary	SNPs or indels (nonHLA)	28866696	rs201247029	A	T	0.0430911	0.0447069	0.0430402		0.0385791	0.0732762	0.598548	0.0382598	0.0739886	0.605083	0.0294856	0.0738585	0.689734	0.00304967	0.0735608	0.966931
Binary	SNPs or indels (nonHLA)	28866821	rs149236018	C	T	0.0123677	0.0115099	0.0123947		-0.0983123	0.133291	0.460772	-0.0717107	0.162254	0.658514	-0.0610924	0.162992	0.707795	-0.0552977	0.167482	0.741271
Binary	SNPs or indels (nonHLA)	28868679	rs209164	C	T	0.366968	0.367769	0.366943		-0.00107773	0.0307932	0.972081	-0.0356442	0.0320509	0.266089	-0.0233391	0.0321172	0.467418	-0.0133302	0.033129	0.687411
Binary	SNPs or indels (nonHLA)	28869040	rs209163	C	T	0.364805	0.36465	0.36481		-0.0060069	0.0308288	0.845513	-0.0398171	0.0320856	0.214619	-0.0274876	0.0321536	0.392616	-0.0172152	0.0331467	0.603507
Binary	SNPs or indels (nonHLA)	28869259	rs116024793	C	A	0.030105	0.0403205	0.0297834		0.36459	0.0870004	2.78146e-05	0.100474	0.0909331	0.269194	0.100903	0.0970431	0.298444	-0.124766	0.13529	0.35642
Binary	SNPs or indels (nonHLA)	28869415	rs7747802	C	T	0.123	0.0959616	0.123851		-0.277322	0.0462024	1.94495e-09	-0.196725	0.062445	0.00163064	-0.210453	0.0620421	0.000693617	-0.156227	0.0753892	0.0382389
Binary	SNPs or indels (nonHLA)	28869478	rs209162	C	A	0.0123476	0.0115394	0.012373		-0.0661706	0.14041	0.63745	-0.0113648	0.153169	0.940853	-0.102506	0.150224	0.495018	0.0688311	0.162529	0.671931
Binary	SNPs or indels (nonHLA)	28869881	rs150298088	A	C	0.0176839	0.0149747	0.0177692		-0.188073	0.111701	0.0922375	-0.154709	0.130369	0.235346	-0.147392	0.130858	0.260017	-0.108854	0.143533	0.448221
Binary	SNPs or indels (nonHLA)	28871043	rs209161	C	T	0.365153	0.365067	0.365156		-0.00577832	0.0308338	0.851346	-0.0396356	0.0320911	0.216794	-0.0273172	0.0321599	0.39565	-0.0171141	0.0331552	0.605727
Binary	SNPs or indels (nonHLA)	28871160	rs151310735	A	T	0.0904734	0.0870919	0.0905798		-0.0301579	0.0519445	0.561525	-0.0516645	0.052429	0.32442	-0.04376	0.0526443	0.405839	-0.0375619	0.0531836	0.480021
Binary	SNPs or indels (nonHLA)	28871296	rs11966136	T	G	0.0184815	0.0223914	0.0183584		0.238065	0.110721	0.0315443	0.00523483	0.108474	0.96151	0.0406624	0.110755	0.713516	0.119437	0.131271	0.362903
Binary	SNPs or indels (nonHLA)	28871474	rs58657011	T	G	0.00807063	0.00801139	0.0080725		0.0123284	0.179854	0.945351	-0.0117458	0.179339	0.94778	-0.0252597	0.178654	0.887562	-0.101666	0.176004	0.563512
Binary	SNPs or indels (nonHLA)	28871540	rs365823	T	C	0.0176839	0.0149747	0.0177692		-0.188058	0.1117	0.0922593	-0.154713	0.130369	0.235334	-0.147396	0.130858	0.260004	-0.108861	0.143533	0.448192
Binary	SNPs or indels (nonHLA)	28871646	rs142684483	C	T	0.00519839	0.00444749	0.00522203		-0.141576	0.220627	0.521068	-0.197408	0.216484	0.361832	-0.211555	0.215128	0.325415	-0.12372	0.225579	0.583379
Binary	SNPs or indels (nonHLA)	28871684	rs113044336	A	T	0.121271	0.122261	0.12124		0.0238683	0.0456754	0.601278	-0.0410374	0.0460005	0.372335	-0.0251167	0.0463979	0.588279	-0.0167607	0.0489843	0.732228
Binary	SNPs or indels (nonHLA)	28871765	rs172327	C	G	0.0176839	0.0149747	0.0177692		-0.188058	0.1117	0.0922593	-0.154713	0.130369	0.235334	-0.147396	0.130858	0.260004	-0.108861	0.143533	0.448192
Binary	SNPs or indels (nonHLA)	28871788	rs112385448	A	T	0.0307982	0.0351771	0.0306604		0.168962	0.0863752	0.0504487	-0.0045477	0.0894566	0.959455	0.0342943	0.0908678	0.705871	0.0869156	0.117209	0.458365
Binary	SNPs or indels (nonHLA)	28871855	rs142735815	G	C	0.0176839	0.0149747	0.0177692		-0.188058	0.1117	0.0922593	-0.154713	0.130369	0.235334	-0.147396	0.130858	0.260004	-0.108861	0.143533	0.448192
Binary	SNPs or indels (nonHLA)	28871878	rs78247584	T	C	0.123014	0.0959996	0.123864		-0.277211	0.0462058	1.97962e-09	-0.196467	0.0624528	0.00165605	-0.210227	0.0620498	0.000703946	-0.155855	0.0754034	0.038739
Binary	SNPs or indels (nonHLA)	28871955	rs142313654	G	A	0.0170561	0.015291	0.0171116		-0.159405	0.135764	0.240343	-0.109787	0.140848	0.435705	-0.113653	0.140537	0.418685	-0.0629172	0.1444	0.663043
Binary	SNPs or indels (nonHLA)	28871970	rs743848	G	T	0.0904676	0.0870645	0.0905747		-0.0303679	0.0519435	0.558795	-0.0518817	0.0524282	0.322381	-0.0439871	0.0526435	0.403398	-0.0377999	0.0531824	0.477234
Binary	SNPs or indels (nonHLA)	28871996	rs7763504	G	A	0.0307984	0.0351771	0.0306606		0.168956	0.0863752	0.0504565	-0.00455555	0.0894566	0.959385	0.0342863	0.0908678	0.705936	0.0869014	0.117209	0.458437
Binary	SNPs or indels (nonHLA)	28872014	rs118037341	T	G	0.0066959	0.00767187	0.00666518		0.166452	0.18866	0.377623	-0.102917	0.170854	0.546931	-0.00562217	0.178748	0.974908	0.00675936	0.180585	0.970142
Binary	SNPs or indels (nonHLA)	28872025	rs117824390	T	C	0.0233452	0.0291038	0.0231639		0.298271	0.101035	0.00315561	0.230072	0.101409	0.023283	0.217485	0.1019	0.0328176	0.161291	0.101261	0.1112
Binary	SNPs or indels (nonHLA)	28872054	rs141210856	C	T	0.00519852	0.00444749	0.00522216		-0.141609	0.220622	0.520962	-0.197421	0.216483	0.361796	-0.211568	0.215126	0.325381	-0.123736	0.225577	0.583328
Binary	SNPs or indels (nonHLA)	28872102	rs209160	G	A	0.365162	0.36508	0.365165		-0.00576253	0.0308328	0.851742	-0.0396286	0.0320899	0.216857	-0.0273105	0.0321588	0.395748	-0.0171092	0.0331539	0.605815
Binary	SNPs or indels (nonHLA)	28872146	rs147215179	C	G	0.0137596	0.0161198	0.0136853		0.260773	0.148211	0.0784968	0.241552	0.149222	0.105502	0.240498	0.149516	0.107724	0.228939	0.149589	0.125905
Binary	SNPs or indels (nonHLA)	28872159	rs377561547	A	T	0.0123679	0.0115057	0.0123951		-0.0986375	0.133289	0.459282	-0.0722512	0.162256	0.656109	-0.0616386	0.162994	0.705307	-0.0558832	0.167485	0.738635
Binary	SNPs or indels (nonHLA)	28872304	rs117161710	C	T	0.0402029	0.0379523	0.0402737		-0.0742464	0.0766513	0.332733	0.190458	0.0879825	0.0304089	0.179985	0.0878218	0.0404194	0.162345	0.0894031	0.0693897
Binary	SNPs or indels (nonHLA)	28872574	rs185466530	C	T	0.0904714	0.0870835	0.0905781		-0.0302157	0.051944	0.56077	-0.0517279	0.0524285	0.32382	-0.0438258	0.0526438	0.405128	-0.0376298	0.053183	0.479222
Binary	SNPs or indels (nonHLA)	28872815	rs6929035	C	T	0.121271	0.122261	0.12124		0.0238707	0.0456752	0.60124	-0.0410359	0.0460003	0.37235	-0.0251144	0.0463979	0.588311	-0.0167566	0.0489843	0.73229
Binary	SNPs or indels (nonHLA)	28872999	rs209159	G	A	0.0176839	0.0149747	0.0177692		-0.188058	0.1117	0.0922599	-0.154715	0.130369	0.235328	-0.147398	0.130858	0.259996	-0.108864	0.143534	0.448179
Binary	SNPs or indels (nonHLA)	28873054	rs148837024	G	A	0.0307274	0.035175	0.0305874		0.17177	0.0864715	0.0469841	-0.000623531	0.0895688	0.994446	0.0384391	0.0909802	0.672661	0.0928905	0.117311	0.428458
Binary	SNPs or indels (nonHLA)	28873108	rs209158	C	T	0.365128	0.365093	0.365129		-0.00563483	0.030831	0.854982	-0.0395287	0.0320879	0.217991	-0.0271783	0.032157	0.398014	-0.0169532	0.0331519	0.609086
Binary	SNPs or indels (nonHLA)	28873124	rs148017129	C	T	0.0301106	0.0403184	0.0297893		0.364275	0.0869928	2.82151e-05	0.100106	0.0909264	0.270915	0.100482	0.0970374	0.300438	-0.125592	0.135292	0.35325
Binary	SNPs or indels (nonHLA)	28873268	rs114129821	G	A	0.0122518	0.0127794	0.0122352		0.0642575	0.135459	0.635238	-0.0142347	0.157194	0.927846	0.0314188	0.157805	0.842185	-0.0186034	0.263049	0.943619
Binary	SNPs or indels (nonHLA)	28873838	rs115227125	C	G	0.0301108	0.0403163	0.0297896		0.364196	0.0869928	2.83262e-05	0.100016	0.0909264	0.271347	0.100379	0.0970374	0.300933	-0.125795	0.135293	0.352478
Binary	SNPs or indels (nonHLA)	28873921	rs28854186	T	C	0.0307996	0.0351771	0.0306618		0.168923	0.0863744	0.0504999	-0.00459232	0.0894566	0.959058	0.0342498	0.0908686	0.706236	0.0868435	0.117211	0.458745
Binary	SNPs or indels (nonHLA)	28874484	rs149992075	G	A	0.0317601	0.0308013	0.0317903		-0.0675501	0.0941939	0.47329	-0.0343334	0.0988944	0.728462	-0.0360979	0.0988885	0.715084	-0.0558928	0.0993108	0.573567
Binary	SNPs or indels (nonHLA)	28874640	rs544876155	A	T	0.00747905	0.00732813	0.0074838		-0.0227262	0.176791	0.897715	-0.0803503	0.173595	0.643464	-0.0850417	0.173347	0.623718	-0.0104155	0.179865	0.953823
Binary	SNPs or indels (nonHLA)	28875111	rs112910591	G	A	0.0313019	0.0355356	0.0311686		0.164026	0.0863826	0.0575873	-0.00758414	0.0894494	0.932431	0.0318556	0.0908661	0.725905	0.0847728	0.117176	0.469393
Binary	SNPs or indels (nonHLA)	28875315	rs115019353	G	C	0.0904721	0.0870814	0.0905789		-0.030246	0.0519427	0.560367	-0.0517606	0.0524274	0.323505	-0.0438552	0.0526429	0.404806	-0.0376577	0.0531819	0.478888
Binary	SNPs or indels (nonHLA)	28875518	rs209155	C	A	0.0176838	0.0149747	0.0177691		-0.188046	0.1117	0.0922798	-0.154714	0.13037	0.235334	-0.147397	0.130858	0.26	-0.108863	0.143534	0.448183
Binary	SNPs or indels (nonHLA)	28875534	rs209154	G	A	0.365129	0.365091	0.36513		-0.00564856	0.0308304	0.85463	-0.0395542	0.0320872	0.217684	-0.0272059	0.0321563	0.397524	-0.0169854	0.033151	0.608397
Binary	SNPs or indels (nonHLA)	28876604	rs116825544	A	G	0.0904434	0.0870266	0.090551		-0.0306032	0.0519578	0.55586	-0.0521002	0.0524453	0.320505	-0.0441674	0.0526618	0.401637	-0.0379282	0.0532022	0.475903
Binary	SNPs or indels (nonHLA)	28877380	rs140079894	A	T	0.090421	0.0869823	0.0905293		-0.030885	0.0519686	0.55231	-0.0523751	0.0524576	0.318072	-0.0444215	0.0526746	0.399051	-0.0381474	0.0532161	0.473473
Binary	SNPs or indels (nonHLA)	28877714	rs117574667	A	G	0.0221581	0.0224652	0.0221484		0.0162099	0.101496	0.873109	-0.0747512	0.0986086	0.448413	-0.0818754	0.0984049	0.405395	-0.0498997	0.100468	0.61942
Binary	SNPs or indels (nonHLA)	28878058	rs116965897	G	T	0.0505787	0.0470477	0.0506898		-0.0620851	0.0684233	0.364213	-0.0550345	0.0695604	0.428843	-0.0397225	0.0700938	0.570914	-0.0422081	0.0708712	0.55147
Binary	SNPs or indels (nonHLA)	28878472	rs209153	T	C	0.365147	0.365116	0.365148		-0.00562663	0.0308302	0.855187	-0.0395727	0.0320866	0.217459	-0.0272171	0.0321559	0.397323	-0.0169937	0.0331507	0.608217
Binary	SNPs or indels (nonHLA)	28878685	rs209152	G	A	0.366979	0.367948	0.366948		-0.000513921	0.0307809	0.986679	-0.0351887	0.0320358	0.272022	-0.0228316	0.0321028	0.47696	-0.0127837	0.0331131	0.699452
Binary	SNPs or indels (nonHLA)	28878947	rs209151	C	G	0.4885	0.490354	0.488442		0.00923175	0.0297676	0.756464	-0.0526844	0.0312012	0.0913073	-0.0337023	0.0313635	0.282567	-0.0205856	0.032817	0.530473
Binary	SNPs or indels (nonHLA)	28879533	rs16894407	G	C	0.0301148	0.0403142	0.0297938		0.3639	0.0869838	2.87003e-05	0.099674	0.090919	0.272948	0.0999853	0.097029	0.302791	-0.126546	0.135289	0.349595
Binary	SNPs or indels (nonHLA)	28879699	rs115206826	A	C	0.090357	0.0868452	0.0904676		-0.0319305	0.0520094	0.539258	-0.0533058	0.0525053	0.309988	-0.0452752	0.0527243	0.390497	-0.0389117	0.0532686	0.465097
Binary	SNPs or indels (nonHLA)	28879867	rs139518915	A	T	0.488472	0.490361	0.488412		0.00934514	0.0297668	0.753563	-0.0526027	0.0311996	0.0917948	-0.0336038	0.0313621	0.283955	-0.0204575	0.0328157	0.533018
Binary	SNPs or indels (nonHLA)	28879901	rs186272017	G	A	0.00565413	0.00512864	0.00567067		-0.204114	0.280492	0.466798	0.107391	0.319383	0.736686	0.0966836	0.319305	0.762047	0.0431364	0.317428	0.891906
Binary	SNPs or indels (nonHLA)	28880156	rs12661028	C	G	0.102782	0.110297	0.102546		0.105594	0.0521806	0.0430075	0.0611708	0.0527346	0.246059	0.0565095	0.0527282	0.28385	0.0359187	0.0533077	0.500438
Binary	SNPs or indels (nonHLA)	28880917	rs9500892	G	T	0.0176862	0.0149726	0.0177716		-0.188272	0.111693	0.0918679	-0.154995	0.130368	0.234476	-0.147675	0.130856	0.259095	-0.109195	0.143532	0.446796
Binary	SNPs or indels (nonHLA)	28881323	rs10636805	A	T	0.0307927	0.0350675	0.0306581		0.166075	0.086423	0.0546505	-0.0079666	0.0895103	0.92908	0.0308151	0.0909223	0.734673	0.081279	0.117324	0.48845
Binary	SNPs or indels (nonHLA)	28881380	rs9257316	T	C	0.430384	0.420645	0.43069		-0.0404934	0.0300314	0.177539	0.0452739	0.0322492	0.160356	0.0311327	0.0322289	0.334051	0.037957	0.0335399	0.257762
Binary	SNPs or indels (nonHLA)	28881466	rs558612652	T	C	0.0106562	0.00753058	0.0107546		-0.348988	0.158222	0.0274063	-0.253045	0.171973	0.141176	-0.214688	0.175704	0.221757	-0.146248	0.183287	0.424919
Binary	SNPs or indels (nonHLA)	28883202	rs150379042	A	T	0.0894564	0.0856263	0.0895769		-0.0364918	0.0522663	0.485059	-0.0576032	0.0527677	0.274992	-0.0492328	0.0529961	0.352895	-0.0425872	0.0535349	0.426321
Binary	SNPs or indels (nonHLA)	28883270	rs1016471	C	T	0.423919	0.413326	0.424252		-0.0437155	0.0300011	0.145081	0.0468352	0.032246	0.146381	0.0295683	0.0322503	0.359227	0.0356486	0.0335322	0.287729
Binary	SNPs or indels (nonHLA)	28883590	rs1016472	C	T	0.484548	0.486303	0.484493		0.00869537	0.0297064	0.769744	-0.051956	0.0311305	0.0951229	-0.0337848	0.0312909	0.280274	-0.0201072	0.0327289	0.538981
Binary	SNPs or indels (nonHLA)	28883911	rs7769221	C	G	0.484546	0.486303	0.484491		0.00870173	0.029706	0.769577	-0.0519564	0.03113	0.095114	-0.0337831	0.0312902	0.280289	-0.0201037	0.0327282	0.539042
Binary	SNPs or indels (nonHLA)	28883918	rs4713183	T	C	0.0894427	0.0855947	0.0895638		-0.0367438	0.0522668	0.482053	-0.0578234	0.0527699	0.273181	-0.0494403	0.0529981	0.350888	-0.0427824	0.0535366	0.424219
Binary	SNPs or indels (nonHLA)	28884131	rs429369	C	T	0.484543	0.486295	0.484488		0.00867756	0.0297062	0.770201	-0.0519861	0.0311301	0.0949264	-0.0338129	0.0312903	0.279867	-0.0201361	0.0327283	0.538389
Binary	SNPs or indels (nonHLA)	28884508	rs182330	A	G	0.484544	0.486303	0.484489		0.00871007	0.0297066	0.769367	-0.0519571	0.0311305	0.0951154	-0.0337817	0.0312908	0.280318	-0.0201008	0.0327288	0.539109
Binary	SNPs or indels (nonHLA)	28884586	rs185980	G	A	0.484543	0.486299	0.484488		0.00869994	0.0297067	0.769628	-0.0519693	0.0311305	0.0950382	-0.0337949	0.0312908	0.280131	-0.0201144	0.0327288	0.538834
Binary	SNPs or indels (nonHLA)	28884587	rs6456865	G	A	0.122383	0.123735	0.122341		0.0287902	0.0455805	0.527626	-0.0376934	0.0458937	0.411463	-0.0214903	0.0462879	0.642452	-0.0133624	0.0487805	0.78414
Binary	SNPs or indels (nonHLA)	28884639	rs209150	C	T	0.484543	0.486297	0.484487		0.00869257	0.0297067	0.769818	-0.0519776	0.0311305	0.0949855	-0.0338031	0.0312908	0.280014	-0.0201234	0.0327288	0.538653
Binary	SNPs or indels (nonHLA)	28884648	rs6930087	T	C	0.120187	0.120437	0.120179		0.0171202	0.0458848	0.709065	-0.0480214	0.046183	0.29843	-0.0317514	0.0465864	0.495517	-0.0236255	0.0492216	0.63124
Binary	SNPs or indels (nonHLA)	28884697	rs117982617	G	A	0.0675947	0.0720224	0.0674553		0.0912729	0.0636371	0.151496	0.0959379	0.064813	0.138813	0.0975569	0.0649249	0.132938	0.0866402	0.0651355	0.183469
Binary	SNPs or indels (nonHLA)	28884715	rs6456866	G	A	0.120223	0.120593	0.120211		0.0179952	0.0458829	0.694911	-0.0469092	0.0461826	0.309755	-0.0306201	0.0465859	0.510998	-0.0224235	0.0492203	0.648696
Binary	SNPs or indels (nonHLA)	28884720	rs73741219	G	A	0.12327	0.0964424	0.124114		-0.275481	0.0462079	2.4954e-09	-0.193137	0.062477	0.00199259	-0.207064	0.0620736	0.000850617	-0.151196	0.0754586	0.0451029
Binary	SNPs or indels (nonHLA)	28884915	rs113303360	A	T	0.369314	0.370571	0.369274		0.000602879	0.0309169	0.984442	-0.0308718	0.0322206	0.337994	-0.0197609	0.0322837	0.54047	-0.00922089	0.0332747	0.781692
Binary	SNPs or indels (nonHLA)	28885010	rs59450563	C	T	0.043725	0.0451097	0.0436814		0.0313379	0.072795	0.666836	0.0316056	0.0735424	0.667371	0.0232087	0.0734258	0.751939	-0.00269281	0.0731417	0.970631
Binary	SNPs or indels (nonHLA)	28885320	rs116786917	C	T	0.0301362	0.040329	0.0298154		0.362971	0.0869278	2.97295e-05	0.0987082	0.0908653	0.27734	0.0988923	0.0969744	0.307832	-0.128471	0.135227	0.342094
Binary	SNPs or indels (nonHLA)	28885380	rs7750338	T	C	0.484543	0.486307	0.484487		0.00874045	0.0297073	0.76859	-0.0519328	0.0311311	0.0952768	-0.0337561	0.0312915	0.280692	-0.0200708	0.0327295	0.539722
Binary	SNPs or indels (nonHLA)	28885600	rs112536195	C	T	0.0437231	0.0451075	0.0436796		0.0313052	0.0728003	0.667185	0.0315334	0.0735462	0.668099	0.0231428	0.073429	0.752632	-0.00274186	0.0731459	0.970098
Binary	SNPs or indels (nonHLA)	28885802	rs199942664	A	T	0.0307171	0.0350127	0.0305819		0.167478	0.0865276	0.0529238	-0.00563404	0.0896298	0.949879	0.0333201	0.091044	0.714381	0.0846012	0.117446	0.471315
Binary	SNPs or indels (nonHLA)	28886048	rs9257328	G	A	0.476394	0.476267	0.476398		0.00130196	0.0298466	0.965206	-0.0573384	0.0312763	0.0667602	-0.0393361	0.0314364	0.210828	-0.0257234	0.0328716	0.433896
Binary	SNPs or indels (nonHLA)	28886062	chr6_28886062_G_GT	A	T	0.009333	0.0107718	0.00928772		0.132349	0.161056	0.411215	0.0497176	0.15673	0.751078	0.0469496	0.156774	0.764578	0.0589089	0.158089	0.709423
Binary	SNPs or indels (nonHLA)	28886160	rs7755410	C	G	0.0307162	0.0350127	0.0305809		0.167549	0.0865359	0.0528451	-0.00561016	0.0896387	0.950096	0.0333613	0.0910556	0.714078	0.0847466	0.117472	0.470652
Binary	SNPs or indels (nonHLA)	28886210	rs139494877	C	G	0.0293767	0.0382476	0.0290975		0.352927	0.0897795	8.45733e-05	0.354228	0.0923139	0.000124449	0.275157	0.09133	0.0025886	0.171264	0.0927102	0.0647026
Binary	SNPs or indels (nonHLA)	28886221	rs115628477	G	A	0.0122428	0.0126529	0.0122299		0.0560728	0.13563	0.679296	-0.0257776	0.157488	0.869983	0.0200136	0.158129	0.899284	-0.0507331	0.264845	0.848089
Binary	SNPs or indels (nonHLA)	28886282	rs7755875	A	G	0.382628	0.38144	0.382666		-0.0120695	0.0305701	0.69298	-0.0405383	0.0318796	0.203514	-0.0286486	0.0319336	0.369649	-0.0150188	0.0331335	0.650347
Binary	SNPs or indels (nonHLA)	28886492	rs2032500	G	A	0.362798	0.363439	0.362778		-0.00248896	0.0308607	0.935719	-0.0355238	0.0321123	0.268624	-0.0239506	0.0321748	0.456642	-0.012754	0.0331643	0.700556
Binary	SNPs or indels (nonHLA)	28886690	rs117166998	G	A	0.021496	0.0234332	0.021435		0.149276	0.11954	0.211754	0.121207	0.1198	0.311662	0.143541	0.121078	0.235808	0.124191	0.121063	0.304969
Binary	SNPs or indels (nonHLA)	28887115	rs34840519	T	G	0.030716	0.0350148	0.0305807		0.167636	0.0865404	0.0527351	-0.0055689	0.0896451	0.950466	0.0333991	0.0910631	0.713791	0.0848709	0.117489	0.470064
Binary	SNPs or indels (nonHLA)	28887305	rs209149	G	A	0.362798	0.363444	0.362777		-0.00246998	0.0308607	0.936208	-0.0355055	0.0321123	0.268871	-0.0239318	0.0321748	0.456994	-0.0127336	0.0331643	0.701011
Binary	SNPs or indels (nonHLA)	28888054	rs2148008	T	C	0.0307326	0.0409216	0.0304119		0.357196	0.0861245	3.36199e-05	0.097721	0.0899701	0.277413	0.0971898	0.0958626	0.310656	-0.121261	0.132134	0.358772
Binary	SNPs or indels (nonHLA)	28888567	rs199555571	A	T	0.0184698	0.0223555	0.0183475		0.237191	0.110811	0.0323147	0.00391868	0.108558	0.971205	0.039491	0.110867	0.72169	0.118445	0.131452	0.367562
Binary	SNPs or indels (nonHLA)	28888673	rs2148007	G	C	0.502732	0.50183	0.502761		-0.00432796	0.029771	0.884415	-0.0606782	0.0312207	0.0519533	-0.0418928	0.0313753	0.181806	-0.0254773	0.03307	0.44106
Binary	SNPs or indels (nonHLA)	28888795	rs169679	T	A	0.363228	0.363454	0.363221		-0.00447847	0.0308509	0.884581	-0.0378701	0.032107	0.238201	-0.0262169	0.0321683	0.415078	-0.0148207	0.033161	0.654925
Binary	SNPs or indels (nonHLA)	28889492	rs209148	G	A	0.362797	0.363446	0.362777		-0.00245736	0.0308607	0.936534	-0.0354944	0.0321122	0.26902	-0.0239217	0.0321748	0.457185	-0.0127233	0.0331643	0.701242
Binary	SNPs or indels (nonHLA)	28890227	rs73408958	C	G	0.11965	0.120257	0.119631		0.020337	0.045966	0.658174	-0.0438555	0.0462738	0.343263	-0.0275928	0.0466758	0.554413	-0.0198103	0.0493075	0.687853
Binary	SNPs or indels (nonHLA)	28890389	rs209147	C	A	0.484473	0.486478	0.48441		0.00978511	0.0297193	0.741966	-0.0510021	0.0311442	0.101503	-0.0328039	0.0313038	0.294675	-0.0189811	0.0327433	0.562121
Binary	SNPs or indels (nonHLA)	28891073	rs209146	A	G	0.484473	0.486478	0.48441		0.00978473	0.0297193	0.741975	-0.0510031	0.0311441	0.101496	-0.032805	0.0313038	0.294659	-0.018982	0.0327433	0.562104
Binary	SNPs or indels (nonHLA)	28891331	rs209145	C	G	0.484474	0.48648	0.484411		0.00979187	0.0297193	0.741794	-0.0509955	0.0311442	0.101547	-0.0327972	0.0313038	0.294774	-0.0189733	0.0327434	0.562282
Binary	SNPs or indels (nonHLA)	28891334	rs181630123	C	A	0.0118759	0.0117461	0.01188		-0.0208663	0.161255	0.897042	0.0563504	0.169681	0.739817	0.0582171	0.169771	0.731662	0.156608	0.177024	0.376332
Binary	SNPs or indels (nonHLA)	28891643	rs144105237	G	A	0.0167951	0.0197005	0.0167037		0.217843	0.118918	0.0669692	0.212267	0.119909	0.0766886	0.195895	0.119552	0.101302	0.146909	0.118149	0.213713
Binary	SNPs or indels (nonHLA)	28891751	rs9278109	A	T	0.484474	0.48648	0.48441		0.00979128	0.0297193	0.741809	-0.0509964	0.0311442	0.101541	-0.0327983	0.0313039	0.294758	-0.0189747	0.0327434	0.562254
Binary	SNPs or indels (nonHLA)	28891992	rs209144	T	C	0.484474	0.486482	0.484411		0.00979923	0.0297193	0.741607	-0.0509877	0.0311442	0.1016	-0.0327895	0.0313039	0.294889	-0.0189653	0.0327434	0.562448
Binary	SNPs or indels (nonHLA)	28892024	rs209143	G	A	0.484474	0.486482	0.484411		0.00979953	0.0297193	0.741599	-0.0509873	0.0311442	0.101602	-0.0327891	0.0313039	0.294894	-0.0189649	0.0327434	0.562456
Binary	SNPs or indels (nonHLA)	28892142	rs7749527	C	G	0.030716	0.0350127	0.0305807		0.167558	0.0865404	0.052845	-0.0056501	0.0896443	0.949744	0.0333156	0.0910622	0.714474	0.084731	0.117488	0.470792
Binary	SNPs or indels (nonHLA)	28892619	rs114464814	A	G	0.0888592	0.0852362	0.0889732		-0.0341638	0.0524136	0.514522	-0.0540848	0.0529375	0.306935	-0.0458035	0.0531652	0.388947	-0.0399992	0.0536898	0.456268
Binary	SNPs or indels (nonHLA)	28892722	rs6456867	C	T	0.0307531	0.0350127	0.030619		0.163261	0.0864035	0.0588224	-0.00992239	0.0894726	0.911696	0.0279583	0.0908653	0.758318	0.075763	0.117056	0.517478
Binary	SNPs or indels (nonHLA)	28893100	rs117654937	G	T	0.0495036	0.0465521	0.0495965		-0.0500726	0.0691706	0.469127	-0.0409265	0.07032	0.560565	-0.0250928	0.0708717	0.723294	-0.0290505	0.0716004	0.68494
Binary	SNPs or indels (nonHLA)	28893302	rs56410779	C	A	0.225044	0.234445	0.224748		0.0615901	0.036323	0.0899572	0.0990769	0.038063	0.0092421	0.0973467	0.0381268	0.0106728	0.0792229	0.0386317	0.0402934
Binary	SNPs or indels (nonHLA)	28894392	rs381808	A	T	0.362576	0.363035	0.362561		-0.00344384	0.030826	0.911047	-0.037074	0.0320852	0.247892	-0.0255324	0.0321472	0.427059	-0.0142853	0.033136	0.666387
Binary	SNPs or indels (nonHLA)	28894732	rs117929666	G	C	0.0437893	0.0451687	0.0437459		0.0310018	0.0727813	0.670137	0.0309993	0.0735154	0.673266	0.0226627	0.0733983	0.757502	-0.00306484	0.0731165	0.966565
Binary	SNPs or indels (nonHLA)	28894850	rs6936343	C	T	0.119576	0.120251	0.119555		0.0210164	0.0459749	0.647579	-0.0428264	0.0462832	0.354804	-0.0265379	0.0466843	0.569727	-0.0187875	0.049308	0.703185
Binary	SNPs or indels (nonHLA)	28894864	rs188046328	C	T	0.0184697	0.0223555	0.0183474		0.237194	0.110812	0.0323137	0.00392028	0.108559	0.971193	0.0394919	0.110867	0.721684	0.118445	0.131453	0.367564
Binary	SNPs or indels (nonHLA)	28895487	rs3135315	G	C	0.362577	0.363037	0.362563		-0.00343887	0.0308261	0.911175	-0.0370714	0.0320853	0.247927	-0.0255293	0.0321473	0.427117	-0.0142816	0.0331361	0.666469
Binary	SNPs or indels (nonHLA)	28895592	rs184093	G	A	0.362577	0.363037	0.362562		-0.00343719	0.0308261	0.911218	-0.0370697	0.0320853	0.247948	-0.0255278	0.0321473	0.427144	-0.0142802	0.0331361	0.6665
Binary	SNPs or indels (nonHLA)	28895692	rs209140	A	G	0.484389	0.486438	0.484325		0.00998501	0.0297195	0.73689	-0.0508293	0.031144	0.102664	-0.0326307	0.0313036	0.297229	-0.0187882	0.0327423	0.566089
Binary	SNPs or indels (nonHLA)	28896323	rs115196926	C	T	0.0888591	0.085232	0.0889733		-0.0342197	0.0524128	0.513828	-0.0541275	0.0529369	0.30655	-0.0458464	0.0531649	0.388499	-0.0400451	0.0536895	0.45575
Binary	SNPs or indels (nonHLA)	28896337	rs144048344	T	A	0.0132378	0.0159933	0.0131511		0.238693	0.133832	0.0744996	0.347889	0.140181	0.0130754	0.334042	0.139644	0.0167526	0.327849	0.139906	0.0191116
Binary	SNPs or indels (nonHLA)	28896347	rs114377261	G	A	0.0888591	0.085232	0.0889733		-0.0342197	0.0524128	0.513828	-0.0541275	0.0529369	0.30655	-0.0458464	0.0531649	0.388499	-0.0400451	0.0536895	0.45575
Binary	SNPs or indels (nonHLA)	28896353	rs116815623	T	A	0.0302025	0.0403796	0.0298822		0.362023	0.0868704	3.08093e-05	0.0979893	0.0908117	0.280569	0.0979515	0.0969189	0.312184	-0.129875	0.135146	0.336553
Binary	SNPs or indels (nonHLA)	28896962	rs209138	G	C	0.362577	0.363039	0.362562		-0.00342995	0.0308261	0.911404	-0.0370616	0.0320853	0.248051	-0.0255189	0.0321473	0.427307	-0.01427	0.0331361	0.666724
Binary	SNPs or indels (nonHLA)	28897231	rs538120377	A	C	0.00748658	0.00737874	0.00748998		-0.0161036	0.176551	0.927324	-0.0740094	0.173354	0.669433	-0.0788396	0.173096	0.648774	-0.00393702	0.179593	0.98251
Binary	SNPs or indels (nonHLA)	28897671	rs115110017	C	A	0.0122439	0.012655	0.0122309		0.0562601	0.13564	0.678307	-0.0256021	0.157509	0.870878	0.0202414	0.158156	0.898162	-0.0499742	0.265019	0.850431
Binary	SNPs or indels (nonHLA)	28897841	rs71548400	A	T	0.491114	0.49314	0.49105		0.0101622	0.029844	0.733473	-0.0522435	0.0313348	0.0954609	-0.0327223	0.0314951	0.298821	-0.0191893	0.0329384	0.560175
Binary	SNPs or indels (nonHLA)	28897936	rs209137	T	C	0.362577	0.363039	0.362563		-0.00343163	0.0308261	0.911361	-0.0370644	0.0320852	0.248015	-0.0255216	0.0321473	0.427256	-0.0142729	0.0331361	0.666661
Binary	SNPs or indels (nonHLA)	28898432	rs150164120	A	T	0.095558	0.0919127	0.0956727		-0.0325123	0.0513613	0.526726	-0.0542622	0.0519624	0.296365	-0.0433353	0.0522297	0.406705	-0.0390584	0.0527615	0.459129
Binary	SNPs or indels (nonHLA)	28898752	rs9468440	A	T	0.0176911	0.0149726	0.0177767		-0.188469	0.11167	0.0914621	-0.155226	0.130357	0.233743	-0.147897	0.130846	0.258343	-0.109456	0.14352	0.445669
Binary	SNPs or indels (nonHLA)	28899308	rs209135	C	T	0.362578	0.363039	0.362563		-0.00343256	0.030826	0.911337	-0.037067	0.0320852	0.247981	-0.0255241	0.0321472	0.42721	-0.0142751	0.033136	0.666612
Binary	SNPs or indels (nonHLA)	28899395	rs209134	G	T	0.4912	0.493199	0.491137		0.0100872	0.0298486	0.735403	-0.0522654	0.0313376	0.0953527	-0.0327132	0.0314982	0.299003	-0.019163	0.0329405	0.560738
Binary	SNPs or indels (nonHLA)	28899436	rs142445164	C	T	0.0225365	0.0220392	0.0225521		-0.0360937	0.102369	0.724401	-0.0418815	0.103283	0.685109	-0.0966887	0.102103	0.343654	-0.0626317	0.104842	0.550246
Binary	SNPs or indels (nonHLA)	28899619	rs209133	C	T	0.363099	0.363678	0.363081		-0.00301875	0.0308542	0.92206	-0.0367032	0.0321172	0.253125	-0.0251285	0.0321798	0.434875	-0.0138917	0.0331737	0.675395
Binary	SNPs or indels (nonHLA)	28899705	rs209132	G	A	0.362578	0.363041	0.362564		-0.00342589	0.030826	0.911508	-0.0370604	0.0320851	0.248064	-0.0255171	0.0321472	0.427335	-0.0142676	0.033136	0.666776
Binary	SNPs or indels (nonHLA)	28899978	rs209131	G	A	0.460387	0.458127	0.460458		-0.00971331	0.02989	0.745205	-0.0519075	0.0314647	0.0990043	-0.0367687	0.0315523	0.243888	-0.0252743	0.0326259	0.438535
Binary	SNPs or indels (nonHLA)	28900023	rs209130	T	C	0.359234	0.36139	0.359166		0.00572478	0.0312328	0.854567	-0.0359319	0.032493	0.268797	-0.01718	0.032641	0.598657	-0.00747311	0.0336785	0.824396
Binary	SNPs or indels (nonHLA)	28900138	rs1536215	C	G	0.140144	0.138106	0.140208		-0.0100406	0.0434767	0.81736	-0.0266634	0.0442382	0.546693	-0.0223049	0.0443487	0.615004	-0.0280437	0.0447894	0.531233
Binary	SNPs or indels (nonHLA)	28900314	rs139791445	C	G	0.0084931	0.00867988	0.00848722		0.033976	0.166298	0.838113	0.0893716	0.171249	0.601753	0.096938	0.171917	0.572847	0.0115297	0.167126	0.944999
Binary	SNPs or indels (nonHLA)	28900440	rs6928948	C	A	0.0873755	0.0832075	0.0875067		-0.0416012	0.0528536	0.431222	-0.0629338	0.053355	0.238187	-0.0540634	0.0535983	0.313129	-0.0482177	0.0541275	0.373028
Binary	SNPs or indels (nonHLA)	28900738	rs73393707	G	C	0.0184674	0.0223555	0.018345		0.237296	0.11082	0.0322517	0.00397572	0.108564	0.970787	0.0395564	0.110873	0.721262	0.118529	0.13146	0.36725
Binary	SNPs or indels (nonHLA)	28901233	rs209129	T	C	0.363185	0.363678	0.36317		-0.00307053	0.0308492	0.920714	-0.0366532	0.0320998	0.253517	-0.02502	0.0321623	0.436611	-0.0135091	0.033154	0.683666
Binary	SNPs or indels (nonHLA)	28901325	rs116864159	T	C	0.126071	0.127491	0.126027		0.012197	0.047046	0.795437	0.00903036	0.0483837	0.851943	0.00253104	0.0483599	0.95826	-0.0128049	0.0487845	0.792953
Binary	SNPs or indels (nonHLA)	28901396	rs209128	C	A	0.363187	0.363695	0.363171		-0.00300138	0.0308489	0.922494	-0.0365843	0.0320996	0.254406	-0.024952	0.0321621	0.437854	-0.0134354	0.0331536	0.685296
Binary	SNPs or indels (nonHLA)	28902614	rs209127	C	T	0.454394	0.452126	0.454465		-0.00992061	0.0298246	0.739412	-0.0510466	0.0313246	0.103186	-0.0373291	0.0314059	0.234596	-0.0254091	0.0324757	0.433976
Binary	SNPs or indels (nonHLA)	28903271	rs79543762	G	A	0.0681998	0.0600084	0.0684577		-0.15642	0.0614991	0.0109763	-0.105174	0.0713587	0.140514	-0.225889	0.0710157	0.00146846	-0.183372	0.0904977	0.0427378
Binary	SNPs or indels (nonHLA)	28904669	rs209126	C	T	0.363046	0.3636	0.363028		-0.00271126	0.0308598	0.92999	-0.0362565	0.0321115	0.258863	-0.0246092	0.0321748	0.444355	-0.0130463	0.0331664	0.694054
Binary	SNPs or indels (nonHLA)	28904853	rs209125	A	T	0.363224	0.363794	0.363206		-0.00268864	0.0308465	0.930543	-0.036301	0.0320959	0.258049	-0.024676	0.0321588	0.442892	-0.0131224	0.03315	0.692217
Binary	SNPs or indels (nonHLA)	28904965	rs209124	T	C	0.454289	0.452128	0.454357		-0.00946194	0.0298268	0.75107	-0.050627	0.0313298	0.106108	-0.0368972	0.0314113	0.240136	-0.0249505	0.03248	0.44238
Binary	SNPs or indels (nonHLA)	28905252	rs77095637	A	T	0.0437747	0.0451877	0.0437302		0.0317451	0.072794	0.662767	0.0312755	0.0735208	0.670546	0.0229732	0.0734031	0.7543	-0.00263541	0.0731229	0.97125
Binary	SNPs or indels (nonHLA)	28905276	rs11964044	A	G	0.0184652	0.0223555	0.0183428		0.237384	0.110828	0.0321998	0.00403157	0.108569	0.970378	0.0396408	0.110879	0.720706	0.118625	0.131468	0.366888
Binary	SNPs or indels (nonHLA)	28905283	rs209123	C	T	0.363226	0.363794	0.363208		-0.00270263	0.0308466	0.930182	-0.0363126	0.0320959	0.257896	-0.0246879	0.0321588	0.442673	-0.0131327	0.0331501	0.691988
Binary	SNPs or indels (nonHLA)	28905384	rs72853516	A	C	0.089005	0.0851961	0.0891249		-0.037043	0.0522917	0.478701	-0.0580141	0.0528058	0.27193	-0.0505511	0.0530136	0.34031	-0.0450254	0.0535332	0.400306
Binary	SNPs or indels (nonHLA)	28907725	rs209122	T	C	0.363238	0.363809	0.36322		-0.00269632	0.0308465	0.930345	-0.0363002	0.0320957	0.258056	-0.0246774	0.0321586	0.442865	-0.013112	0.0331499	0.692446
Binary	SNPs or indels (nonHLA)	28907731	rs9461485	C	T	0.012242	0.0126571	0.0122289		0.0573116	0.135706	0.672789	-0.0247127	0.157595	0.875394	0.0214706	0.158259	0.892084	-0.0458459	0.265715	0.863015
Binary	SNPs or indels (nonHLA)	28908182	rs117846312	G	A	0.0067322	0.00670603	0.00673302		0.00424094	0.22587	0.98502	-0.0405888	0.225977	0.857455	0.0171945	0.23125	0.940728	-0.00805189	0.230556	0.97214
Binary	SNPs or indels (nonHLA)	28908548	rs71935170	A	T	0.454392	0.452162	0.454462		-0.00972796	0.0298236	0.744285	-0.050855	0.0313238	0.104477	-0.0371422	0.0314051	0.236934	-0.0252036	0.032475	0.437694
Binary	SNPs or indels (nonHLA)	28908732	rs2269553	A	G	0.502801	0.502149	0.502821		-0.00323615	0.0297714	0.91344	-0.0600978	0.0312228	0.054254	-0.0415711	0.0313678	0.185079	-0.0251849	0.0330728	0.44636
Binary	SNPs or indels (nonHLA)	28909188	rs201010796	A	T	0.0889874	0.0851961	0.0891068		-0.0367361	0.0522947	0.482378	-0.0577429	0.0528086	0.274202	-0.0502781	0.0530164	0.342951	-0.0447771	0.0535352	0.402927
Binary	SNPs or indels (nonHLA)	28909993	rs1794587	C	A	0.36268	0.363429	0.362656		-0.00193351	0.0308194	0.949976	-0.0357445	0.0320729	0.265074	-0.0242332	0.0321363	0.450804	-0.0128303	0.0331246	0.698508
Binary	SNPs or indels (nonHLA)	28909996	rs1794588	G	A	0.453827	0.451784	0.453891		-0.00894977	0.0297934	0.763876	-0.0502416	0.031297	0.108424	-0.0366438	0.0313791	0.242898	-0.0248614	0.0324452	0.443522
Binary	SNPs or indels (nonHLA)	28910269	rs141388992	G	C	0.0119083	0.0117545	0.0119131		-0.0230324	0.161391	0.886518	0.0550401	0.169837	0.74588	0.0569708	0.169936	0.737438	0.155215	0.177189	0.381038
Binary	SNPs or indels (nonHLA)	28910335	rs115318295	A	T	0.453826	0.451786	0.45389		-0.0089373	0.0297933	0.764195	-0.0502285	0.0312968	0.108514	-0.0366304	0.031379	0.243068	-0.0248465	0.032445	0.443793
Binary	SNPs or indels (nonHLA)	28910406	rs57564128	T	C	0.030151	0.040348	0.0298301		0.362492	0.0869089	3.03314e-05	0.0978169	0.0908579	0.281662	0.0977311	0.0969706	0.313531	-0.130946	0.135345	0.333296
Binary	SNPs or indels (nonHLA)	28910437	rs2097424	C	G	0.453825	0.451784	0.453889		-0.00894366	0.0297933	0.764032	-0.0502361	0.0312968	0.108461	-0.0366381	0.031379	0.242969	-0.0248548	0.032445	0.443641
Binary	SNPs or indels (nonHLA)	28910864	rs148587199	T	A	0.0234152	0.0291333	0.0232353		0.295458	0.100844	0.00339136	0.227276	0.101237	0.0247686	0.214695	0.101733	0.0348257	0.158471	0.1011	0.117004
Binary	SNPs or indels (nonHLA)	28912330	rs147597775	G	A	0.0122419	0.0126571	0.0122289		0.057337	0.135707	0.672657	-0.0247133	0.157597	0.875392	0.0214808	0.158262	0.892035	-0.0457662	0.265743	0.863264
Binary	SNPs or indels (nonHLA)	28912441	rs200362404	A	T	0.123387	0.096512	0.124233		-0.276472	0.0462667	2.29241e-09	-0.194207	0.0625904	0.00191687	-0.208208	0.0621852	0.000813417	-0.152665	0.0756412	0.0435626
Binary	SNPs or indels (nonHLA)	28912793	rs116750314	A	T	0.0437724	0.0451835	0.043728		0.0316709	0.0727945	0.66351	0.0311687	0.0735208	0.671607	0.0228651	0.0734037	0.755421	-0.00272577	0.073124	0.970265
Binary	SNPs or indels (nonHLA)	28912839	rs388017	C	T	0.0130955	0.0127056	0.0131078		-0.0294843	0.136357	0.828809	0.0433793	0.149014	0.770968	-0.0429383	0.146454	0.769379	0.135704	0.158988	0.393356
Binary	SNPs or indels (nonHLA)	28912852	rs388035	C	T	0.362688	0.363442	0.362665		-0.00192493	0.0308187	0.950197	-0.0357302	0.0320721	0.265256	-0.0242215	0.0321356	0.451013	-0.012809	0.033124	0.69898
Binary	SNPs or indels (nonHLA)	28912853	rs393309	A	G	0.453825	0.451795	0.453889		-0.00889234	0.0297929	0.765344	-0.0501828	0.0312966	0.108833	-0.0365865	0.0313787	0.243628	-0.024799	0.0324447	0.444661
Binary	SNPs or indels (nonHLA)	28913347	rs9468442	A	G	0.0122419	0.0126571	0.0122289		0.0573381	0.135708	0.672652	-0.0247045	0.157599	0.875438	0.0214994	0.158264	0.891943	-0.0457069	0.265752	0.863445
Binary	SNPs or indels (nonHLA)	28913378	rs3130841	G	C	0.36269	0.363444	0.362666		-0.00192445	0.0308186	0.950209	-0.035728	0.032072	0.265283	-0.0242201	0.0321355	0.451037	-0.0128059	0.0331239	0.699048
Binary	SNPs or indels (nonHLA)	28913711	rs148081035	C	T	0.0243154	0.0217356	0.0243966		-0.14331	0.111027	0.196782	-0.0496967	0.11748	0.672279	-0.0409007	0.118099	0.729098	-0.0806087	0.117593	0.493037
Binary	SNPs or indels (nonHLA)	28913883	rs209121	C	T	0.453825	0.451797	0.453889		-0.00887802	0.0297929	0.76571	-0.0501683	0.0312964	0.108934	-0.0365731	0.0313786	0.243799	-0.0247855	0.0324446	0.444907
Binary	SNPs or indels (nonHLA)	28914321	rs6906953	A	G	0.453825	0.451797	0.453889		-0.00887712	0.0297929	0.765733	-0.0501671	0.0312964	0.108942	-0.036572	0.0313786	0.243813	-0.0247842	0.0324446	0.444931
Binary	SNPs or indels (nonHLA)	28914324	rs6906954	G	A	0.0122417	0.0126571	0.0122287		0.0573716	0.13571	0.672476	-0.0246751	0.157601	0.875586	0.021536	0.158266	0.891762	-0.0455909	0.265768	0.863796
Binary	SNPs or indels (nonHLA)	28914444	rs113243792	A	G	0.0437727	0.0451835	0.0437283		0.0316682	0.072795	0.66354	0.0311671	0.0735213	0.671625	0.0228653	0.0734042	0.755421	-0.00272481	0.073124	0.970276
Binary	SNPs or indels (nonHLA)	28914454	rs9368581	C	T	0.0284607	0.0287663	0.0284511		-0.0124956	0.0930362	0.893157	-0.162536	0.090881	0.0737041	-0.136065	0.0922756	0.140331	-0.040703	0.0979691	0.6778
Binary	SNPs or indels (nonHLA)	28915592	rs12194037	G	A	0.0888977	0.0851961	0.0890142		-0.0355057	0.0523092	0.497287	-0.0561066	0.0528337	0.288261	-0.0486223	0.0530417	0.35931	-0.0433019	0.0535573	0.418794
Binary	SNPs or indels (nonHLA)	28915911	rs72853522	T	C	0.0889688	0.0851961	0.0890875		-0.0364041	0.0522939	0.486339	-0.0574482	0.0528078	0.276651	-0.0499823	0.0530158	0.345793	-0.0445085	0.0535341	0.405745
Binary	SNPs or indels (nonHLA)	28915929	rs72853523	T	G	0.0889688	0.0851961	0.0890876		-0.0364043	0.0522939	0.486337	-0.0574483	0.0528078	0.27665	-0.0499824	0.0530158	0.345792	-0.0445087	0.0535341	0.405743
Binary	SNPs or indels (nonHLA)	28915958	rs9468443	G	A	0.0122419	0.0126571	0.0122288		0.0573638	0.13571	0.672518	-0.0246867	0.1576	0.875528	0.0215254	0.158266	0.891815	-0.0456211	0.265767	0.863706
Binary	SNPs or indels (nonHLA)	28916118	rs9501162	T	G	0.0176946	0.0149726	0.0177802		-0.188845	0.111705	0.0909174	-0.155481	0.13043	0.233236	-0.148226	0.130911	0.257523	-0.109715	0.143639	0.444971
Binary	SNPs or indels (nonHLA)	28916166	rs3131098	C	T	0.453825	0.451801	0.453889		-0.00885977	0.0297929	0.766177	-0.0501492	0.0312964	0.109068	-0.036554	0.0313786	0.244045	-0.0247646	0.0324447	0.445291
Binary	SNPs or indels (nonHLA)	28916205	rs12174077	G	A	0.0888977	0.0851961	0.0890142		-0.0355045	0.0523092	0.4973	-0.0561052	0.0528337	0.288272	-0.0486206	0.0530417	0.359326	-0.0433003	0.0535573	0.418811
Binary	SNPs or indels (nonHLA)	28916206	rs12174070	C	T	0.0889687	0.0851961	0.0890875		-0.036403	0.0522939	0.486352	-0.0574467	0.0528078	0.276664	-0.0499808	0.0530158	0.345807	-0.0445071	0.0535341	0.405759
Binary	SNPs or indels (nonHLA)	28916373	rs3131099	A	G	0.362693	0.36345	0.362669		-0.00191293	0.0308185	0.950507	-0.0357141	0.0320719	0.265467	-0.0242064	0.0321354	0.451291	-0.0127902	0.0331238	0.699398
Binary	SNPs or indels (nonHLA)	28916382	rs150292065	G	A	0.0123682	0.0114951	0.0123957		-0.099477	0.133375	0.455761	-0.0729788	0.162468	0.653296	-0.0623818	0.163199	0.70228	-0.0565847	0.167731	0.73585
Binary	SNPs or indels (nonHLA)	28916652	rs116820297	G	T	0.0122419	0.0126571	0.0122288		0.0573638	0.13571	0.672518	-0.0246867	0.1576	0.875528	0.0215254	0.158266	0.891815	-0.0456211	0.265767	0.863706
Binary	SNPs or indels (nonHLA)	28917006	rs113398570	G	A	0.0437727	0.0451835	0.0437283		0.0316658	0.072795	0.663562	0.03116	0.0735208	0.671694	0.0228629	0.0734037	0.755445	-0.00272946	0.073124	0.970225
Binary	SNPs or indels (nonHLA)	28917111	rs34547469	A	T	0.453825	0.451803	0.453889		-0.00885195	0.0297928	0.766377	-0.0501411	0.0312964	0.109125	-0.0365458	0.0313786	0.24415	-0.0247562	0.0324446	0.445445
Binary	SNPs or indels (nonHLA)	28917113	rs9257351	C	A	0.453825	0.451803	0.453889		-0.00885195	0.0297928	0.766377	-0.0501411	0.0312964	0.109125	-0.0365458	0.0313786	0.24415	-0.0247562	0.0324446	0.445445
Binary	SNPs or indels (nonHLA)	28917170	rs117399823	A	G	0.0246068	0.0217545	0.0246966		-0.152776	0.107492	0.155234	-0.126891	0.111454	0.254908	-0.195473	0.109812	0.0750628	-0.200586	0.10993	0.0680504
Binary	SNPs or indels (nonHLA)	28917425	rs142033196	A	G	0.0888969	0.0851961	0.0890134		-0.0354912	0.0523089	0.49746	-0.0560929	0.0528335	0.288376	-0.048609	0.0530414	0.359439	-0.0432905	0.053557	0.418915
Binary	SNPs or indels (nonHLA)	28917450	rs3132380	T	C	0.453825	0.451805	0.453889		-0.00884412	0.0297928	0.766578	-0.0501321	0.0312964	0.109188	-0.036537	0.0313786	0.244264	-0.0247468	0.0324446	0.445619
Binary	SNPs or indels (nonHLA)	28917975	rs3131100	C	T	0.362694	0.363452	0.36267		-0.00190857	0.0308184	0.950619	-0.035709	0.0320719	0.265535	-0.0242016	0.0321353	0.45138	-0.0127849	0.0331237	0.699515
Binary	SNPs or indels (nonHLA)	28918180	rs12212813	A	G	0.0130963	0.0127035	0.0131087		-0.0297332	0.136357	0.827387	0.0430817	0.149014	0.772495	-0.0432331	0.146454	0.767842	0.135358	0.158988	0.394563
Binary	SNPs or indels (nonHLA)	28918197	rs3132377	C	T	0.453826	0.451805	0.453889		-0.008845	0.0297928	0.766555	-0.0501334	0.0312964	0.109179	-0.0365383	0.0313786	0.244248	-0.024748	0.0324446	0.445596
Binary	SNPs or indels (nonHLA)	28918725	rs4713184	A	C	0.0889674	0.0851961	0.0890861		-0.0363782	0.0522936	0.486647	-0.0574235	0.0528075	0.276856	-0.0499581	0.0530155	0.346024	-0.044487	0.0535338	0.405968
Binary	SNPs or indels (nonHLA)	28919036	rs144925938	C	T	0.0437726	0.0451835	0.0437282		0.031665	0.072795	0.663571	0.0311603	0.0735213	0.671692	0.022863	0.0734037	0.755445	-0.00272915	0.073124	0.970228
Binary	SNPs or indels (nonHLA)	28919245	rs115060784	T	C	0.0301496	0.0403458	0.0298286		0.362457	0.0869097	3.0392e-05	0.0977652	0.0908587	0.281921	0.0976676	0.0969716	0.313851	-0.131097	0.13535	0.332756
Binary	SNPs or indels (nonHLA)	28919311	rs188179503	G	A	0.00746258	0.00905314	0.00741252		0.274607	0.187737	0.143544	0.276929	0.188723	0.142272	0.250073	0.187019	0.181173	0.242843	0.187139	0.194403
Binary	SNPs or indels (nonHLA)	28920281	rs114472201	G	A	0.0166237	0.0195171	0.0165326		0.220399	0.119395	0.0648974	0.222103	0.120685	0.0657171	0.210584	0.120537	0.0806281	0.161259	0.119093	0.175717
Binary	SNPs or indels (nonHLA)	28920830	rs368614614	A	T	0.00680292	0.00582455	0.00683371		-0.1414	0.182974	0.439647	-0.0679256	0.191038	0.72217	-0.0758816	0.190436	0.690288	-0.0849691	0.190327	0.655282
Binary	SNPs or indels (nonHLA)	28922437	rs151050937	T	C	0.0166891	0.0156558	0.0167217		-0.0462599	0.11711	0.692835	0.0297328	0.122236	0.807818	0.0274123	0.122389	0.822775	0.0304587	0.123423	0.805076
Binary	SNPs or indels (nonHLA)	28923646	rs11545588	G	A	0.088967	0.0851961	0.0890857		-0.0363661	0.052292	0.486777	-0.0574244	0.0528053	0.276828	-0.0499607	0.0530133	0.345977	-0.044487	0.0535318	0.405952
Binary	SNPs or indels (nonHLA)	28923681	rs1061625	C	T	0.453608	0.45159	0.453671		-0.00881438	0.0297987	0.767385	-0.0501416	0.0313015	0.109179	-0.0367547	0.0313819	0.241515	-0.024921	0.032449	0.442483
Binary	SNPs or indels (nonHLA)	28923745	rs11545587	G	A	0.0889672	0.0851961	0.0890859		-0.0363689	0.0522917	0.486741	-0.0574281	0.052805	0.276795	-0.0499646	0.053013	0.345937	-0.0444903	0.0535315	0.405915
Binary	SNPs or indels (nonHLA)	28924062	rs3131102	A	G	0.342395	0.345076	0.34231		0.00645978	0.0315916	0.83798	-0.033778	0.0328742	0.304189	-0.0221151	0.0329392	0.501971	-0.0068824	0.0340166	0.839663
Binary	SNPs or indels (nonHLA)	28925142	rs2765229	T	A	0.364879	0.366611	0.364824		0.00309557	0.0307811	0.919894	-0.0314348	0.032034	0.326447	-0.0199536	0.0320958	0.534148	-0.00880433	0.0331026	0.790262
Binary	SNPs or indels (nonHLA)	28925757	rs3131103	C	G	0.0307069	0.0350127	0.0305714		0.168149	0.0865658	0.0520845	-0.00525684	0.0896684	0.95325	0.033877	0.0910929	0.709971	0.0859099	0.117562	0.464923
Binary	SNPs or indels (nonHLA)	28926150	rs2894066	A	G	0.453828	0.451805	0.453892		-0.00885599	0.0297923	0.76627	-0.0501522	0.0312957	0.109039	-0.0365587	0.0313779	0.243974	-0.024765	0.032444	0.445276
Binary	SNPs or indels (nonHLA)	28926317	rs3763339	A	G	0.0889002	0.0851961	0.0890168		-0.0355294	0.0523021	0.49694	-0.0561616	0.0528245	0.287703	-0.0486841	0.0530321	0.358613	-0.0433512	0.0535492	0.418195
Binary	SNPs or indels (nonHLA)	28926567	rs1237485	A	G	0.362693	0.363454	0.362669		-0.00189368	0.030818	0.951003	-0.0356847	0.0320713	0.265852	-0.0241771	0.0321347	0.451829	-0.0127609	0.033123	0.700047
Binary	SNPs or indels (nonHLA)	28926837	rs41316618	C	T	0.0716115	0.0786019	0.0713914		0.118258	0.0580869	0.0417619	0.100535	0.0591006	0.0889272	0.0639913	0.0588502	0.276879	0.0341446	0.0598777	0.568516
Binary	SNPs or indels (nonHLA)	28927871	rs114995312	C	T	0.0889015	0.0851961	0.0890182		-0.0355403	0.0523018	0.496807	-0.0561757	0.0528242	0.287579	-0.0486992	0.0530318	0.358462	-0.0433667	0.0535492	0.418027
Binary	SNPs or indels (nonHLA)	28927918	rs59889558	G	T	0.0301487	0.0403437	0.0298278		0.362416	0.0869097	3.04585e-05	0.097722	0.0908595	0.282137	0.0976211	0.0969725	0.314084	-0.131192	0.135352	0.332412
Binary	SNPs or indels (nonHLA)	28927939	rs72860085	G	T	0.0970052	0.0900021	0.0972257		-0.0782287	0.0520318	0.132716	-0.0764159	0.0525069	0.145572	-0.0613599	0.0527579	0.24481	-0.0539384	0.05331	0.311639
Binary	SNPs or indels (nonHLA)	28928404	rs117778755	C	T	0.00667132	0.0077035	0.00663883		0.175156	0.188543	0.35289	-0.0951743	0.170817	0.577409	0.00277139	0.1787	0.987626	0.0151447	0.180504	0.933134
Binary	SNPs or indels (nonHLA)	28928751	rs113152663	C	T	0.0889733	0.0851961	0.0890922		-0.0364441	0.0522868	0.485801	-0.0575237	0.0527983	0.275935	-0.050066	0.053006	0.344897	-0.0445812	0.053526	0.404909
Binary	SNPs or indels (nonHLA)	28928998	rs9468445	A	G	0.0176948	0.0149726	0.0177805		-0.188856	0.111704	0.090898	-0.155488	0.13043	0.233214	-0.148234	0.130911	0.257498	-0.109723	0.143639	0.44494
Binary	SNPs or indels (nonHLA)	28929437	rs876737	A	G	0.455403	0.452809	0.455484		-0.0112267	0.0298714	0.70704	-0.0511958	0.0313366	0.102314	-0.0370219	0.0314213	0.238701	-0.0250526	0.0324694	0.440366
Binary	SNPs or indels (nonHLA)	28929557	rs113796339	C	T	0.0889737	0.0851961	0.0890926		-0.0364461	0.052287	0.485778	-0.0575266	0.0527986	0.275912	-0.0500698	0.0530062	0.344861	-0.0445858	0.0535263	0.404861
Binary	SNPs or indels (nonHLA)	28929690	chr6_28929690_G_GCACTGTCAACTATGTGCCAGTCTTCTAGATTC	A	T	0.00607176	0.00544707	0.00609143		-0.236959	0.309773	0.444304	-0.244083	0.314787	0.43811	-0.265518	0.313847	0.397545
Binary	SNPs or indels (nonHLA)	28930749	rs114627526	A	G	0.0123684	0.0114951	0.0123959		-0.0994874	0.133375	0.455716	-0.0729846	0.162469	0.653272	-0.0623882	0.1632	0.702253	-0.0565907	0.167732	0.735825
Binary	SNPs or indels (nonHLA)	28930877	rs180803647	A	G	0.0166891	0.0156537	0.0167217		-0.0463952	0.117111	0.691983	0.0295842	0.122236	0.808761	0.0272645	0.122389	0.823716	0.0303084	0.123423	0.806019
Binary	SNPs or indels (nonHLA)	28931639	rs9380098	G	A	0.0889751	0.0851961	0.0890941		-0.036457	0.0522868	0.485646	-0.0575405	0.0527983	0.275793	-0.0500847	0.053006	0.344715	-0.0446025	0.053526	0.404683
Binary	SNPs or indels (nonHLA)	28932218	rs116137916	T	C	0.0124185	0.0128638	0.0124045		0.0590067	0.134574	0.661044	-0.0245323	0.155568	0.874697	0.022219	0.15631	0.886964	-0.0368455	0.256983	0.885992
Binary	SNPs or indels (nonHLA)	28932722	rs1238787	T	C	0.453832	0.451803	0.453896		-0.00887376	0.0297927	0.765817	-0.0501765	0.031296	0.10887	-0.0365842	0.0313782	0.243649	-0.0247923	0.0324446	0.444783
Binary	SNPs or indels (nonHLA)	28933257	rs932776	C	T	0.362692	0.36345	0.362669		-0.00190895	0.030818	0.950608	-0.0357013	0.0320713	0.265629	-0.024194	0.0321347	0.451514	-0.0127777	0.0331229	0.69967
Binary	SNPs or indels (nonHLA)	28933275	rs369908555	A	T	0.018776	0.0195403	0.0187519		0.03582	0.113114	0.751493	-0.012703	0.11184	0.909569	-0.079531	0.110273	0.470773	-0.0376024	0.113794	0.741066
Binary	SNPs or indels (nonHLA)	28933625	rs58971829	T	C	0.0184653	0.0223555	0.0183428		0.237331	0.110828	0.0322382	0.00398789	0.108569	0.970699	0.0396001	0.110879	0.720982	0.118556	0.131467	0.367167
Binary	SNPs or indels (nonHLA)	28934356	rs1004062	T	G	0.362692	0.36345	0.362668		-0.00190922	0.030818	0.950601	-0.0357019	0.0320712	0.265621	-0.024194	0.0321346	0.451513	-0.0127765	0.0331229	0.699697
Binary	SNPs or indels (nonHLA)	28935197	rs3130889	A	G	0.379381	0.379104	0.37939		-0.0050345	0.030551	0.869109	-0.0331719	0.0318346	0.297408	-0.0220022	0.031908	0.490477	-0.0104351	0.0328716	0.750901
Binary	SNPs or indels (nonHLA)	28936067	rs9366731	G	A	0.0890728	0.0853585	0.0891897		-0.0356698	0.0522775	0.495039	-0.0567738	0.052786	0.282131	-0.0496525	0.05299	0.348749	-0.0439893	0.0535088	0.411022
Binary	SNPs or indels (nonHLA)	28936385	rs6912843	C	T	0.453834	0.451805	0.453897		-0.00886757	0.0297927	0.765976	-0.0501719	0.0312959	0.108902	-0.0365794	0.0313781	0.24371	-0.0247868	0.0324446	0.444884
Binary	SNPs or indels (nonHLA)	28936932	rs9380099	C	T	0.0135383	0.0123745	0.0135749		-0.0766035	0.133572	0.566307	-0.0711084	0.135036	0.59848	-0.0553568	0.136267	0.684569	-0.0678756	0.135784	0.617159
Binary	SNPs or indels (nonHLA)	28936933	rs144965899	G	C	0.0123684	0.0114951	0.0123959		-0.0994992	0.133375	0.45566	-0.0729975	0.162467	0.653211	-0.0623976	0.163198	0.702208	-0.0566012	0.167731	0.735776
Binary	SNPs or indels (nonHLA)	28937256	rs3131067	G	C	0.453834	0.451807	0.453898		-0.00886064	0.0297926	0.766153	-0.0501649	0.0312958	0.108951	-0.0365735	0.031378	0.243785	-0.0247796	0.0324445	0.445014
Binary	SNPs or indels (nonHLA)	28937835	rs2006173	G	A	0.364728	0.36658	0.364669		0.00372357	0.0307827	0.90372	-0.0305933	0.03204	0.339655	-0.0192078	0.0321004	0.549595	-0.00803194	0.0331053	0.808301
Binary	SNPs or indels (nonHLA)	28937966	rs118126068	T	C	0.023418	0.0291354	0.023238		0.295341	0.100834	0.00340064	0.227217	0.101229	0.024794	0.214643	0.101725	0.0348548	0.15843	0.101092	0.117073
Binary	SNPs or indels (nonHLA)	28938154	rs141709022	C	T	0.00680176	0.00582033	0.00683265		-0.141894	0.182968	0.438036	-0.068462	0.191036	0.720065	-0.07641	0.190433	0.68824	-0.0855041	0.190324	0.653247
Binary	SNPs or indels (nonHLA)	28938754	rs3131070	T	A	0.362697	0.363467	0.362673		-0.00185433	0.0308177	0.952019	-0.0356495	0.032071	0.266319	-0.0241428	0.0321345	0.452469	-0.0127134	0.0331229	0.701108
Binary	SNPs or indels (nonHLA)	28938853	rs528497132	C	G	0.00595342	0.00907423	0.00585519		0.567173	0.197079	0.00400325	1.00872	0.228932	1.05202e-05	0.531815	0.20956	0.011156	0.209883	0.220938	0.342133
Binary	SNPs or indels (nonHLA)	28938929	rs3130842	C	T	0.362697	0.363467	0.362673		-0.00185471	0.0308178	0.95201	-0.0356491	0.0320711	0.266326	-0.0241417	0.0321346	0.45249	-0.0127113	0.033123	0.701157
Binary	SNPs or indels (nonHLA)	28939278	rs3130897	G	A	0.362698	0.363475	0.362673		-0.00181786	0.0308178	0.952962	-0.0356118	0.0320711	0.266826	-0.0241052	0.0321346	0.453175	-0.0126711	0.033123	0.702056
Binary	SNPs or indels (nonHLA)	28940246	rs112393954	A	T	0.0889709	0.0851961	0.0890897		-0.036407	0.0522936	0.486302	-0.0575051	0.0528036	0.276137	-0.0500643	0.0530105	0.344954	-0.0445993	0.05353	0.404752
Binary	SNPs or indels (nonHLA)	28940437	rs3130843	T	A	0.453767	0.451845	0.453827		-0.00841304	0.0297937	0.777655	-0.0495307	0.031299	0.113535	-0.0359394	0.0313812	0.252106	-0.0241544	0.0324467	0.456613
Binary	SNPs or indels (nonHLA)	28940835	rs6914955	G	A	0.363187	0.363743	0.363169		-0.00281266	0.0308083	0.927258	-0.0365683	0.0320596	0.254021	-0.0251052	0.0321229	0.434488	-0.013735	0.03311	0.678266
Binary	SNPs or indels (nonHLA)	28941132	rs58800808	C	T	0.123441	0.0965563	0.124287		-0.276598	0.0462757	2.27034e-09	-0.194218	0.0626147	0.00192356	-0.208211	0.062208	0.000816877	-0.152681	0.0756836	0.0436569
Binary	SNPs or indels (nonHLA)	28941337	rs138804509	C	T	0.0225672	0.0220919	0.0225821		-0.0347827	0.10227	0.733776	-0.0407503	0.103173	0.692864	-0.0953994	0.101999	0.349636	-0.0611898	0.10474	0.559081
Binary	SNPs or indels (nonHLA)	28941688	rs4713186	C	T	0.363555	0.364597	0.363522		-0.000724367	0.0308017	0.981238	-0.033985	0.0320428	0.288865	-0.0226563	0.0321042	0.480367	-0.0111553	0.0330919	0.736041
Binary	SNPs or indels (nonHLA)	28942002	rs7761745	C	T	0.0906269	0.0881485	0.0907049		-0.0175713	0.0519408	0.735141	-0.0416527	0.0523599	0.426318	-0.0342964	0.0525655	0.51411	-0.0298129	0.0530327	0.574007
Binary	SNPs or indels (nonHLA)	28943099	rs6931968	A	T	0.123478	0.0965879	0.124325		-0.276667	0.0462783	2.25433e-09	-0.194205	0.062628	0.0019291	-0.208208	0.0622208	0.000819038	-0.152667	0.0757065	0.043741
Binary	SNPs or indels (nonHLA)	28943483	rs9257395	A	G	0.453826	0.45201	0.453883		-0.00793984	0.0297852	0.789801	-0.0492454	0.0312874	0.115495	-0.0357018	0.0313697	0.25508	-0.0237774	0.0324365	0.463531
Binary	SNPs or indels (nonHLA)	28943609	chr6_28943609_A_AAC	A	T	0.00793054	0.00783846	0.00793344		0.00976044	0.183758	0.95764	-0.0170833	0.18291	0.925588	-0.0305235	0.182199	0.866954
Binary	SNPs or indels (nonHLA)	28943976	rs140184563	C	T	0.0225718	0.0220941	0.0225869		-0.0348775	0.102253	0.733034	-0.0408261	0.103155	0.692271	-0.095438	0.101982	0.349361	-0.0612268	0.104722	0.558776
Binary	SNPs or indels (nonHLA)	28944025	rs2071790	A	G	0.379394	0.379249	0.379398		-0.00439886	0.0305407	0.885474	-0.0325855	0.0318251	0.305886	-0.02145	0.0318988	0.501304	-0.00973773	0.0328634	0.766993
Binary	SNPs or indels (nonHLA)	28944651	rs536471173	C	T	0.0059596	0.00907423	0.00586157		0.565737	0.196995	0.00408106	1.00681	0.22884	1.08448e-05	0.53034	0.209475	0.0113492	0.208477	0.220847	0.345174
Binary	SNPs or indels (nonHLA)	28944660	rs2071786	T	C	0.0883948	0.0850063	0.0885015		-0.0315657	0.0524568	0.547343	-0.052603	0.0529591	0.320577	-0.0450904	0.0531658	0.396376	-0.0396775	0.0536795	0.459811
Binary	SNPs or indels (nonHLA)	28944681	rs2071785	C	T	0.363196	0.363842	0.363176		-0.00239023	0.0308015	0.938145	-0.0361589	0.0320526	0.259273	-0.0247034	0.0321161	0.441782	-0.0132395	0.0331037	0.6892
Binary	SNPs or indels (nonHLA)	28944724	rs143168901	A	T	0.453825	0.452014	0.453882		-0.00792015	0.0297854	0.790311	-0.0492265	0.0312876	0.115637	-0.0356832	0.0313698	0.255329	-0.0237582	0.0324366	0.463893
Binary	SNPs or indels (nonHLA)	28944757	rs772160030	A	T	0.013113	0.0134838	0.0131014		0.0728466	0.151333	0.630256	0.0366117	0.151265	0.808752	0.0171358	0.150789	0.909523	-0.0661722	0.150991	0.661204
Binary	SNPs or indels (nonHLA)	28945995	rs3135328	C	T	0.36319	0.363836	0.36317		-0.00240283	0.0308019	0.937821	-0.0361762	0.0320529	0.259051	-0.0247211	0.0321165	0.441459	-0.0132588	0.0331041	0.688775
Binary	SNPs or indels (nonHLA)	28946145	rs3135327	T	C	0.363189	0.363834	0.363169		-0.00240755	0.0308019	0.937699	-0.0361819	0.032053	0.258976	-0.0247267	0.0321165	0.441356	-0.0132644	0.0331041	0.68865
Binary	SNPs or indels (nonHLA)	28946879	rs150843095	C	T	0.00945952	0.0108456	0.00941589		0.125199	0.160251	0.434643	0.0557112	0.156771	0.722315	0.0534167	0.156832	0.733406	0.0684651	0.158238	0.665254
Binary	SNPs or indels (nonHLA)	28946951	rs138319258	C	T	0.0412741	0.0427351	0.0412281		0.0633016	0.0838828	0.450463	0.0474204	0.0847544	0.575819	0.0611011	0.0853453	0.474035	0.0813429	0.0864813	0.346917
Binary	SNPs or indels (nonHLA)	28946964	rs111469561	G	A	0.0307212	0.0350084	0.0305863		0.167617	0.0865666	0.0528347	-0.00627199	0.0896764	0.944241	0.0328748	0.0910971	0.718192	0.0840598	0.117603	0.474746
Binary	SNPs or indels (nonHLA)	28947056	rs2013848	C	T	0.379382	0.379237	0.379386		-0.00442389	0.0305414	0.88483	-0.0326154	0.0318258	0.305453	-0.0214801	0.0318996	0.500715	-0.00976943	0.0328641	0.766263
Binary	SNPs or indels (nonHLA)	28947217	rs57385192	C	T	0.0297898	0.0296141	0.0297953		0.00461104	0.0904969	0.959364	-0.0213	0.0910051	0.814944	-0.0315818	0.0907367	0.727795	-0.0706622	0.0908018	0.436448
Binary	SNPs or indels (nonHLA)	28947331	rs763009	C	T	0.375746	0.37418	0.375796		-0.00992697	0.0306326	0.745888	-0.0378347	0.0319202	0.235904	-0.0265007	0.0319951	0.407515	-0.0146671	0.032972	0.656438
Binary	SNPs or indels (nonHLA)	28947643	rs763008	T	C	0.379384	0.379237	0.379389		-0.00443845	0.0305418	0.884455	-0.0326308	0.0318263	0.305233	-0.0214949	0.0319	0.500423	-0.0097868	0.0328646	0.765862
Binary	SNPs or indels (nonHLA)	28947791	rs115681152	C	T	0.0122615	0.0126529	0.0122492		0.0558906	0.13571	0.680459	-0.0279257	0.15764	0.859391	0.0183136	0.158292	0.907894	-0.0560735	0.266288	0.83322
Binary	SNPs or indels (nonHLA)	28947845	rs11966547	T	C	0.0184593	0.0223534	0.0183367		0.237359	0.110827	0.0322162	0.00395794	0.108567	0.970919	0.0396174	0.110878	0.720863	0.118569	0.131464	0.367104
Binary	SNPs or indels (nonHLA)	28948475	rs4947339	T	C	0.379382	0.37923	0.379387		-0.00445911	0.0305421	0.883922	-0.0326571	0.0318266	0.304846	-0.0215216	0.0319003	0.499897	-0.0098162	0.0328649	0.765181
Binary	SNPs or indels (nonHLA)	28948546	rs10533159	A	T	0.379382	0.37923	0.379387		-0.00445828	0.0305421	0.883944	-0.032656	0.0318267	0.304863	-0.0215207	0.0319003	0.499915	-0.00981511	0.0328649	0.765207
Binary	SNPs or indels (nonHLA)	28948667	rs9257399	A	G	0.460492	0.457288	0.460593		-0.0134142	0.0297549	0.652117	-0.0530616	0.0312871	0.0898929	-0.0397487	0.0313696	0.205116	-0.0284117	0.0324693	0.381558
Binary	SNPs or indels (nonHLA)	28948912	rs527737331	A	C	0.00595966	0.00907423	0.00586163		0.565719	0.196993	0.00408173	1.00681	0.228839	1.08429e-05	0.530346	0.209474	0.0113477	0.208488	0.220845	0.345145
Binary	SNPs or indels (nonHLA)	28948933	rs6931823	G	C	0.379381	0.379228	0.379385		-0.00446281	0.0305423	0.883827	-0.0326602	0.0318267	0.304802	-0.0215251	0.0319004	0.499827	-0.00982018	0.032865	0.76509
Binary	SNPs or indels (nonHLA)	28949012	rs200731532	T	G	0.0260236	0.0241101	0.0260839		-0.106663	0.103734	0.303843	0.0583304	0.114474	0.610365	-0.105443	0.111156	0.342822	-0.0163218	0.123796	0.895108
Binary	SNPs or indels (nonHLA)	28949033	rs117847335	C	T	0.0216453	0.0216617	0.0216447		0.000561856	0.102976	0.995647	-0.0890257	0.10005	0.373567	-0.0970085	0.0998024	0.331046	-0.0651197	0.101928	0.522902
Binary	SNPs or indels (nonHLA)	28949058	rs114683528	G	T	0.0301216	0.0403058	0.0298011		0.361812	0.0869127	3.1417e-05	0.0968289	0.0908571	0.286548	0.0965842	0.0969678	0.31923	-0.133296	0.135378	0.324813
Binary	SNPs or indels (nonHLA)	28949095	rs9468447	T	C	0.0177175	0.0149895	0.0178034		-0.189219	0.111698	0.090259	-0.155785	0.130449	0.232393	-0.148913	0.13093	0.255394	-0.110676	0.143694	0.441168
Binary	SNPs or indels (nonHLA)	28949099	rs55908628	G	A	0.0123868	0.0115099	0.0124144		-0.0997895	0.133417	0.454488	-0.0731673	0.162567	0.652657	-0.0631314	0.163302	0.699057	-0.0576396	0.16786	0.731312
Binary	SNPs or indels (nonHLA)	28949112	rs9257401	G	A	0.37938	0.379228	0.379385		-0.00445949	0.0305424	0.883913	-0.0326575	0.0318268	0.304842	-0.0215225	0.0319004	0.499879	-0.00981746	0.032865	0.765153
Binary	SNPs or indels (nonHLA)	28949120	rs112766344	G	A	0.0777851	0.0740848	0.0779016		-0.0447337	0.0557032	0.421933	-0.0780213	0.0558456	0.162387	-0.0706404	0.0560318	0.207411	-0.065706	0.0564089	0.244093
Binary	SNPs or indels (nonHLA)	28949122	rs9257402	A	G	0.460105	0.457077	0.4602		-0.0128345	0.0297596	0.666271	-0.0522986	0.0312903	0.094643	-0.0390582	0.0313721	0.213131	-0.027673	0.0324731	0.394113
Binary	SNPs or indels (nonHLA)	28949195	rs9257403	T	C	0.429989	0.432398	0.429913		0.00704361	0.0300207	0.8145	-0.0373932	0.0313607	0.233121	-0.021557	0.0314858	0.493561	-0.00517079	0.033242	0.876388
Binary	SNPs or indels (nonHLA)	28949307	rs55791387	A	G	0.01772	0.0149958	0.0178057		-0.188985	0.111696	0.0906552	-0.155535	0.130447	0.233136	-0.148701	0.130928	0.256064	-0.110439	0.143691	0.442139
Binary	SNPs or indels (nonHLA)	28949314	rs9257404	C	T	0.379379	0.379226	0.379384		-0.0044661	0.0305425	0.883743	-0.0326636	0.0318269	0.304754	-0.0215286	0.0319005	0.49976	-0.00982381	0.0328651	0.765007
Binary	SNPs or indels (nonHLA)	28949853	rs552427571	G	T	0.00666012	0.00772037	0.00662675		0.179708	0.188532	0.34049	-0.0915442	0.170825	0.59203	0.00674582	0.17871	0.969889	0.0192466	0.180507	0.915086
Binary	SNPs or indels (nonHLA)	28950454	rs79149776	C	G	0.123468	0.0965858	0.124314		-0.276647	0.0462817	2.26657e-09	-0.194157	0.0626347	0.00193638	-0.208106	0.0622278	0.000825021	-0.152458	0.0757226	0.0440757
Binary	SNPs or indels (nonHLA)	28950603	rs55761047	A	G	0.352326	0.334384	0.352891		-0.0829558	0.031181	0.00780345	0.0186625	0.0341551	0.584788	0.0117383	0.0342065	0.731478	0.0281023	0.03561	0.430013
Binary	SNPs or indels (nonHLA)	28950879	rs115424933	G	A	0.0171597	0.0175011	0.017149		0.0478573	0.118443	0.686174	-0.0291878	0.131201	0.82395	-0.00257046	0.131366	0.984389	-0.0657759	0.176086	0.708744
Binary	SNPs or indels (nonHLA)	28951159	rs6456876	C	T	0.363547	0.36396	0.363534		-0.00364141	0.0308108	0.90592	-0.0370308	0.0320655	0.248152	-0.0256872	0.0321298	0.424011	-0.0142788	0.0331208	0.666387
Binary	SNPs or indels (nonHLA)	28951848	rs7745220	G	A	0.0947576	0.0901455	0.0949028		-0.0440995	0.0508965	0.386242	-0.058469	0.0514975	0.256219	-0.0521562	0.0516716	0.312794	-0.0476602	0.0521567	0.360829
Binary	SNPs or indels (nonHLA)	28952798	rs72862420	G	A	0.0947565	0.0901919	0.0949002		-0.0434762	0.0508994	0.393016	-0.0578645	0.0514997	0.261188	-0.0515422	0.0516737	0.318544	-0.0470323	0.0521589	0.367209
Binary	SNPs or indels (nonHLA)	28953349	rs148151217	G	A	0.00814483	0.00698229	0.00818142		-0.243529	0.203956	0.232465	0.022532	0.239471	0.925037	0.013893	0.239287	0.953701	-0.0281801	0.238071	0.905776
Binary	SNPs or indels (nonHLA)	28954660	rs9257405	A	T	0.363121	0.363669	0.363104		-0.00288983	0.030813	0.925279	-0.036757	0.0320641	0.251646	-0.0252994	0.0321274	0.431006	-0.0138802	0.0331162	0.675117
Binary	SNPs or indels (nonHLA)	28954942	rs1476016	A	G	0.379312	0.379064	0.37932		-0.00493289	0.030551	0.871728	-0.0332121	0.0318354	0.296835	-0.0220744	0.0319088	0.489066	-0.0104072	0.0328745	0.751568
Binary	SNPs or indels (nonHLA)	28955719	rs116248446	C	T	0.0175989	0.0161345	0.017645		-0.0832301	0.11279	0.460562	-0.123363	0.127925	0.334876	-0.0926334	0.128421	0.470708	-0.145927	0.187834	0.437221
Binary	SNPs or indels (nonHLA)	28956203	rs9380100	C	T	0.0951371	0.0904639	0.0952842		-0.0441166	0.0508058	0.385211	-0.0588741	0.051406	0.252093	-0.0523665	0.0515865	0.31005	-0.0478747	0.0520703	0.357872
Binary	SNPs or indels (nonHLA)	28956228	rs73408589	G	A	0.0184578	0.0223534	0.0183351		0.237404	0.110829	0.0321876	0.0040026	0.108569	0.970591	0.039675	0.11088	0.72048	0.118649	0.131465	0.366782
Binary	SNPs or indels (nonHLA)	28956355	rs139351208	T	G	0.00521847	0.00450232	0.00524101		-0.131448	0.21976	0.549745	-0.18661	0.215731	0.387032	-0.201134	0.214378	0.348133	-0.112537	0.224799	0.616644
Binary	SNPs or indels (nonHLA)	28956571	rs59192199	A	G	0.123419	0.0965205	0.124265		-0.277068	0.0463021	2.17822e-09	-0.19479	0.0626708	0.00188257	-0.20849	0.0622649	0.000812667	-0.152749	0.0757983	0.0438829
Binary	SNPs or indels (nonHLA)	28956753	rs3131074	C	T	0.36312	0.363671	0.363102		-0.00287357	0.0308137	0.9257	-0.0367412	0.0320648	0.25186	-0.0252819	0.0321281	0.431335	-0.0138618	0.033117	0.675529
Binary	SNPs or indels (nonHLA)	28956840	rs559070003	A	T	0.0102961	0.010795	0.0102804		0.0908384	0.1668	0.586033	-0.196577	0.158041	0.213561	-0.166303	0.160052	0.298779	-0.144345	0.180151	0.422992
Binary	SNPs or indels (nonHLA)	28958081	rs4713187	G	A	0.363117	0.363665	0.3631		-0.00289255	0.0308141	0.925212	-0.0367655	0.0320653	0.251553	-0.025305	0.0321285	0.43092	-0.013885	0.0331174	0.675021
Binary	SNPs or indels (nonHLA)	28958083	rs542197304	G	A	0.0122679	0.0126529	0.0122558		0.05548	0.135696	0.682645	-0.0287875	0.157618	0.85508	0.017448	0.158268	0.912216	-0.0587721	0.266262	0.825302
Binary	SNPs or indels (nonHLA)	28958148	chr6_28958148_GC_G	A	T	0.00596114	0.00907634	0.00586309		0.565814	0.196979	0.00407294	1.00695	0.228823	1.07964e-05	0.530538	0.20946	0.0113128
Binary	SNPs or indels (nonHLA)	28958195	rs188847895	C	G	0.0106165	0.0074631	0.0107157		-0.352992	0.158147	0.0256112	-0.257488	0.171973	0.134325	-0.218917	0.175738	0.212875	-0.150688	0.183345	0.411141
Binary	SNPs or indels (nonHLA)	28958249	rs4713188	T	G	0.363117	0.363665	0.3631		-0.00289176	0.0308142	0.925232	-0.0367656	0.0320653	0.251554	-0.0253046	0.0321286	0.430928	-0.0138846	0.0331175	0.675031
Binary	SNPs or indels (nonHLA)	28958443	rs9257408	C	G	0.363377	0.363357	0.363377		-0.00544223	0.0309007	0.8602	-0.0387982	0.0321358	0.22731	-0.0271157	0.0321997	0.399726	-0.0156446	0.0331837	0.637316
Binary	SNPs or indels (nonHLA)	28958675	rs6917303	A	G	0.46041	0.45729	0.460508		-0.0130564	0.0297656	0.660922	-0.0527692	0.0312982	0.0917933	-0.039438	0.0313803	0.208835	-0.028073	0.0324818	0.38744
Binary	SNPs or indels (nonHLA)	28958737	rs9257411	T	C	0.460409	0.45729	0.460507		-0.0130536	0.0297656	0.66099	-0.0527667	0.0312982	0.0918092	-0.0394355	0.0313803	0.208864	-0.0280701	0.0324819	0.387489
Binary	SNPs or indels (nonHLA)	28958803	rs9257412	C	G	0.46044	0.457294	0.460539		-0.0131929	0.0297669	0.657615	-0.0528896	0.0312994	0.0910667	-0.0395612	0.0313814	0.207432	-0.0281999	0.0324829	0.385315
Binary	SNPs or indels (nonHLA)	28958955	rs72862423	C	T	0.0951313	0.0904618	0.0952782		-0.0440881	0.0508117	0.385571	-0.0588619	0.0514115	0.252243	-0.0523523	0.0515921	0.310233	-0.0478528	0.0520766	0.35815
Binary	SNPs or indels (nonHLA)	28958968	rs6901599	C	T	0.363114	0.363665	0.363096		-0.00288007	0.0308144	0.925534	-0.0367493	0.0320656	0.251766	-0.0252885	0.0321288	0.431226	-0.0138683	0.0331177	0.675394
Binary	SNPs or indels (nonHLA)	28959114	rs138910722	C	T	0.0125292	0.0116428	0.0125571		-0.0992459	0.133294	0.456536	-0.0731991	0.162338	0.652057	-0.0678888	0.163003	0.677052	-0.0655392	0.167476	0.695549
Binary	SNPs or indels (nonHLA)	28959123	rs2187808	G	A	0.363113	0.363665	0.363096		-0.00287773	0.0308145	0.925594	-0.0367464	0.0320656	0.251805	-0.0252857	0.0321288	0.431276	-0.0138651	0.0331178	0.675465
Binary	SNPs or indels (nonHLA)	28959141	rs2187807	C	T	0.363113	0.363665	0.363096		-0.00287668	0.0308145	0.925622	-0.0367451	0.0320656	0.251821	-0.0252843	0.0321288	0.431302	-0.0138637	0.0331178	0.675497
Binary	SNPs or indels (nonHLA)	28959357	rs2157313	C	T	0.363113	0.363665	0.363095		-0.0028766	0.0308145	0.925624	-0.0367456	0.0320656	0.251815	-0.0252847	0.0321289	0.431296	-0.0138643	0.0331178	0.675483
Binary	SNPs or indels (nonHLA)	28959481	rs2157312	A	T	0.363112	0.363663	0.363095		-0.00288471	0.0308145	0.925415	-0.0367537	0.0320656	0.251711	-0.0252926	0.0321289	0.431152	-0.013873	0.0331178	0.67529
Binary	SNPs or indels (nonHLA)	28959603	rs149235136	A	T	0.0438062	0.0452278	0.0437614		0.0317516	0.0727924	0.662696	0.0308664	0.0735121	0.674572	0.0225686	0.0733956	0.758468	-0.00307289	0.0731181	0.966478
Binary	SNPs or indels (nonHLA)	28959972	rs142970597	A	T	0.363388	0.363922	0.363372		-0.00311048	0.0308289	0.919634	-0.0369662	0.0320774	0.249155	-0.0255112	0.0321406	0.427349	-0.0140894	0.0331306	0.67064
Binary	SNPs or indels (nonHLA)	28960087	rs7763905	C	G	0.465846	0.463273	0.465927		-0.0103498	0.0300181	0.730256	-0.050518	0.031569	0.109546	-0.0367817	0.0316511	0.245195	-0.024878	0.0327629	0.447653
Binary	SNPs or indels (nonHLA)	28960091	rs149249130	C	T	0.0184576	0.0223534	0.0183349		0.237412	0.11083	0.0321826	0.00401149	0.10857	0.970526	0.0396853	0.110881	0.720411	0.118663	0.131465	0.366725
Binary	SNPs or indels (nonHLA)	28960155	rs373251958	G	A	0.00826767	0.00908267	0.00824202		0.207465	0.208754	0.320308	0.111696	0.20455	0.585028	0.098781	0.204497	0.629064	0.00881331	0.203082	0.965384
Binary	SNPs or indels (nonHLA)	28960390	rs12386522	T	C	0.0178744	0.0151329	0.0179607		-0.189583	0.111561	0.0892504	-0.156552	0.130249	0.229386	-0.15284	0.130692	0.242217	-0.117579	0.143311	0.411962
Binary	SNPs or indels (nonHLA)	28960459	rs137937474	C	T	0.00849425	0.0120941	0.00838095		0.570323	0.183979	0.00193563	0.333534	0.182767	0.0680142	0.247296	0.181349	0.172679	0.12159	0.180077	0.499541
Binary	SNPs or indels (nonHLA)	28961693	rs3135324	T	C	0.379299	0.379055	0.379306		-0.00491677	0.0305529	0.872151	-0.0332018	0.0318374	0.297015	-0.0220611	0.0319109	0.489356	-0.010392	0.0328769	0.751936
Binary	SNPs or indels (nonHLA)	28962367	rs9257416	G	A	0.460396	0.457284	0.460494		-0.0130268	0.0297669	0.661656	-0.0527366	0.0312995	0.0920073	-0.0394031	0.0313816	0.209257	-0.0280323	0.0324834	0.388151
Binary	SNPs or indels (nonHLA)	28963089	rs3131077	G	T	0.363105	0.363661	0.363087		-0.00285602	0.0308154	0.926157	-0.0367226	0.0320666	0.252126	-0.0252607	0.0321299	0.431747	-0.0138368	0.0331189	0.676101
Binary	SNPs or indels (nonHLA)	28963187	rs147250185	A	T	0.460392	0.457282	0.46049		-0.0130217	0.0297671	0.661784	-0.0527352	0.0312998	0.0920191	-0.0394033	0.0313819	0.209259	-0.0280323	0.0324837	0.388155
Binary	SNPs or indels (nonHLA)	28963839	rs7743189	A	G	0.379294	0.379055	0.379302		-0.00489615	0.0305534	0.872685	-0.0331798	0.0318379	0.297343	-0.0220389	0.0319114	0.4898	-0.0103678	0.0328774	0.752499
Binary	SNPs or indels (nonHLA)	28963900	rs3135323	G	C	0.379294	0.379055	0.379302		-0.00489581	0.0305534	0.872694	-0.0331802	0.0318379	0.297338	-0.0220395	0.0319114	0.489788	-0.0103686	0.0328774	0.75248
Binary	SNPs or indels (nonHLA)	28964614	rs116916262	A	C	0.0278082	0.0247427	0.0279047		-0.105014	0.0920276	0.253822	-0.100056	0.0932888	0.283479	-0.0943365	0.0935716	0.313371	-0.107725	0.0934684	0.249103
Binary	SNPs or indels (nonHLA)	28965524	rs542370398	G	C	0.00734823	0.00519823	0.0074159		-0.416849	0.203513	0.0405346	-0.454319	0.202375	0.0247723	-0.443936	0.203627	0.0292469	-0.48215	0.199876	0.0158547
Binary	SNPs or indels (nonHLA)	28965895	rs9257421	A	G	0.36907	0.372741	0.368955		0.0109239	0.0307122	0.722075	-0.0170494	0.0321712	0.596141	-0.0128371	0.0322127	0.690254	-0.00911418	0.0330825	0.782933
Binary	SNPs or indels (nonHLA)	28967482	rs9257424	G	A	0.484234	0.48295	0.484274		-0.00516579	0.0298029	0.86239	0.0450267	0.0314253	0.15191	0.0337478	0.0315322	0.284499	0.0254188	0.0332324	0.444344
Binary	SNPs or indels (nonHLA)	28967889	rs4427026	C	T	0.38526	0.388138	0.38517		0.00867888	0.0304702	0.775772	-0.0137721	0.0319507	0.666438	-0.0097744	0.0320046	0.760057	-0.00572836	0.0328591	0.861605
Binary	SNPs or indels (nonHLA)	28968125	rs7740125	T	C	0.466987	0.466719	0.466995		-0.00122257	0.0297666	0.967239	-0.0354112	0.0314575	0.260301	-0.0288394	0.0315176	0.360178	-0.024855	0.0325477	0.445077
Binary	SNPs or indels (nonHLA)	28968406	rs114161465	C	T	0.0794889	0.0754091	0.0796173		-0.0481378	0.0552038	0.383208	-0.0796631	0.0553879	0.150356	-0.0715116	0.0555973	0.198358	-0.0671237	0.0559644	0.230373
Binary	SNPs or indels (nonHLA)	28968631	rs77602795	T	A	0.0436416	0.0449346	0.0436009		0.0278929	0.0729671	0.702265	0.0276658	0.073711	0.707417	0.0192239	0.0735895	0.793913	-0.00640213	0.0733106	0.93041
Binary	SNPs or indels (nonHLA)	28968647	rs9468450	C	T	0.0178957	0.0151582	0.0179818		-0.188718	0.111595	0.0908186	-0.155678	0.130286	0.232128	-0.152633	0.130719	0.242952	-0.117804	0.143327	0.411121
Binary	SNPs or indels (nonHLA)	28968779	rs9257425	G	A	0.466979	0.466712	0.466988		-0.00121859	0.0297674	0.967346	-0.0354102	0.0314583	0.260325	-0.0288381	0.0315184	0.360212	-0.0248525	0.0325486	0.445136
Binary	SNPs or indels (nonHLA)	28968839	rs7761547	C	T	0.385252	0.388138	0.385161		0.00871642	0.0304715	0.774839	-0.0137352	0.0319521	0.667293	-0.0097367	0.032006	0.760964	-0.00568835	0.0328607	0.862569
Binary	SNPs or indels (nonHLA)	28971340	rs12055619	T	C	0.0966367	0.0939076	0.0967226		-0.0386239	0.0530608	0.466662	-0.0843284	0.0539549	0.118066	-0.0925992	0.0539834	0.0862862	-0.0605638	0.0554379	0.274631
Binary	SNPs or indels (nonHLA)	28972109	rs9257438	G	A	0.41649	0.406362	0.416809		-0.042367	0.0301889	0.160498	0.0491827	0.0325061	0.130272	0.0331529	0.0325024	0.307721	0.0404471	0.0338516	0.232151
Binary	SNPs or indels (nonHLA)	28972409	rs147471144	A	C	0.0264816	0.0214509	0.02664		-0.226671	0.0930813	0.014884	0.0856644	0.113115	0.448857	0.07804	0.112953	0.489623	0.0463693	0.115251	0.687438
Binary	SNPs or indels (nonHLA)	28972723	rs371260761	C	T	0.0229841	0.0223092	0.0230053		-0.043703	0.101821	0.667768	-0.0488108	0.10272	0.634658	-0.102608	0.101565	0.312367	-0.0680685	0.104352	0.51421
Binary	SNPs or indels (nonHLA)	28972776	rs6926892	G	A	0.460264	0.457545	0.46035		-0.0116697	0.0298352	0.695695	-0.05168	0.031362	0.099383	-0.0381154	0.0314445	0.225455	-0.0265011	0.0325594	0.415684
Binary	SNPs or indels (nonHLA)	28973220	rs571945967	G	A	0.00596867	0.00908056	0.00587073		0.564308	0.196865	0.00415079	1.00459	0.228669	1.1168e-05	0.5288	0.209324	0.0115294	0.207408	0.220687	0.347306
Binary	SNPs or indels (nonHLA)	28973261	rs142894602	A	T	0.460199	0.457459	0.460285		-0.011721	0.0298288	0.694362	-0.0519097	0.031358	0.0978455	-0.0383622	0.0314402	0.222403	-0.0267722	0.0325558	0.410878
Binary	SNPs or indels (nonHLA)	28973281	rs9348815	T	G	0.0791158	0.0752636	0.0792371		-0.0457157	0.0554653	0.409813	-0.0783918	0.0556338	0.158815	-0.0701243	0.0558441	0.20922	-0.0651614	0.0562357	0.246571
Binary	SNPs or indels (nonHLA)	28973357	rs149142151	C	T	0.0133325	0.0122628	0.0133662		-0.10877	0.129009	0.399159	-0.0867865	0.155603	0.57702	-0.104316	0.154639	0.499944	-0.116483	0.157596	0.459832
Binary	SNPs or indels (nonHLA)	28973851	rs116708127	C	T	0.0187334	0.0158077	0.0188255		-0.190757	0.108716	0.0793204	-0.159445	0.126224	0.20652	-0.170795	0.125672	0.17413	-0.151277	0.135982	0.265932
Binary	SNPs or indels (nonHLA)	28973916	rs115283594	A	T	0.030032	0.0402784	0.0297095		0.363827	0.0869754	2.87578e-05	0.0995965	0.0908926	0.273185	0.0999274	0.0969876	0.302862	-0.125773	0.135158	0.35208
Binary	SNPs or indels (nonHLA)	28974202	rs3130886	C	T	0.381115	0.381305	0.381109		-0.00387348	0.0305666	0.89916	-0.033072	0.0318601	0.299253	-0.021743	0.0319332	0.49594	-0.00962502	0.0329225	0.770016
Binary	SNPs or indels (nonHLA)	28974422	rs148849029	C	G	0.0140987	0.0173893	0.0139951		0.337842	0.147691	0.0221672	0.305364	0.147763	0.0387735	0.262362	0.145957	0.0722509	0.189727	0.144307	0.188594
Binary	SNPs or indels (nonHLA)	28975056	rs4713190	A	G	0.382457	0.382841	0.382445		-0.00258002	0.0305163	0.932623	-0.0317634	0.0318087	0.318	-0.0204959	0.0318819	0.520307	-0.00830539	0.032869	0.800514
Binary	SNPs or indels (nonHLA)	28975754	rs199593118	A	T	0.0158871	0.018701	0.0157986		0.249274	0.137427	0.0696991	0.296942	0.143445	0.0384457	0.145889	0.138453	0.292017	-0.0287886	0.141497	0.838777
Binary	SNPs or indels (nonHLA)	28975801	rs9257440	C	T	0.0697891	0.0763581	0.0695824		0.112869	0.058415	0.0533352	0.0930612	0.0595142	0.117894	0.0574779	0.0592694	0.332161	0.0264769	0.0603173	0.660689
Binary	SNPs or indels (nonHLA)	28976103	rs4713192	C	T	0.382193	0.382545	0.382182		-0.0027247	0.0305167	0.928855	-0.0318206	0.031809	0.317135	-0.0206112	0.0318818	0.517962	-0.00844331	0.0328689	0.797273
Binary	SNPs or indels (nonHLA)	28976682	rs57332439	G	A	0.419078	0.413237	0.419261		-0.0258685	0.0301898	0.391521	0.0382662	0.0322366	0.235211	0.0302055	0.032301	0.349723	0.0226956	0.0342147	0.50712
Binary	SNPs or indels (nonHLA)	28976900	rs145038603	A	T	0.416944	0.411082	0.417128		-0.0262128	0.0302563	0.386293	0.037605	0.0322922	0.244212	0.0296248	0.0323526	0.359832	0.0219999	0.034284	0.52107
Binary	SNPs or indels (nonHLA)	28977389	rs143400696	C	G	0.0134705	0.0124631	0.0135022		-0.102225	0.128335	0.425716	-0.0792584	0.154448	0.607831	-0.0983039	0.153253	0.521231	-0.111456	0.156034	0.475037
Binary	SNPs or indels (nonHLA)	28977743	rs9257442	G	A	0.071963	0.079515	0.0717253		0.126995	0.0574974	0.0271949	0.103822	0.0584768	0.0758238	0.0692348	0.0582377	0.234506	0.0382585	0.0592347	0.518357
Binary	SNPs or indels (nonHLA)	28977745	rs16894533	C	T	0.419107	0.413208	0.419293		-0.0260898	0.0301865	0.38743	0.038046	0.0322322	0.237852	0.0299734	0.0322965	0.353372	0.0224384	0.03421	0.511888
Binary	SNPs or indels (nonHLA)	28978182	rs9368584	C	T	0.127061	0.125285	0.127117		-0.0111167	0.0446812	0.803515	-0.0724264	0.0458381	0.114096	-0.0592162	0.0461751	0.199693	-0.0512187	0.0492048	0.297908
Binary	SNPs or indels (nonHLA)	28978452	rs9468453	G	A	0.0309167	0.0353395	0.0307775		0.173005	0.0864371	0.045338	-0.00197377	0.0896065	0.982426	0.0375942	0.0910539	0.679696	0.0921326	0.11776	0.433995
Binary	SNPs or indels (nonHLA)	28978476	rs9368585	G	A	0.12715	0.125477	0.127202		-0.0100378	0.0446582	0.822159	-0.0714101	0.0458142	0.11907	-0.0581725	0.0461548	0.207532	-0.0500617	0.0491898	0.308808
Binary	SNPs or indels (nonHLA)	28979143	rs3135322	C	T	0.381641	0.381816	0.381636		-0.00386154	0.0305133	0.899294	-0.0327938	0.0318097	0.302569	-0.021614	0.0318786	0.497765	-0.0095398	0.0328655	0.771611
Binary	SNPs or indels (nonHLA)	28979431	rs58912940	G	A	0.419176	0.413106	0.419367		-0.0267388	0.0301734	0.375525	0.0373873	0.0322158	0.245834	0.0292928	0.0322802	0.364167	0.021682	0.0341918	0.525997
Binary	SNPs or indels (nonHLA)	28980245	rs60980791	A	T	0.0719929	0.0795002	0.0717566		0.126126	0.0574326	0.0280869	0.10282	0.0584064	0.0783353	0.0683141	0.0581676	0.240222	0.0374624	0.059166	0.526619
Binary	SNPs or indels (nonHLA)	28980802	rs115164805	C	T	0.0772378	0.073973	0.0773406		-0.039113	0.055879	0.483954	-0.0749885	0.0559431	0.180102	-0.0669523	0.0561511	0.233121	-0.0621034	0.0565896	0.272451
Binary	SNPs or indels (nonHLA)	28981055	rs143617752	C	A	0.00667042	0.00527625	0.0067143		-0.212273	0.184731	0.250518	-0.145753	0.192928	0.44996	-0.152102	0.19237	0.429133	-0.160548	0.192328	0.403853
Binary	SNPs or indels (nonHLA)	28981080	rs9257444	A	G	0.0719937	0.0795002	0.0717574		0.126117	0.0574313	0.0280943	0.102808	0.0584051	0.0783649	0.0683028	0.0581663	0.240289	0.0374535	0.0591646	0.526707
Binary	SNPs or indels (nonHLA)	28981217	rs141848650	C	G	0.019789	0.0226234	0.0196998		0.176372	0.118226	0.135747	0.142875	0.118818	0.229182	0.135189	0.118594	0.254314	0.0915778	0.118314	0.438916
Binary	SNPs or indels (nonHLA)	28981429	rs9257445	G	C	0.199211	0.205127	0.199025		0.0464473	0.0371703	0.211453	-0.00509862	0.0380055	0.89328	-0.00975539	0.0380084	0.797438	-0.0154545	0.0400734	0.699753
Binary	SNPs or indels (nonHLA)	28981752	rs9257446	A	G	0.0719844	0.0794412	0.0717497		0.125454	0.0574495	0.0289828	0.102326	0.0584348	0.0799264	0.067785	0.0581964	0.244116	0.0369386	0.0591989	0.532644
Binary	SNPs or indels (nonHLA)	28981829	rs9468454	A	C	0.126869	0.125291	0.126918		-0.00929874	0.0447455	0.835374	-0.0710657	0.0458615	0.121243	-0.0577384	0.0462062	0.211454	-0.0495103	0.0492443	0.314705
Binary	SNPs or indels (nonHLA)	28981874	rs968723	A	T	0.0772388	0.0739983	0.0773408		-0.0387893	0.055879	0.487578	-0.0746657	0.0559431	0.181983	-0.0666158	0.0561514	0.23548	-0.0617612	0.0565896	0.275102
Binary	SNPs or indels (nonHLA)	28981924	rs117401524	A	C	0.0455336	0.048954	0.0454259		0.119459	0.0805997	0.138308	0.0783799	0.0807142	0.331507	0.0937381	0.0812572	0.248665	0.106478	0.0820883	0.194594
Binary	SNPs or indels (nonHLA)	28982236	rs57071012	C	T	0.0446423	0.0464951	0.044584		0.0429422	0.0722319	0.552174	0.0394971	0.0728624	0.587766	0.0312722	0.0727596	0.667338	0.00269234	0.0724228	0.970345
Binary	SNPs or indels (nonHLA)	28982237	rs546018964	C	T	0.010566	0.00728806	0.0106692		-0.370421	0.158324	0.0193023	-0.27531	0.172474	0.110434	-0.236122	0.176366	0.180629	-0.169251	0.183972	0.357584
Binary	SNPs or indels (nonHLA)	28982517	rs142041091	G	T	0.0287871	0.0369528	0.02853		0.330521	0.0904617	0.000258468	0.336152	0.0932271	0.000311259	0.254673	0.0921693	0.00572529	0.153962	0.0935988	0.0999875
Binary	SNPs or indels (nonHLA)	28983180	rs9257447	A	C	0.383354	0.384087	0.383331		-0.00174619	0.0304921	0.954332	-0.0305403	0.0317914	0.336731	-0.0196203	0.0318607	0.538017	-0.00728284	0.0328444	0.824518
Binary	SNPs or indels (nonHLA)	28984053	rs10655891	A	T	0.0728484	0.0801687	0.072618		0.121175	0.0572276	0.0342236	0.10041	0.0582598	0.0848001	0.0660546	0.0580178	0.254901	0.0354406	0.0590256	0.548221
Binary	SNPs or indels (nonHLA)	28984419	rs116388599	C	G	0.012366	0.0128111	0.012352		0.0625851	0.135379	0.64387	-0.0218313	0.156992	0.889403	0.0251949	0.157611	0.872995	-0.0374631	0.263765	0.887055
Binary	SNPs or indels (nonHLA)	28984845	rs556971686	G	A	0.0148172	0.0182096	0.0147105		0.244393	0.125234	0.050999	0.25884	0.126721	0.0410926	0.238567	0.125987	0.058281	0.262517	0.127606	0.0396631
Binary	SNPs or indels (nonHLA)	28985104	rs9257448	A	G	0.0719716	0.0792661	0.071742		0.122957	0.0574564	0.0323538	0.100119	0.0584532	0.0867482	0.0655161	0.0582113	0.260383	0.0347606	0.0592182	0.55721
Binary	SNPs or indels (nonHLA)	28985486	rs201738134	A	T	0.01167	0.010776	0.0116982		-0.120551	0.158948	0.448191	0.0095811	0.17214	0.955614	0.00439065	0.172092	0.979646	-0.00576309	0.172974	0.973421
Binary	SNPs or indels (nonHLA)	28986454	rs41270616	C	T	0.0189055	0.0161577	0.018992		-0.18026	0.108401	0.0963327	-0.147266	0.125762	0.241603	-0.158339	0.125215	0.20604	-0.137622	0.135458	0.309643
Binary	SNPs or indels (nonHLA)	28986935	rs62407578	G	A	0.425783	0.419509	0.425981		-0.0271656	0.0301035	0.366841	0.0372206	0.0320979	0.246213	0.0292533	0.0321586	0.363004	0.0203523	0.0340525	0.550058
Binary	SNPs or indels (nonHLA)	28987749	rs3135321	G	A	0.381442	0.381852	0.38143		-0.0029217	0.0304906	0.923661	-0.0320268	0.0317824	0.313603	-0.0208535	0.0318514	0.512653	-0.00881504	0.0328351	0.788342
Binary	SNPs or indels (nonHLA)	28988639	rs3129792	G	A	0.381441	0.381852	0.381428		-0.0029154	0.0304906	0.923825	-0.0320198	0.0317824	0.313708	-0.0208474	0.0318514	0.512775	-0.00880731	0.032835	0.788523
Binary	SNPs or indels (nonHLA)	28988762	rs116869972	A	C	0.0198455	0.0180051	0.0199034		-0.0880683	0.108678	0.417735	-0.0574087	0.111512	0.606679	-0.0594854	0.111607	0.594039	-0.0370994	0.113342	0.743423
Binary	SNPs or indels (nonHLA)	28988764	rs112421807	T	C	0.0189508	0.0160987	0.0190406		-0.185736	0.108241	0.0861724	-0.156691	0.125369	0.21136	-0.167697	0.124825	0.179124	-0.147686	0.135059	0.274177
Binary	SNPs or indels (nonHLA)	28988785	rs75789737	G	A	0.0136531	0.0148123	0.0136166		0.0570537	0.13241	0.666552	0.0222737	0.131411	0.865406	0.00488351	0.130763	0.970209	0.00758859	0.131273	0.953902
Binary	SNPs or indels (nonHLA)	28989768	rs9257449	A	G	0.381438	0.381852	0.381425		-0.00290834	0.0304906	0.924009	-0.0320137	0.0317824	0.3138	-0.0208415	0.0318513	0.512895	-0.0088012	0.032835	0.788666
Binary	SNPs or indels (nonHLA)	28989806	rs9468458	G	A	0.108218	0.10966	0.108172		0.0276637	0.0480806	0.565048	-0.0538671	0.0484374	0.266096	-0.03672	0.0488443	0.452186	-0.0303776	0.0515217	0.555452
Binary	SNPs or indels (nonHLA)	28989983	rs142710687	C	T	0.0137329	0.0151476	0.0136884		0.181909	0.149279	0.223001	0.135819	0.148684	0.360993	0.116169	0.148239	0.433239	0.0320574	0.148643	0.829248
Binary	SNPs or indels (nonHLA)	28990001	chr6_28990001_G_GGGGTTCTCATGGGGGTTCACAAGGAT	A	T	0.0119462	0.0129502	0.0119146		0.11712	0.148929	0.431624	0.125663	0.151138	0.405721	0.109732	0.150452	0.465788
Binary	SNPs or indels (nonHLA)	28990681	rs7776164	C	A	0.06564	0.0729671	0.0654094		0.134481	0.0601157	0.0252837	0.107685	0.0610441	0.077724	0.069688	0.0607666	0.251457	0.0408729	0.0619978	0.509726
Binary	SNPs or indels (nonHLA)	28990856	rs56394141	G	C	0.425784	0.419431	0.425984		-0.0274662	0.0301012	0.361525	0.0368832	0.0320958	0.250491	0.0289105	0.0321566	0.368624	0.0199602	0.0340512	0.557754
Binary	SNPs or indels (nonHLA)	28992065	rs146312068	A	T	0.395675	0.378981	0.396201		-0.072841	0.0303883	0.0165296	0.0255141	0.0330177	0.439677	0.0186282	0.033085	0.573407	0.0279897	0.0342758	0.414156
Binary	SNPs or indels (nonHLA)	28992072	rs142111269	A	T	0.0301133	0.0404281	0.0297887		0.365898	0.0868961	2.54526e-05	0.101477	0.0908612	0.264065	0.101885	0.0969753	0.293432	-0.123397	0.135504	0.362479
Binary	SNPs or indels (nonHLA)	28992226	rs111853770	A	T	0.126984	0.125601	0.127027		-0.00775422	0.0446927	0.862258	-0.069255	0.0458262	0.130723	-0.0558782	0.0461698	0.226171	-0.0474308	0.0492128	0.335151
Binary	SNPs or indels (nonHLA)	28993323	rs2001092	G	A	0.380448	0.380593	0.380444		-0.00429651	0.0305092	0.888007	-0.0325841	0.0318217	0.305855	-0.0214342	0.031887	0.501461	-0.00910651	0.0328617	0.781691
Binary	SNPs or indels (nonHLA)	28994366	rs56158159	C	A	0.108281	0.109876	0.108231		0.0293348	0.0480619	0.541628	-0.0522726	0.0484205	0.280341	-0.0350726	0.0488307	0.472605	-0.0285173	0.0515137	0.579861
Binary	SNPs or indels (nonHLA)	28994522	rs145554305	A	T	0.0656259	0.0729819	0.0653944		0.134686	0.0600291	0.0248524	0.107248	0.0609489	0.0784682	0.0691318	0.0606719	0.254522	0.040348	0.0619249	0.514684
Binary	SNPs or indels (nonHLA)	28994827	rs6456879	A	T	0.127155	0.125801	0.127198		-0.00730085	0.0446415	0.87009	-0.0685812	0.0457909	0.13421	-0.0551916	0.0461348	0.231576	-0.0466794	0.0491799	0.342542
Binary	SNPs or indels (nonHLA)	28995471	rs6456880	G	T	0.378041	0.376923	0.378076		-0.00976196	0.030591	0.749642	-0.0399582	0.0318913	0.210223	-0.0284605	0.0319603	0.373201	-0.0176652	0.0329396	0.591757
Binary	SNPs or indels (nonHLA)	28996309	rs61751894	G	A	0.0775223	0.0748756	0.0776056		-0.0295418	0.0557877	0.596432	-0.0661501	0.0558279	0.23606	-0.0578019	0.0560419	0.302352	-0.052773	0.0564783	0.3501
Binary	SNPs or indels (nonHLA)	28997070	rs2269555	C	T	0.380451	0.380582	0.380447		-0.00434595	0.03051	0.88673	-0.0326388	0.0318226	0.305057	-0.0214848	0.031888	0.500465	-0.00915467	0.032863	0.780574
Binary	SNPs or indels (nonHLA)	28997095	rs6908206	A	G	0.127159	0.125808	0.127201		-0.0072167	0.0446439	0.871581	-0.0685074	0.0457943	0.134658	-0.0551138	0.0461384	0.232271	-0.0465861	0.049185	0.343556
Binary	SNPs or indels (nonHLA)	28997220	rs115450106	G	C	0.0775331	0.0749093	0.0776157		-0.0291686	0.0557833	0.601051	-0.0658054	0.0558223	0.238463	-0.0574468	0.0560368	0.305287	-0.0524123	0.0564729	0.353358
Binary	SNPs or indels (nonHLA)	28997343	rs555146121	C	T	0.00754192	0.00805567	0.00752575		0.121407	0.186534	0.515137	0.0985488	0.186532	0.597277	0.086579	0.186161	0.641877	0.0810916	0.185972	0.662807
Binary	SNPs or indels (nonHLA)	28997735	rs114357009	G	A	0.0134186	0.012326	0.013453		-0.109141	0.128153	0.394409	-0.0879383	0.154132	0.568311	-0.107461	0.152895	0.482156	-0.12117	0.155554	0.436005
Binary	SNPs or indels (nonHLA)	28998310	rs146540312	C	T	0.0136259	0.0128258	0.013651		-0.0478653	0.133424	0.719784	-0.0482184	0.134693	0.720353	-0.0325011	0.135904	0.810991	-0.0457769	0.135431	0.735356
Binary	SNPs or indels (nonHLA)	28999004	rs151280145	T	C	0.00765724	0.00784057	0.00765147		0.025976	0.173083	0.880703	-0.0283543	0.170286	0.867755	-0.0326867	0.170134	0.847646	0.0412894	0.176171	0.814696
Binary	SNPs or indels (nonHLA)	28999261	rs6920392	G	A	0.381433	0.38182	0.381421		-0.00301038	0.0304911	0.921353	-0.0321226	0.0317828	0.312163	-0.0209431	0.0318517	0.510848	-0.00889841	0.0328361	0.786395
Binary	SNPs or indels (nonHLA)	29000355	rs9257452	G	A	0.0720401	0.0792809	0.0718122		0.121984	0.0574297	0.0336654	0.099066	0.0584249	0.0899599	0.0644286	0.0581849	0.26816	0.0332218	0.0591846	0.574575
Binary	SNPs or indels (nonHLA)	29000369	rs6906909	C	T	0.386841	0.38682	0.386841		-0.00470214	0.0304578	0.877309	-0.0307166	0.0317593	0.333459	-0.0195324	0.031832	0.539474	-0.00704852	0.0328128	0.829915
Binary	SNPs or indels (nonHLA)	29001054	rs190465744	G	T	0.0169819	0.0164951	0.0169973		-0.047135	0.117931	0.689389	-0.0904375	0.116992	0.439511	-0.160195	0.11518	0.164279	-0.110816	0.120326	0.357067
Binary	SNPs or indels (nonHLA)	29001103	rs17399888	A	C	0.077399	0.0752531	0.0774665		-0.0223498	0.055895	0.689265	-0.0605625	0.0559025	0.278649	-0.0518419	0.0561246	0.355648	-0.0469571	0.0565556	0.406379
Binary	SNPs or indels (nonHLA)	29001153	rs9257453	A	G	0.0720426	0.0792851	0.0718147		0.122005	0.057428	0.0336293	0.0990885	0.0584232	0.0898761	0.0644532	0.0581828	0.267961	0.0332391	0.0591821	0.574361
Binary	SNPs or indels (nonHLA)	29001663	rs9257454	A	G	0.0720448	0.0792872	0.0718169		0.121958	0.0574247	0.0336876	0.0990445	0.0584197	0.0900003	0.0644059	0.0581791	0.268283	0.033183	0.0591783	0.574982
Binary	SNPs or indels (nonHLA)	29001745	rs6933976	G	A	0.199379	0.205396	0.19919		0.0472426	0.0372309	0.204474	-0.00360632	0.038071	0.924532	-0.00819021	0.0380754	0.829685	-0.0134333	0.0401303	0.73782
Binary	SNPs or indels (nonHLA)	29002399	rs3129793	A	G	0.386125	0.386535	0.386113		-0.00274604	0.0304179	0.928067	-0.0295372	0.0317364	0.352005	-0.0183584	0.031808	0.563829	-0.00581128	0.0327958	0.859355
Binary	SNPs or indels (nonHLA)	29002592	rs6456883	C	T	0.386126	0.386539	0.386113		-0.00272217	0.0304178	0.92869	-0.0295004	0.0317363	0.352606	-0.0183208	0.0318079	0.564628	-0.00576799	0.0327958	0.860391
Binary	SNPs or indels (nonHLA)	29002968	rs9257455	T	C	0.386125	0.386548	0.386112		-0.00267198	0.0304175	0.930001	-0.0294273	0.031736	0.353794	-0.0182457	0.0318075	0.566219	-0.00568146	0.0327955	0.862463
Binary	SNPs or indels (nonHLA)	29004711	rs192739900	C	T	0.00652814	0.00557782	0.00655805		-0.21839	0.223266	0.327993	-0.506491	0.195011	0.00939745	-0.586534	0.188178	0.00182758	-0.508736	0.202191	0.0118654
Binary	SNPs or indels (nonHLA)	29005438	rs6925178	C	A	0.198943	0.204646	0.198764		0.0447493	0.037179	0.228737	-0.00677576	0.0380209	0.858557	-0.0114353	0.0380232	0.763609	-0.017544	0.0400943	0.661698
Binary	SNPs or indels (nonHLA)	29005721	rs77514138	G	T	0.0446521	0.0464298	0.0445961		0.0415746	0.0721423	0.564422	0.0380196	0.0727829	0.601413	0.0295927	0.0726755	0.68387	0.00112347	0.0723432	0.98761
Binary	SNPs or indels (nonHLA)	29005935	rs7744086	T	C	0.0720353	0.0792914	0.0718069		0.12147	0.0573747	0.0342488	0.0978392	0.0583386	0.0935245	0.0632789	0.0580977	0.276073	0.0318336	0.0590884	0.590062
Binary	SNPs or indels (nonHLA)	29007013	rs9257460	G	A	0.069866	0.0761282	0.0696688		0.106972	0.058254	0.0663135	0.0866203	0.0593352	0.144332	0.0510713	0.0590873	0.387404	0.0196454	0.060128	0.743875
Binary	SNPs or indels (nonHLA)	29007048	rs4713193	T	G	0.387478	0.387455	0.387479		-0.00428291	0.0304033	0.887973	-0.0333437	0.0316918	0.292743	-0.0226877	0.0317722	0.475181	-0.0101005	0.0328382	0.7584
Binary	SNPs or indels (nonHLA)	29007052	rs9468460	G	T	0.0188425	0.0158161	0.0189378		-0.196281	0.108267	0.069842	-0.16963	0.125404	0.176161	-0.181059	0.124843	0.146977	-0.163251	0.135032	0.22667
Binary	SNPs or indels (nonHLA)	29007249	rs116603463	T	G	0.0250725	0.0231927	0.0251317		-0.0747736	0.0956032	0.43414	-0.0416398	0.113428	0.713543	0.13012	0.122078	0.286479	-0.0490159	0.124585	0.693999
Binary	SNPs or indels (nonHLA)	29007593	rs570469531	G	C	0.0121341	0.0102425	0.0121937		-0.332321	0.181707	0.0674166	0.297817	0.224254	0.184167	0.269459	0.22348	0.227917	0.19545	0.226822	0.388858
Binary	SNPs or indels (nonHLA)	29008010	rs4565335	C	T	0.198915	0.204344	0.198744		0.0429113	0.0371793	0.248429	-0.00857374	0.0380224	0.821597	-0.0132476	0.0380241	0.727539	-0.0194871	0.0400966	0.626963
Binary	SNPs or indels (nonHLA)	29010148	rs9257461	T	C	0.387484	0.387503	0.387483		-0.00410163	0.0304028	0.892683	-0.0331763	0.0316916	0.29517	-0.0225149	0.031772	0.478547	-0.00990937	0.0328387	0.762836
Binary	SNPs or indels (nonHLA)	29010260	rs9501241	C	A	0.0123224	0.0126866	0.0123109		0.0545775	0.135351	0.68678	-0.0317555	0.15717	0.839881	0.014598	0.157803	0.926295	-0.0669232	0.264706	0.800407
Binary	SNPs or indels (nonHLA)	29011985	rs12019334	C	T	0.0187706	0.0158161	0.0188636		-0.192975	0.108458	0.0751969	-0.16281	0.125855	0.195791	-0.174358	0.125287	0.164021	-0.156213	0.135486	0.248918
Binary	SNPs or indels (nonHLA)	29011999	rs77063716	T	A	0.0509291	0.0525728	0.0508774		0.0337518	0.067665	0.617914	0.0329815	0.0683887	0.629617	0.025945	0.0683083	0.704077	-0.00473841	0.0679629	0.944416
Binary	SNPs or indels (nonHLA)	29012006	rs9257463	G	A	0.0657387	0.0731695	0.0655048		0.135642	0.0599449	0.0236491	0.107625	0.0608354	0.0768738	0.0696167	0.0605627	0.25035	0.0402802	0.0617986	0.514531
Binary	SNPs or indels (nonHLA)	29012832	rs145834004	C	T	0.00910488	0.00988823	0.00908022		0.109288	0.159998	0.494567	0.14365	0.163319	0.379096	0.154011	0.164117	0.348027	0.0564925	0.159263	0.722805
Binary	SNPs or indels (nonHLA)	29012878	rs5875182	A	T	0.198976	0.204369	0.198806		0.0428556	0.0371789	0.24904	-0.00911185	0.0380195	0.810592	-0.0136109	0.038023	0.720369	-0.0198375	0.0401012	0.620821
Binary	SNPs or indels (nonHLA)	29013514	rs12663717	T	G	0.413527	0.408089	0.413698		-0.024324	0.0301952	0.420497	0.0409483	0.0322709	0.204479	0.0331639	0.0323552	0.305366	0.0253036	0.0343352	0.461148
Binary	SNPs or indels (nonHLA)	29013818	rs191334655	T	C	0.0181713	0.0194623	0.0181307		0.113059	0.130724	0.387108	0.113041	0.131369	0.389524	0.108218	0.131364	0.410052	0.0763912	0.13052	0.558356
Binary	SNPs or indels (nonHLA)	29014855	rs117738003	C	T	0.00643387	0.0064825	0.00643234		0.0110824	0.248486	0.964426	-0.0143789	0.247838	0.953735	0.00704693	0.250074	0.977519	-0.0653127	0.247036	0.791483
Binary	SNPs or indels (nonHLA)	29015022	rs114348043	C	G	0.0301181	0.0405609	0.0297894		0.370249	0.086881	2.02987e-05	0.106254	0.0908529	0.242196	0.107252	0.0969706	0.268715	-0.113188	0.13556	0.403738
Binary	SNPs or indels (nonHLA)	29015046	rs3135319	C	T	0.387492	0.387562	0.38749		-0.00390013	0.0304008	0.897919	-0.0330115	0.0316894	0.297541	-0.022343	0.0317697	0.481881	-0.00971234	0.0328376	0.767407
Binary	SNPs or indels (nonHLA)	29015271	rs9257464	C	T	0.387493	0.38756	0.387491		-0.00391316	0.0304008	0.89758	-0.0330249	0.0316894	0.297345	-0.0223561	0.0317697	0.481626	-0.00972551	0.0328377	0.767101
Binary	SNPs or indels (nonHLA)	29015695	rs149318747	G	C	0.0161449	0.0153248	0.0161707		-0.0350057	0.119414	0.769411	0.0426208	0.124699	0.732509	0.0406538	0.124887	0.744783	0.0448658	0.125976	0.721731
Binary	SNPs or indels (nonHLA)	29015795	rs140264516	A	T	0.0134221	0.0123218	0.0134567		-0.109817	0.12814	0.391441	-0.0896022	0.154087	0.560901	-0.109181	0.152849	0.475039	-0.123022	0.155513	0.428902
Binary	SNPs or indels (nonHLA)	29016069	rs6916161	G	A	0.38677	0.386278	0.386786		-0.00652748	0.0304184	0.830088	-0.0350104	0.0317119	0.269587	-0.0251302	0.0317839	0.429143	-0.0122834	0.0328574	0.708524
Binary	SNPs or indels (nonHLA)	29016128	rs139059547	C	T	0.013422	0.0123218	0.0134566		-0.109811	0.128141	0.39147	-0.0895804	0.154088	0.561	-0.109158	0.152851	0.475135	-0.122998	0.155515	0.428997
Binary	SNPs or indels (nonHLA)	29016139	rs56974060	A	C	0.413519	0.408087	0.41369		-0.0243038	0.0301949	0.420879	0.0409763	0.0322709	0.20417	0.0331897	0.0323551	0.304989	0.0253325	0.0343355	0.46064
Binary	SNPs or indels (nonHLA)	29016324	rs9257469	C	T	0.0698585	0.0761282	0.0696611		0.107377	0.0582639	0.0653363	0.086898	0.0593468	0.143129	0.0512745	0.0590975	0.385599	0.0198488	0.0601377	0.741359
Binary	SNPs or indels (nonHLA)	29016339	rs140270624	A	T	0.0123518	0.0127583	0.012339		0.0582163	0.135309	0.667016	-0.0275262	0.157137	0.860943	0.0190019	0.157769	0.904133	-0.0544469	0.26458	0.836958
Binary	SNPs or indels (nonHLA)	29016350	rs59389671	G	A	0.012352	0.0127583	0.0123392		0.0582079	0.135309	0.667061	-0.0275421	0.157137	0.860864	0.0189869	0.157769	0.904208	-0.0544819	0.26458	0.836854
Binary	SNPs or indels (nonHLA)	29016371	rs1005123	A	G	0.391169	0.390928	0.391176		-0.00459586	0.0303769	0.879743	-0.0342285	0.0316875	0.280057	-0.0234866	0.0317727	0.459781	-0.0110177	0.0328382	0.737238
Binary	SNPs or indels (nonHLA)	29016386	rs6916923	C	T	0.0720321	0.0792914	0.0718036		0.121832	0.0573839	0.0337443	0.0981019	0.0583512	0.0927179	0.0634648	0.0581085	0.274755	0.0320096	0.0590982	0.588072
Binary	SNPs or indels (nonHLA)	29016604	rs114278226	C	T	0.00599049	0.00536693	0.00601012		-0.215458	0.265267	0.416659	0.117105	0.306843	0.702724	0.108282	0.306897	0.724217	0.0535839	0.30495	0.860519
Binary	SNPs or indels (nonHLA)	29016704	rs140955292	G	A	0.0134214	0.0123218	0.013456		-0.109754	0.128143	0.391723	-0.0894649	0.154093	0.561518	-0.109036	0.152856	0.475642	-0.122863	0.15552	0.42952
Binary	SNPs or indels (nonHLA)	29016858	rs9280534	A	T	0.38752	0.387585	0.387518		-0.00389551	0.0304027	0.898046	-0.0330357	0.0316928	0.297239	-0.0223619	0.0317735	0.481562	-0.00972022	0.032842	0.767254
Binary	SNPs or indels (nonHLA)	29016978	rs3129795	G	T	0.0599582	0.0535597	0.0601596		-0.121832	0.0633501	0.0544591	-0.0912897	0.0748217	0.222429	0.0227191	0.0783951	0.771967	0.00896911	0.0865801	0.917492
Binary	SNPs or indels (nonHLA)	29017651	rs190461360	A	G	0.0135607	0.0164277	0.0134705		0.24365	0.132654	0.06625	0.361233	0.13934	0.00952956	0.346737	0.138741	0.0124483	0.335833	0.138808	0.0155458
Binary	SNPs or indels (nonHLA)	29017766	rs113749571	C	G	0.0372849	0.0382729	0.0372538		0.0191215	0.0781494	0.806705	-0.067962	0.0828521	0.412056	-0.055064	0.0838089	0.511169	-0.0153606	0.0995857	0.877417
Binary	SNPs or indels (nonHLA)	29018094	rs56131223	T	C	0.412412	0.40748	0.412567		-0.0224236	0.0301961	0.457725	0.0426301	0.0322798	0.186621	0.0347638	0.0323627	0.282735	0.0272354	0.0343434	0.42776
Binary	SNPs or indels (nonHLA)	29018131	rs149374999	C	T	0.025051	0.024652	0.0250636		-0.0473546	0.104969	0.651898	-0.00712318	0.110904	0.948788	-0.00933615	0.110805	0.932852	-0.0308924	0.111076	0.780921
Binary	SNPs or indels (nonHLA)	29018464	rs113362627	A	T	0.388755	0.3883	0.388769		-0.005844	0.0303702	0.847409	-0.0347761	0.0316616	0.272044	-0.0240691	0.0317414	0.448279	-0.0116044	0.0328152	0.723617
Binary	SNPs or indels (nonHLA)	29018598	rs6909302	T	A	0.198948	0.204323	0.198779		0.0426454	0.0371981	0.251612	-0.00941559	0.0380509	0.804562	-0.0138707	0.0380538	0.715483	-0.0201873	0.0401324	0.614953
Binary	SNPs or indels (nonHLA)	29018693	rs117860077	G	T	0.0246825	0.0232054	0.024729		-0.0731163	0.0974906	0.453264	-0.0712149	0.0987928	0.470999	-0.121812	0.0976915	0.212433	-0.0883328	0.100567	0.379757
Binary	SNPs or indels (nonHLA)	29018777	rs41316629	G	A	0.072123	0.0792935	0.0718973		0.12039	0.0573612	0.0358331	0.0967794	0.0583577	0.0972398	0.0622028	0.0581159	0.284474	0.0307392	0.0591006	0.602982
Binary	SNPs or indels (nonHLA)	29018850	rs9366733	T	C	0.0770368	0.0736061	0.0771448		-0.0414367	0.0559951	0.459296	-0.0782212	0.0560466	0.162822	-0.0694987	0.0562683	0.216781	-0.064464	0.0567128	0.255674
Binary	SNPs or indels (nonHLA)	29019030	rs28895350	T	A	0.072123	0.0792935	0.0718973		0.12039	0.0573612	0.0358331	0.0967794	0.0583577	0.0972398	0.0622028	0.0581159	0.284474	0.0307392	0.0591006	0.602982
Binary	SNPs or indels (nonHLA)	29019281	rs9366734	A	G	0.126813	0.125002	0.12687		-0.0116579	0.0447233	0.79435	-0.0736077	0.045873	0.108582	-0.0599403	0.0462235	0.194718	-0.051985	0.0492995	0.291667
Binary	SNPs or indels (nonHLA)	29019755	rs4562166	G	A	0.19893	0.204283	0.198762		0.0425456	0.037202	0.252775	-0.00953722	0.0380551	0.802111	-0.0139906	0.0380581	0.713163	-0.0203125	0.0401379	0.61281
Binary	SNPs or indels (nonHLA)	29020693	rs146980245	C	T	0.0230888	0.0174863	0.0232652		-0.266343	0.0993266	0.00732968	-0.241012	0.133559	0.0711469	-0.0895957	0.137245	0.513876	0.121393	0.170667	0.476906
Binary	SNPs or indels (nonHLA)	29020806	rs6941946	G	A	0.388449	0.38709	0.388492		-0.00997695	0.0303805	0.742609	-0.0386828	0.0316772	0.222028	-0.0282958	0.0317525	0.372857	-0.0159367	0.0328309	0.627379
Binary	SNPs or indels (nonHLA)	29021290	rs9393939	C	T	0.388458	0.387102	0.3885		-0.00996927	0.0303805	0.7428	-0.0386706	0.0316773	0.222175	-0.0282842	0.0317527	0.373054	-0.0159275	0.032831	0.62758
Binary	SNPs or indels (nonHLA)	29021306	rs9348816	C	T	0.388458	0.387102	0.3885		-0.00996851	0.0303805	0.742819	-0.0386702	0.0316773	0.222181	-0.0282838	0.0317527	0.373061	-0.0159271	0.032831	0.627589
Binary	SNPs or indels (nonHLA)	29021433	rs11961509	A	G	0.0372829	0.0382729	0.0372518		0.0191539	0.0781525	0.806391	-0.0678947	0.0828562	0.412541	-0.0549995	0.0838125	0.511683	-0.0152985	0.0995956	0.87792
Binary	SNPs or indels (nonHLA)	29021951	rs9468467	T	A	0.388476	0.387121	0.388519		-0.00997892	0.0303805	0.74256	-0.0386818	0.0316776	0.222045	-0.0282963	0.0317529	0.372853	-0.0159398	0.0328314	0.627318
Binary	SNPs or indels (nonHLA)	29022272	rs12663679	C	T	0.412193	0.408186	0.412319		-0.0180952	0.0302147	0.549248	0.0479723	0.0323035	0.137531	0.040277	0.0323872	0.213643	0.0333571	0.0343832	0.331968
Binary	SNPs or indels (nonHLA)	29022418	rs7768299	C	T	0.388484	0.387134	0.388527		-0.00997032	0.0303804	0.742774	-0.0386723	0.0316775	0.222159	-0.0282878	0.0317529	0.372997	-0.0159334	0.0328314	0.627458
Binary	SNPs or indels (nonHLA)	29022841	rs1543796	A	G	0.388843	0.388406	0.388857		-0.00585382	0.0303708	0.847159	-0.0347817	0.0316631	0.27199	-0.0240804	0.031743	0.448089	-0.0116305	0.0328176	0.723039
Binary	SNPs or indels (nonHLA)	29022986	rs149597426	C	T	0.0188652	0.0192704	0.0188524		0.0255135	0.110939	0.81811	-0.0841751	0.107069	0.431764	-0.0901493	0.106953	0.399292	-0.0618352	0.108997	0.570504
Binary	SNPs or indels (nonHLA)	29024407	rs2394512	G	A	0.388521	0.387181	0.388563		-0.00996418	0.0303795	0.74292	-0.0386605	0.031677	0.222292	-0.0282791	0.0317524	0.373137	-0.015931	0.0328311	0.627507
Binary	SNPs or indels (nonHLA)	29024731	rs2394513	G	A	0.0724278	0.0796563	0.0722003		0.121337	0.0573644	0.034414	0.0972995	0.0583683	0.0955164	0.0626877	0.058126	0.280819	0.0312453	0.0591177	0.597133
Binary	SNPs or indels (nonHLA)	29024882	rs4713195	T	A	0.0769132	0.0733593	0.077025		-0.0429652	0.0560752	0.443554	-0.0799198	0.0561255	0.154461	-0.0711558	0.0563469	0.206654	-0.0660225	0.0567969	0.245061
Binary	SNPs or indels (nonHLA)	29025249	rs10626435	A	T	0.388538	0.387206	0.38858		-0.00994829	0.030379	0.743311	-0.0386398	0.0316766	0.222533	-0.028259	0.031752	0.373471	-0.0159131	0.0328307	0.627888
Binary	SNPs or indels (nonHLA)	29025279	rs58065505	T	G	0.412636	0.408741	0.412758		-0.0177557	0.0301876	0.556413	0.047459	0.0322659	0.141325	0.0399424	0.0323482	0.216919	0.0328145	0.0343431	0.339331
Binary	SNPs or indels (nonHLA)	29025426	rs4713196	C	T	0.0769029	0.0733383	0.0770151		-0.0430884	0.0560799	0.442285	-0.0800579	0.05613	0.153782	-0.0712893	0.0563514	0.205839	-0.0661463	0.0568017	0.244217
Binary	SNPs or indels (nonHLA)	29026218	rs9380104	T	C	0.0768842	0.0733045	0.0769969		-0.0432724	0.0560881	0.440407	-0.0802601	0.0561381	0.152807	-0.0714857	0.0563593	0.204659	-0.0663287	0.0568104	0.242991
Binary	SNPs or indels (nonHLA)	29026519	rs141929826	A	T	0.014478	0.0160396	0.0144288		0.109384	0.127293	0.39017	-0.0465999	0.124671	0.708566	-0.0247562	0.126159	0.84443	0.0178198	0.175682	0.919208
Binary	SNPs or indels (nonHLA)	29026793	rs7741520	A	G	0.198807	0.203979	0.198644		0.041298	0.0372057	0.267002	-0.0107228	0.0380671	0.778187	-0.015169	0.0380693	0.690293	-0.0215279	0.0401556	0.59188
Binary	SNPs or indels (nonHLA)	29027117	rs79057801	C	T	0.0439709	0.047636	0.0438555		0.0888667	0.0725237	0.220443	0.0801689	0.0730082	0.272168	0.0731019	0.0729331	0.316193	0.0431868	0.0725869	0.551864
Binary	SNPs or indels (nonHLA)	29027212	rs2269554	G	A	0.412669	0.40911	0.412781		-0.0162356	0.0301738	0.59053	0.0491963	0.0322517	0.127163	0.0416324	0.0323351	0.19791	0.0346653	0.0343286	0.312587
Binary	SNPs or indels (nonHLA)	29027679	rs117315400	A	G	0.0206826	0.0223598	0.0206298		0.141388	0.125105	0.258411	0.109301	0.125107	0.382301	0.137149	0.126655	0.278871	0.11627	0.126552	0.358225
Binary	SNPs or indels (nonHLA)	29028400	rs6914501	A	G	0.072369	0.0792914	0.0721511		0.116807	0.0572564	0.0413438	0.0929142	0.0582516	0.110702	0.0585048	0.058012	0.313218	0.0269214	0.0589911	0.648128
Binary	SNPs or indels (nonHLA)	29028525	rs149226985	A	T	0.411573	0.408214	0.411678		-0.0153924	0.0302346	0.610683	0.0502877	0.0323187	0.119711	0.0429118	0.0324026	0.185394	0.0359533	0.0344087	0.296073
Binary	SNPs or indels (nonHLA)	29028549	chr6_29028549_TG_T	A	T	0.00601398	0.00912906	0.00591593		0.562808	0.196427	0.0041672	1.00004	0.22807	1.16092e-05	0.525569	0.208829	0.0118446	0.203889	0.220253	0.3546
Binary	SNPs or indels (nonHLA)	29028731	rs146884983	A	T	0.0722025	0.0792957	0.0719793		0.119114	0.0572967	0.0376278	0.0955114	0.0582999	0.101363	0.0610471	0.0580595	0.293049	0.0296594	0.0590451	0.615444
Binary	SNPs or indels (nonHLA)	29028772	rs3135320	A	T	0.389096	0.387364	0.389151		-0.0114365	0.0303434	0.706247	-0.0402474	0.0316399	0.203357	-0.0298899	0.0317144	0.345952	-0.0177152	0.0327944	0.589066
Binary	SNPs or indels (nonHLA)	29028793	rs371333718	G	T	0.0300331	0.0406854	0.0296978		0.377822	0.0869671	1.39645e-05	0.114369	0.090948	0.208565	0.117045	0.0971619	0.228345	-0.0926028	0.135531	0.494445
Binary	SNPs or indels (nonHLA)	29028861	rs72854365	G	C	0.41262	0.409323	0.412724		-0.0151564	0.0301693	0.6154	0.0503834	0.0322474	0.118193	0.0428849	0.0323301	0.184684	0.0360348	0.0343249	0.293802
Binary	SNPs or indels (nonHLA)	29029369	rs17341179	A	G	0.0722028	0.0792999	0.0719794		0.119176	0.0572967	0.0375276	0.0955754	0.0582995	0.101133	0.0611109	0.0580592	0.292543	0.0297259	0.0590451	0.614652
Binary	SNPs or indels (nonHLA)	29029808	rs4713197	A	C	0.107278	0.108106	0.107252		0.0208494	0.0482984	0.665975	-0.0621815	0.0486521	0.201219	-0.0445874	0.049072	0.363555	-0.0384817	0.0518307	0.457816
Binary	SNPs or indels (nonHLA)	29030875	rs16894554	T	C	0.412625	0.409329	0.412729		-0.0151541	0.0301688	0.615451	0.0503878	0.0322472	0.118159	0.0428864	0.0323299	0.184667	0.0360391	0.0343246	0.293741
Binary	SNPs or indels (nonHLA)	29030900	rs28531681	C	A	0.0763059	0.0726044	0.0764224		-0.0462693	0.056262	0.410855	-0.0834835	0.0563047	0.138151	-0.0746808	0.0565192	0.18639	-0.069148	0.0569804	0.224924
Binary	SNPs or indels (nonHLA)	29031441	rs9468469	A	G	0.0307662	0.0350084	0.0306327		0.166231	0.0866378	0.055024	-0.00758617	0.0898424	0.932708	0.031346	0.0912517	0.731213	0.0816197	0.117651	0.487842
Binary	SNPs or indels (nonHLA)	29031557	rs190295949	G	A	0.00760602	0.00835091	0.00758257		0.233227	0.248654	0.348265	0.208024	0.247576	0.400772	0.209096	0.248453	0.400018	0.135752	0.244404	0.578593
Binary	SNPs or indels (nonHLA)	29031986	rs115967506	C	A	0.0131832	0.0126972	0.0131985		-0.0368094	0.135767	0.786298	0.0347072	0.148391	0.81507	-0.0510082	0.145848	0.726537	0.126452	0.158368	0.4246
Binary	SNPs or indels (nonHLA)	29032777	rs57232568	A	G	0.412631	0.40935	0.412734		-0.0150931	0.0301684	0.616868	0.0504526	0.0322469	0.117683	0.0429502	0.0323296	0.18401	0.0361138	0.034324	0.292734
Binary	SNPs or indels (nonHLA)	29033048	rs62407603	T	G	0.412632	0.409357	0.412735		-0.0150712	0.0301683	0.617376	0.0504754	0.0322468	0.117516	0.0429732	0.0323295	0.183774	0.0361401	0.0343239	0.29238
Binary	SNPs or indels (nonHLA)	29033096	rs9461498	C	T	0.198291	0.203311	0.198133		0.0402885	0.0372387	0.279298	-0.012004	0.0380965	0.752691	-0.016447	0.0380973	0.665952	-0.0228439	0.0401986	0.569847
Binary	SNPs or indels (nonHLA)	29033212	rs184153132	C	T	0.00809875	0.00681991	0.00813901		-0.262524	0.203167	0.196301	-0.0038269	0.238547	0.9872	-0.0124195	0.238396	0.958452	-0.0551732	0.237124	0.816012
Binary	SNPs or indels (nonHLA)	29033367	chr6_29033367_G_GT	A	T	0.00779206	0.00755377	0.00779956		-0.011763	0.189981	0.950629	0.171757	0.204906	0.401904	0.154815	0.203724	0.447298	0.191677	0.207296	0.355144
Binary	SNPs or indels (nonHLA)	29033661	rs57754224	T	C	0.412634	0.409369	0.412737		-0.0150281	0.0301682	0.618382	0.0505206	0.0322466	0.117187	0.0430187	0.0323294	0.183308	0.0361924	0.0343236	0.291679
Binary	SNPs or indels (nonHLA)	29033712	rs56044745	C	G	0.338523	0.320911	0.339078		-0.0825273	0.0314243	0.00863384	0.0235056	0.0346413	0.497428	0.0179654	0.0346852	0.604491	0.0360918	0.0361427	0.317993
Binary	SNPs or indels (nonHLA)	29034285	rs7755402	A	G	0.412643	0.409382	0.412746		-0.0150758	0.0301713	0.617304	0.0504409	0.0322464	0.117763	0.042913	0.0323289	0.18438	0.0360964	0.0343237	0.292962
Binary	SNPs or indels (nonHLA)	29034644	rs73395657	T	C	0.0372476	0.0381801	0.0372183		0.0171846	0.078172	0.826003	-0.0696276	0.0828748	0.40082	-0.0568058	0.0838314	0.498013	-0.0182343	0.099691	0.854869
Binary	SNPs or indels (nonHLA)	29034811	rs9468470	T	G	0.0372466	0.0381759	0.0372173		0.0170885	0.0781726	0.826962	-0.0697282	0.0828748	0.40014	-0.0569091	0.0838314	0.497233	-0.0183883	0.099692	0.853659
Binary	SNPs or indels (nonHLA)	29034839	rs28826390	A	G	0.0722103	0.0793863	0.0719845		0.12044	0.0572931	0.0355376	0.0968664	0.0582951	0.0965809	0.0623981	0.0580548	0.28246	0.0310715	0.0590409	0.5987
Binary	SNPs or indels (nonHLA)	29035229	rs138989476	A	G	0.0125501	0.0132202	0.012529		0.0809273	0.134635	0.547784	-0.000716487	0.156054	0.996337	0.0465193	0.156718	0.766593	0.0239276	0.259591	0.926559
Binary	SNPs or indels (nonHLA)	29035292	rs9368587	T	C	0.198301	0.203305	0.198144		0.0402096	0.0372355	0.280199	-0.012097	0.0380929	0.750815	-0.0165339	0.0380939	0.664267	-0.0229496	0.0401973	0.56805
Binary	SNPs or indels (nonHLA)	29035731	rs117885796	C	A	0.0416097	0.0409785	0.0416295		-0.02729	0.0753318	0.717154	0.240195	0.0861156	0.00528348	0.231325	0.0859978	0.0071474	0.210945	0.0873889	0.0157842
Binary	SNPs or indels (nonHLA)	29035853	rs140385433	C	T	0.0187037	0.0157971	0.0187952		-0.19164	0.108653	0.077768	-0.158944	0.126339	0.208365	-0.170595	0.125763	0.174948	-0.152897	0.136091	0.26123
Binary	SNPs or indels (nonHLA)	29035862	rs114005445	C	T	0.0301318	0.0407001	0.0297991		0.373955	0.0868131	1.65036e-05	0.110576	0.0907902	0.22325	0.112115	0.096903	0.247277	-0.103321	0.135441	0.445551
Binary	SNPs or indels (nonHLA)	29036043	rs148546245	A	C	0.0187028	0.015795	0.0187943		-0.191716	0.108654	0.0776538	-0.159029	0.126342	0.208133	-0.170679	0.125766	0.174746	-0.153004	0.136095	0.260911
Binary	SNPs or indels (nonHLA)	29036314	rs9468471	C	T	0.199316	0.203931	0.19917		0.0379359	0.0371732	0.307483	-0.0142009	0.0380185	0.708757	-0.0179443	0.0380231	0.636976	-0.0247156	0.0401067	0.537731
Binary	SNPs or indels (nonHLA)	29036536	rs986879	T	C	0.412646	0.409435	0.412747		-0.0148049	0.0301673	0.623595	0.0507528	0.0322455	0.115498	0.0432535	0.0323281	0.180913	0.0364616	0.0343217	0.288076
Binary	SNPs or indels (nonHLA)	29037187	rs71784048	A	T	0.199	0.203418	0.198861		0.0367887	0.0372126	0.322856	-0.0153231	0.0380603	0.687241	-0.0187262	0.0380651	0.622752	-0.0253043	0.0401605	0.528643
Binary	SNPs or indels (nonHLA)	29037543	rs116983812	T	A	0.00657486	0.00765289	0.00654093		0.186964	0.188762	0.32194	-0.0886638	0.170825	0.603739	0.0110383	0.178766	0.950764	0.0258356	0.180673	0.886293
Binary	SNPs or indels (nonHLA)	29037818	rs9380105	A	G	0.199315	0.203922	0.19917		0.0378919	0.0371713	0.30802	-0.0142466	0.0380162	0.707844	-0.0179873	0.0380208	0.636148	-0.024767	0.0401052	0.53687
Binary	SNPs or indels (nonHLA)	29037883	rs9366735	C	G	0.199319	0.203927	0.199174		0.0378969	0.0371706	0.307947	-0.0142454	0.0380153	0.707862	-0.0179851	0.0380201	0.636183	-0.0247649	0.0401046	0.5369
Binary	SNPs or indels (nonHLA)	29038012	rs9468472	C	T	0.388379	0.387874	0.388395		-0.00626034	0.0303425	0.836539	-0.0352153	0.0316315	0.26558	-0.0250043	0.0317062	0.43033	-0.0125323	0.0327844	0.702266
Binary	SNPs or indels (nonHLA)	29038157	rs184255617	A	G	0.015815	0.0156811	0.0158192		0.0243252	0.136762	0.858829	0.03226	0.13974	0.817425	0.0300054	0.140166	0.830492	-0.0525323	0.139998	0.707485
Binary	SNPs or indels (nonHLA)	29038277	rs141187005	T	C	0.0246842	0.0232518	0.0247293		-0.0709877	0.0974906	0.466523	-0.0687734	0.0987996	0.486371	-0.119395	0.0976973	0.221674	-0.0858405	0.100576	0.393389
Binary	SNPs or indels (nonHLA)	29038716	rs9461499	T	G	0.199327	0.203922	0.199182		0.037838	0.0371686	0.308674	-0.0143088	0.038013	0.706606	-0.0180452	0.0380179	0.635035	-0.024836	0.0401031	0.535717
Binary	SNPs or indels (nonHLA)	29039079	rs115101895	G	A	0.0126002	0.0133024	0.0125781		0.0842854	0.134431	0.530672	0.00281105	0.155667	0.985593	0.0500493	0.156341	0.748871	0.0336841	0.257808	0.896048
Binary	SNPs or indels (nonHLA)	29039311	rs7764481	T	C	0.199327	0.203922	0.199182		0.0378378	0.0371686	0.308677	-0.0143088	0.038013	0.706604	-0.0180453	0.0380179	0.635034	-0.024836	0.0401031	0.535716
Binary	SNPs or indels (nonHLA)	29039405	rs7744795	G	A	0.199327	0.203922	0.199182		0.0378378	0.0371686	0.308677	-0.0143088	0.038013	0.706604	-0.0180453	0.0380179	0.635034	-0.024836	0.0401031	0.535716
Binary	SNPs or indels (nonHLA)	29039493	rs111248232	A	G	0.018467	0.0223619	0.0183444		0.236851	0.110767	0.0324945	0.00295945	0.108553	0.97825	0.0385279	0.110877	0.728228	0.117367	0.131556	0.372315
Binary	SNPs or indels (nonHLA)	29039517	rs7744689	C	T	0.199367	0.203979	0.199221		0.0379433	0.0371682	0.307324	-0.014216	0.0380124	0.708416	-0.0179724	0.0380173	0.636397	-0.0247731	0.0401031	0.53675
Binary	SNPs or indels (nonHLA)	29040070	rs7749435	C	G	0.200093	0.204133	0.199965		0.0345733	0.0371577	0.35214	-0.0173383	0.0379968	0.648168	-0.0210637	0.0380026	0.579393	-0.0282195	0.0400752	0.48133
Binary	SNPs or indels (nonHLA)	29040777	rs73395666	A	G	0.0310676	0.0356664	0.0309228		0.178301	0.0862351	0.038676	0.00300993	0.0894558	0.973159	0.0429244	0.090938	0.636913	0.101156	0.117737	0.390247
Binary	SNPs or indels (nonHLA)	29041085	rs7754810	C	A	0.0722204	0.0794876	0.0719917		0.121908	0.0572869	0.033335	0.098362	0.0582869	0.0914978	0.0638922	0.0580471	0.27103	0.0326378	0.0590336	0.580353
Binary	SNPs or indels (nonHLA)	29041148	rs201403283	A	T	0.0436444	0.04655	0.0435529		0.0696545	0.0727543	0.338369	0.0638288	0.0733202	0.384	0.0549452	0.0732038	0.452906	0.0257845	0.0728704	0.723457
Binary	SNPs or indels (nonHLA)	29041457	rs7775633	T	C	0.199327	0.203922	0.199182		0.0378378	0.0371686	0.308677	-0.0143088	0.038013	0.706604	-0.0180453	0.0380179	0.635034	-0.024836	0.0401031	0.535716
Binary	SNPs or indels (nonHLA)	29041596	rs6918712	A	G	0.199327	0.203922	0.199182		0.0378378	0.0371686	0.308677	-0.0143088	0.038013	0.706604	-0.0180453	0.0380179	0.635034	-0.024836	0.0401031	0.535716
Binary	SNPs or indels (nonHLA)	29041791	rs6919044	A	G	0.199327	0.203922	0.199182		0.0378378	0.0371686	0.308677	-0.0143088	0.038013	0.706604	-0.0180453	0.0380179	0.635034	-0.024836	0.0401031	0.535716
Binary	SNPs or indels (nonHLA)	29041866	rs6919687	G	A	0.199327	0.203922	0.199182		0.0378378	0.0371686	0.308677	-0.0143088	0.038013	0.706604	-0.0180453	0.0380179	0.635034	-0.024836	0.0401031	0.535716
Binary	SNPs or indels (nonHLA)	29042166	rs12333226	A	T	0.0192474	0.0158161	0.0193554		-0.21322	0.107409	0.04713	-0.190366	0.124037	0.124844	-0.200301	0.123539	0.10494	-0.187581	0.13326	0.159242
Binary	SNPs or indels (nonHLA)	29042181	rs9501291	A	G	0.199327	0.203922	0.199182		0.0378378	0.0371686	0.308677	-0.0143088	0.038013	0.706604	-0.0180453	0.0380179	0.635034	-0.024836	0.0401031	0.535716
Binary	SNPs or indels (nonHLA)	29042226	rs41424052	T	C	0.0303167	0.0407001	0.0299899		0.367982	0.0866363	2.1622e-05	0.105244	0.0906232	0.245507	0.105924	0.0966837	0.273266	-0.113233	0.13471	0.40059
Binary	SNPs or indels (nonHLA)	29042442	rs41317371	C	T	0.0700559	0.0763349	0.0698583		0.107594	0.0581676	0.0643546	0.0872791	0.0592839	0.140961	0.0518131	0.0590375	0.380143	0.0205835	0.0600727	0.731867
Binary	SNPs or indels (nonHLA)	29042810	rs6456886	A	G	0.202358	0.206664	0.202222		0.0375863	0.0371055	0.311081	-0.0138726	0.0379406	0.714633	-0.0176289	0.0379465	0.642238	-0.0243499	0.0399771	0.542461
Binary	SNPs or indels (nonHLA)	29042812	rs6456887	G	A	0.199339	0.203922	0.199195		0.0377396	0.0371689	0.309937	-0.0143956	0.0380131	0.704909	-0.0181376	0.0380179	0.633305	-0.0249252	0.0401033	0.534256
Binary	SNPs or indels (nonHLA)	29043026	rs6456888	C	A	0.199339	0.203922	0.199195		0.0377396	0.0371689	0.309937	-0.0143956	0.0380131	0.704909	-0.0181376	0.0380179	0.633305	-0.0249252	0.0401033	0.534256
Binary	SNPs or indels (nonHLA)	29044150	rs2050230	G	A	0.388318	0.387828	0.388334		-0.00622774	0.0303449	0.837391	-0.0351764	0.0316337	0.266141	-0.0249639	0.0317082	0.431105	-0.0124946	0.0327867	0.703139
Binary	SNPs or indels (nonHLA)	29044183	rs9391651	T	C	0.127107	0.124429	0.127192		-0.0195571	0.0446826	0.661611	-0.0816223	0.0458199	0.0748515	-0.0671243	0.0461834	0.146105	-0.0602951	0.0492727	0.221066
Binary	SNPs or indels (nonHLA)	29044290	rs35771565	C	T	0.412386	0.408269	0.412516		-0.0187803	0.0301645	0.533552	0.0467836	0.032242	0.146777	0.0389471	0.0323257	0.228268	0.0318119	0.03431	0.353829
Binary	SNPs or indels (nonHLA)	29045327	rs41317375	A	G	0.0722394	0.0795065	0.0720107		0.121911	0.0572853	0.0333263	0.0983716	0.0582846	0.0914533	0.0638828	0.058045	0.271083	0.0326616	0.0590319	0.580068
Binary	SNPs or indels (nonHLA)	29045356	rs9468474	T	C	0.0186896	0.0158013	0.0187805		-0.190609	0.108646	0.0793599	-0.157146	0.126332	0.213531	-0.168776	0.12576	0.179581	-0.150931	0.136108	0.26747
Binary	SNPs or indels (nonHLA)	29045377	rs150624018	A	T	0.0722394	0.0795065	0.0720107		0.121911	0.0572853	0.0333263	0.0983716	0.0582846	0.0914533	0.0638828	0.058045	0.271083	0.0326616	0.0590319	0.580068
Binary	SNPs or indels (nonHLA)	29045466	rs16894598	T	C	0.412402	0.408269	0.412533		-0.0188376	0.0301635	0.532287	0.046706	0.0322404	0.147427	0.0388708	0.0323239	0.229154	0.0317284	0.0343077	0.355059
Binary	SNPs or indels (nonHLA)	29046112	rs7753061	A	G	0.412402	0.408262	0.412532		-0.0188631	0.0301635	0.531733	0.0466778	0.0322404	0.147672	0.0388423	0.032324	0.229496	0.0316964	0.0343077	0.355545
Binary	SNPs or indels (nonHLA)	29046163	rs144577289	A	T	0.0722395	0.0795065	0.0720108		0.121909	0.0572853	0.0333286	0.0983693	0.0582846	0.091461	0.0638808	0.058045	0.271098	0.0326592	0.0590319	0.580094
Binary	SNPs or indels (nonHLA)	29046249	rs2143574	T	C	0.388255	0.387784	0.38827		-0.00620974	0.030344	0.83785	-0.0351403	0.0316323	0.266611	-0.0249297	0.0317062	0.431708	-0.0124583	0.032785	0.703944
Binary	SNPs or indels (nonHLA)	29046555	rs67759896	A	T	0.0186896	0.0158035	0.0187805		-0.190495	0.108645	0.0795396	-0.156992	0.126331	0.213977	-0.168623	0.12576	0.179975	-0.15075	0.136107	0.26804
Binary	SNPs or indels (nonHLA)	29046673	rs9468475	G	T	0.0186896	0.0158035	0.0187805		-0.190495	0.108645	0.0795396	-0.156992	0.126331	0.213977	-0.168623	0.12576	0.179975	-0.15075	0.136107	0.26804
Binary	SNPs or indels (nonHLA)	29046676	rs61042149	A	G	0.412402	0.408258	0.412532		-0.0188807	0.0301635	0.531351	0.0466581	0.0322405	0.147843	0.0388225	0.032324	0.229734	0.0316742	0.0343077	0.355884
Binary	SNPs or indels (nonHLA)	29046910	rs56743867	A	G	0.41232	0.408201	0.41245		-0.0187837	0.0301692	0.53354	0.0466879	0.032243	0.147617	0.0388194	0.0323266	0.22981	0.0316573	0.0343094	0.356164
Binary	SNPs or indels (nonHLA)	29047541	rs184636751	C	T	0.00558894	0.00668705	0.00555438		0.29714	0.231281	0.198876	0.128715	0.220087	0.558656	0.143822	0.221464	0.51607	0.111853	0.219723	0.610706
Binary	SNPs or indels (nonHLA)	29047976	rs566730073	T	C	0.0105064	0.00718051	0.0106111		-0.375593	0.158338	0.0176877	-0.280753	0.17264	0.1039	-0.241372	0.176585	0.171658	-0.174855	0.184218	0.342533
Binary	SNPs or indels (nonHLA)	29048204	rs9380106	A	T	0.0771288	0.0727625	0.0772662		-0.0552545	0.0559707	0.323542	-0.0913331	0.0560312	0.103094	-0.0813604	0.0562702	0.148208	-0.0764246	0.0567135	0.177801
Binary	SNPs or indels (nonHLA)	29048580	rs77261204	T	C	0.0436276	0.0465141	0.0435367		0.0692333	0.0727892	0.34153	0.0633056	0.0733525	0.388119	0.0544097	0.073237	0.457526	0.0252033	0.0729012	0.729555
Binary	SNPs or indels (nonHLA)	29048810	rs6456891	G	A	0.388255	0.387784	0.38827		-0.00621062	0.030344	0.837827	-0.0351412	0.0316323	0.266599	-0.0249308	0.0317062	0.431688	-0.0124594	0.032785	0.703919
Binary	SNPs or indels (nonHLA)	29049324	rs3130756	A	G	0.388255	0.387784	0.38827		-0.00620947	0.030344	0.837857	-0.0351398	0.0316323	0.266618	-0.0249295	0.0317062	0.431711	-0.0124583	0.032785	0.703945
Binary	SNPs or indels (nonHLA)	29049390	rs9391653	T	C	0.199347	0.204064	0.199199		0.038651	0.037172	0.298437	-0.0134416	0.038018	0.723669	-0.0171891	0.0380228	0.651216	-0.0238915	0.0401075	0.551384
Binary	SNPs or indels (nonHLA)	29049560	rs149854757	A	T	0.0722408	0.0795065	0.0720121		0.121894	0.0572853	0.0333499	0.0983489	0.0582842	0.0915271	0.063861	0.058045	0.271245	0.0326392	0.0590319	0.580326
Binary	SNPs or indels (nonHLA)	29049611	rs146868521	A	T	0.0722408	0.0795065	0.0720121		0.121894	0.0572853	0.0333499	0.0983489	0.0582842	0.0915271	0.063861	0.058045	0.271245	0.0326392	0.0590319	0.580326
Binary	SNPs or indels (nonHLA)	29049614	rs41258264	A	T	0.0722408	0.0795065	0.0720121		0.121894	0.0572853	0.0333499	0.0983489	0.0582842	0.0915271	0.063861	0.058045	0.271245	0.0326392	0.0590319	0.580326
Binary	SNPs or indels (nonHLA)	29049709	rs4711182	C	A	0.127106	0.12457	0.127186		-0.0181956	0.0446843	0.683859	-0.0801955	0.0458228	0.0800968	-0.0656714	0.0461862	0.15506	-0.0586635	0.0492744	0.233832
Binary	SNPs or indels (nonHLA)	29049778	rs4713199	A	G	0.108345	0.10876	0.108332		0.01696	0.0480931	0.724351	-0.0654133	0.0484346	0.176839	-0.0469373	0.0488713	0.33684	-0.0415621	0.0515841	0.420408
Binary	SNPs or indels (nonHLA)	29049966	rs112198177	A	T	0.0187612	0.015814	0.018854		-0.193191	0.108453	0.0748572	-0.163026	0.125875	0.195272	-0.174522	0.125312	0.163713	-0.156815	0.13565	0.247669
Binary	SNPs or indels (nonHLA)	29050104	rs28711195	T	G	0.0187614	0.0158161	0.0188541		-0.193078	0.108452	0.0750266	-0.162874	0.125874	0.195685	-0.17437	0.125312	0.164076	-0.156637	0.135649	0.248202
Binary	SNPs or indels (nonHLA)	29050259	rs73395683	A	G	0.0184672	0.0223598	0.0183446		0.236717	0.110771	0.0325979	0.00279664	0.108555	0.979447	0.0383611	0.11088	0.729365	0.117126	0.131562	0.373319
Binary	SNPs or indels (nonHLA)	29050702	rs41317379	T	C	0.0722411	0.0795065	0.0720124		0.121889	0.0572853	0.0333564	0.0983424	0.0582842	0.091548	0.0638546	0.0580447	0.271292	0.0326332	0.0590315	0.580395
Binary	SNPs or indels (nonHLA)	29050911	rs113238348	C	T	0.0123986	0.0139793	0.0123488		0.100099	0.13822	0.468943	0.0477528	0.136256	0.72599	0.029967	0.135575	0.825065	0.0336581	0.13622	0.804841
Binary	SNPs or indels (nonHLA)	29051455	rs9348819	C	T	0.0770344	0.072752	0.0771692		-0.0543187	0.0559679	0.33178	-0.0904932	0.0560262	0.106269	-0.0805475	0.0562645	0.152262	-0.0757046	0.0567041	0.18185
Binary	SNPs or indels (nonHLA)	29051719	rs11299733	A	T	0.127108	0.124627	0.127186		-0.0176747	0.0446838	0.692437	-0.0796546	0.045822	0.0821497	-0.0651225	0.0461853	0.158533	-0.0580395	0.0492732	0.238832
Binary	SNPs or indels (nonHLA)	29053240	rs9501294	G	A	0.127109	0.124627	0.127187		-0.0176849	0.0446838	0.692268	-0.0796669	0.0458222	0.0821026	-0.0651366	0.0461853	0.158442	-0.0580546	0.0492732	0.23871
Binary	SNPs or indels (nonHLA)	29053533	rs34175102	A	T	0.127109	0.124627	0.127187		-0.0176857	0.0446838	0.692255	-0.0796678	0.0458222	0.0820992	-0.0651376	0.0461853	0.158436	-0.0580556	0.0492732	0.238702
Binary	SNPs or indels (nonHLA)	29053554	rs117095750	A	G	0.0405531	0.0415647	0.0405213		0.0341831	0.0835359	0.68239	0.0477031	0.0851825	0.575472	0.0525894	0.0853971	0.538012	0.0632069	0.0864528	0.464709
Binary	SNPs or indels (nonHLA)	29053727	rs9461500	C	A	0.018762	0.0158203	0.0188545		-0.192857	0.108451	0.0753581	-0.162579	0.125873	0.19649	-0.174075	0.12531	0.164784	-0.15629	0.135647	0.249245
Binary	SNPs or indels (nonHLA)	29053733	rs541841626	A	T	0.0722421	0.0795065	0.0720135		0.121877	0.0572849	0.0333733	0.0983259	0.0582842	0.0916016	0.0638387	0.0580447	0.27141	0.0326169	0.0590315	0.580583
Binary	SNPs or indels (nonHLA)	29053752	rs41317383	C	T	0.0722422	0.0795065	0.0720136		0.121876	0.0572849	0.0333756	0.0983235	0.0582842	0.0916095	0.0638366	0.0580447	0.271426	0.0326146	0.0590315	0.58061
Binary	SNPs or indels (nonHLA)	29053835	rs9357076	C	T	0.388254	0.387784	0.388269		-0.00620921	0.030344	0.837864	-0.0351391	0.0316323	0.266629	-0.0249294	0.0317062	0.431713	-0.012458	0.0327851	0.703951
Binary	SNPs or indels (nonHLA)	29054098	rs55816299	T	G	0.412393	0.408081	0.412529		-0.0196007	0.0301642	0.51582	0.0458558	0.0322411	0.154946	0.0380183	0.0323245	0.239536	0.0307685	0.034308	0.369808
Binary	SNPs or indels (nonHLA)	29054120	rs9366736	A	G	0.199352	0.204133	0.199202		0.0390725	0.0371718	0.293198	-0.0130131	0.0380178	0.732133	-0.0167624	0.0380227	0.659318	-0.0234169	0.040107	0.559313
Binary	SNPs or indels (nonHLA)	29054479	rs41317387	A	G	0.072243	0.0795065	0.0720143		0.121866	0.0572849	0.0333894	0.0983105	0.0582839	0.0916512	0.0638239	0.0580444	0.27152	0.0326019	0.0590312	0.580755
Binary	SNPs or indels (nonHLA)	29054594	rs62407613	C	T	0.412392	0.408083	0.412528		-0.0195881	0.0301642	0.516092	0.0458718	0.0322411	0.154802	0.038035	0.0323245	0.23933	0.0307871	0.034308	0.36952
Binary	SNPs or indels (nonHLA)	29055066	rs41317391	C	T	0.0722435	0.0795065	0.0720149		0.121861	0.0572846	0.033397	0.0983024	0.0582839	0.0916776	0.0638161	0.0580444	0.271578	0.0325939	0.0590312	0.580848
Binary	SNPs or indels (nonHLA)	29055108	rs6938853	C	G	0.199355	0.204133	0.199204		0.0390576	0.0371718	0.293382	-0.0130312	0.0380178	0.731774	-0.0167822	0.0380227	0.658942	-0.0234374	0.040107	0.55897
Binary	SNPs or indels (nonHLA)	29055437	rs2394514	T	C	0.108734	0.108393	0.108744		0.00881788	0.0480282	0.854329	-0.0737789	0.0483405	0.126951	-0.0556594	0.0487719	0.253779	-0.0513214	0.0514409	0.318435
Binary	SNPs or indels (nonHLA)	29055687	rs117967128	A	G	0.00657518	0.00766343	0.00654093		0.188758	0.188783	0.317376	-0.0872253	0.170854	0.609683	0.0126187	0.178797	0.943736	0.0274268	0.180702	0.879361
Binary	SNPs or indels (nonHLA)	29056145	rs117507221	T	A	0.0227906	0.0170329	0.0229718		-0.277851	0.0998413	0.00538715	-0.263897	0.134704	0.0501029	-0.113436	0.138262	0.411965	0.093842	0.172979	0.58747
Binary	SNPs or indels (nonHLA)	29056913	rs74499268	A	T	0.043615	0.0464741	0.0435251		0.0685722	0.0728056	0.346266	0.0626306	0.0733681	0.393299	0.0537817	0.0732542	0.462841	0.0245418	0.0729177	0.736442
Binary	SNPs or indels (nonHLA)	29056972	rs41317395	C	A	0.0722461	0.0795065	0.0720176		0.121826	0.0572843	0.0334464	0.0982573	0.0582832	0.0918233	0.0637741	0.0580437	0.271888	0.0325507	0.0590308	0.581345
Binary	SNPs or indels (nonHLA)	29057767	rs184678162	A	C	0.0122059	0.012617	0.012193		0.0830899	0.158405	0.599902	0.0443114	0.158284	0.779517	0.0246677	0.157792	0.875773	-0.0633299	0.158135	0.688804
Binary	SNPs or indels (nonHLA)	29057903	rs7747023	A	G	0.127604	0.124631	0.127697		-0.0216968	0.0446289	0.626855	-0.0829932	0.0457626	0.0697456	-0.0684217	0.0461246	0.137966	-0.0616116	0.0491973	0.210448
Binary	SNPs or indels (nonHLA)	29058461	rs117580141	C	T	0.0748435	0.0721953	0.0749269		-0.046773	0.0575672	0.416509	-0.00641056	0.0598774	0.91474	-0.00543479	0.0599132	0.927722	-0.0297558	0.0600305	0.620121
Binary	SNPs or indels (nonHLA)	29058546	rs9468476	G	C	0.0127525	0.013547	0.0127275		0.093633	0.133562	0.483276	0.0128029	0.154026	0.933755	0.0597433	0.154741	0.699433	0.0596053	0.250581	0.811984
Binary	SNPs or indels (nonHLA)	29059478	rs3129801	G	A	0.388255	0.387788	0.38827		-0.00620008	0.0303441	0.838099	-0.0351355	0.031632	0.266673	-0.0249349	0.0317057	0.431604	-0.0124801	0.0327853	0.703454
Binary	SNPs or indels (nonHLA)	29059810	rs62407614	G	A	0.41234	0.408075	0.412474		-0.0194818	0.0301645	0.518377	0.0460182	0.0322406	0.153483	0.0381966	0.0323238	0.23733	0.0309492	0.0343094	0.367025
Binary	SNPs or indels (nonHLA)	29059883	rs9461501	T	C	0.0187305	0.0158288	0.0188219		-0.190684	0.108619	0.0791689	-0.156897	0.126303	0.21415	-0.168509	0.125733	0.180178	-0.1505	0.136081	0.268746
Binary	SNPs or indels (nonHLA)	29060153	rs187513596	G	A	0.0148116	0.0182623	0.014703		0.246787	0.124793	0.0479765	0.260152	0.126224	0.0392996	0.23973	0.12549	0.0560874	0.264499	0.127137	0.0374872
Binary	SNPs or indels (nonHLA)	29060348	rs62407615	T	C	0.412333	0.408068	0.412467		-0.0194879	0.0301644	0.518242	0.0460065	0.0322404	0.153584	0.0381842	0.0323235	0.237479	0.0309337	0.0343093	0.367262
Binary	SNPs or indels (nonHLA)	29060390	rs141676920	T	C	0.0231063	0.0174926	0.023283		-0.265795	0.0991729	0.00735967	-0.240621	0.133386	0.0712401	-0.0893982	0.137063	0.514244	0.121324	0.170429	0.476544
Binary	SNPs or indels (nonHLA)	29060664	rs41317399	A	G	0.0722612	0.0795023	0.0720333		0.121556	0.0572784	0.0338212	0.0979203	0.0582754	0.0928989	0.0634562	0.0580363	0.274222	0.0322313	0.0590228	0.58501
Binary	SNPs or indels (nonHLA)	29060668	rs9468477	G	A	0.0187408	0.0158267	0.0188325		-0.191142	0.108594	0.0783822	-0.157356	0.126276	0.212719	-0.168961	0.125707	0.178919	-0.15099	0.136051	0.267082
Binary	SNPs or indels (nonHLA)	29060696	rs41317403	G	C	0.0700931	0.0763391	0.0698965		0.107128	0.0581598	0.0654818	0.0867149	0.059273	0.143474	0.0512465	0.0590267	0.385288	0.0200378	0.0600626	0.73867
Binary	SNPs or indels (nonHLA)	29061584	rs114680448	A	G	0.0301438	0.040776	0.0298091		0.376383	0.0868297	1.45935e-05	0.113235	0.0908249	0.212492	0.115163	0.0969528	0.234902	-0.0979165	0.135633	0.470343
Binary	SNPs or indels (nonHLA)	29061953	rs3129802	T	G	0.388251	0.387803	0.388265		-0.00608903	0.0303428	0.840953	-0.0350238	0.0316311	0.268182	-0.0248221	0.0317048	0.433678	-0.012354	0.0327843	0.706301
Binary	SNPs or indels (nonHLA)	29062258	rs78112437	G	A	0.412321	0.40806	0.412455		-0.0194912	0.030164	0.518167	0.0459954	0.0322399	0.153677	0.0381719	0.0323231	0.237623	0.0309183	0.034309	0.367496
Binary	SNPs or indels (nonHLA)	29062569	rs56044131	A	G	0.41232	0.408062	0.412454		-0.0194784	0.0301639	0.51844	0.0460084	0.0322398	0.15356	0.0381846	0.032323	0.237466	0.0309326	0.034309	0.367275
Binary	SNPs or indels (nonHLA)	29063251	rs66615456	A	T	0.127168	0.124631	0.127248		-0.018058	0.0446776	0.686077	-0.0799743	0.0458138	0.0808744	-0.0654704	0.0461759	0.156236	-0.0583641	0.0492635	0.236123
Binary	SNPs or indels (nonHLA)	29063309	rs9468479	G	A	0.127168	0.124631	0.127248		-0.01806	0.0446774	0.686043	-0.0799755	0.0458138	0.0808695	-0.0654715	0.0461759	0.156229	-0.0583653	0.0492635	0.236112
Binary	SNPs or indels (nonHLA)	29063699	rs77629688	A	G	0.0435491	0.0464403	0.0434581		0.0689709	0.0728597	0.34383	0.0627763	0.0734144	0.3925	0.0539328	0.0733025	0.461879	0.0245593	0.0729618	0.736415
Binary	SNPs or indels (nonHLA)	29063942	rs58162247	G	A	0.412314	0.408058	0.412448		-0.0194788	0.0301636	0.518426	0.0460041	0.0322394	0.153594	0.03818	0.0323227	0.237518	0.0309264	0.0343086	0.367366
Binary	SNPs or indels (nonHLA)	29064322	rs529999611	A	G	0.00644957	0.00652046	0.00644734		0.0167319	0.247365	0.946072	-0.00773399	0.246712	0.974992	0.0135499	0.24894	0.956592	-0.0582942	0.245975	0.812662
Binary	SNPs or indels (nonHLA)	29064407	rs12665818	T	A	0.412381	0.408056	0.412517		-0.0197663	0.0301626	0.51226	0.045621	0.0322353	0.156995	0.0378276	0.0323187	0.241817	0.0305555	0.0343048	0.373088
Binary	SNPs or indels (nonHLA)	29064603	rs41317407	C	T	0.0700979	0.0763391	0.0699015		0.107058	0.0581564	0.0656413	0.0866236	0.0592687	0.143868	0.0511642	0.0590225	0.386019	0.0199577	0.0600583	0.739658
Binary	SNPs or indels (nonHLA)	29064692	rs12664320	G	A	0.412312	0.408056	0.412446		-0.0194819	0.0301635	0.518359	0.0459983	0.0322392	0.153643	0.0381736	0.0323225	0.237594	0.030918	0.0343084	0.367493
Binary	SNPs or indels (nonHLA)	29065276	rs6904527	T	G	0.0722794	0.0795023	0.0720521		0.121048	0.0572675	0.0345377	0.0973043	0.0582622	0.0948978	0.0628315	0.0580228	0.278863	0.0315584	0.0590071	0.592771
Binary	SNPs or indels (nonHLA)	29065574	rs201183745	T	A	0.0137019	0.0151202	0.0136573		0.182892	0.149904	0.222442	0.136939	0.149301	0.359037	0.117356	0.148856	0.430471	0.0327087	0.149276	0.82656
Binary	SNPs or indels (nonHLA)	29065935	rs41317411	G	A	0.0722666	0.0795023	0.0720388		0.121479	0.0572751	0.0339239	0.0978204	0.058271	0.0932083	0.0633654	0.0580319	0.274874	0.0321429	0.0590183	0.586012
Binary	SNPs or indels (nonHLA)	29066470	rs549361037	C	A	0.010282	0.0103374	0.0102802		0.0173625	0.148508	0.906929	-0.210645	0.141355	0.136177	-0.207399	0.143532	0.148468	-0.15829	0.158073	0.316648
Binary	SNPs or indels (nonHLA)	29066518	rs9295787	G	A	0.0187608	0.0158351	0.0188529		-0.191329	0.10854	0.0779425	-0.15748	0.12622	0.212153	-0.169069	0.125651	0.178452	-0.151083	0.135991	0.266577
Binary	SNPs or indels (nonHLA)	29066564	rs62407617	G	A	0.33862	0.320833	0.33918		-0.0833024	0.0314247	0.00802883	0.022623	0.0346397	0.513695	0.0171066	0.0346826	0.621849	0.0351983	0.0361401	0.330086
Binary	SNPs or indels (nonHLA)	29066599	rs9295788	A	G	0.388248	0.387811	0.388262		-0.00603041	0.0303418	0.842459	-0.0349638	0.0316305	0.268993	-0.0247602	0.0317042	0.434817	-0.0122826	0.0327834	0.707916
Binary	SNPs or indels (nonHLA)	29066748	rs9295789	G	T	0.388248	0.387811	0.388262		-0.0060304	0.0303418	0.842459	-0.0349638	0.0316305	0.268994	-0.0247601	0.0317042	0.434818	-0.0122823	0.0327834	0.707921
Binary	SNPs or indels (nonHLA)	29067056	rs9501295	A	G	0.0187611	0.0158351	0.0188531		-0.191339	0.108539	0.077924	-0.157489	0.126218	0.212124	-0.169076	0.12565	0.178428	-0.151091	0.135989	0.266546
Binary	SNPs or indels (nonHLA)	29067105	rs4599679	C	A	0.0435445	0.0464361	0.0434535		0.0689378	0.0728608	0.344068	0.0627327	0.0734155	0.392834	0.0538896	0.0733036	0.462243	0.0245035	0.0729629	0.736995
Binary	SNPs or indels (nonHLA)	29067165	rs200520612	A	T	0.0416088	0.0409658	0.041629		-0.0273805	0.0753239	0.716228	0.240476	0.0861156	0.00523082	0.23169	0.0859978	0.00705687	0.211391	0.0873927	0.0155689
Binary	SNPs or indels (nonHLA)	29067202	rs146663041	T	G	0.121495	0.0930936	0.122389		-0.300251	0.0468393	1.4531e-10	-0.223594	0.0644193	0.000518658	-0.234229	0.0639951	0.000252111	-0.184595	0.0786943	0.0189903
Binary	SNPs or indels (nonHLA)	29067322	rs571004051	T	C	0.0199255	0.022714	0.0198377		0.168316	0.116445	0.14833	0.135475	0.117004	0.24692	0.128147	0.116787	0.272526	0.085267	0.11652	0.464302
Binary	SNPs or indels (nonHLA)	29067323	rs539929307	G	T	0.0199255	0.022714	0.0198377		0.168316	0.116445	0.14833	0.135475	0.117004	0.24692	0.128147	0.116787	0.272526	0.085267	0.11652	0.464302
Binary	SNPs or indels (nonHLA)	29067382	rs4601152	C	G	0.412312	0.408056	0.412446		-0.0194814	0.0301635	0.518369	0.0459981	0.0322391	0.153643	0.0381719	0.0323224	0.237612	0.0309132	0.0343081	0.367565
Binary	SNPs or indels (nonHLA)	29067579	rs201776510	A	T	0.0722666	0.0795023	0.0720388		0.121479	0.0572751	0.0339239	0.0978204	0.058271	0.0932083	0.0633654	0.0580319	0.274874	0.0321429	0.0590183	0.586012
Binary	SNPs or indels (nonHLA)	29067762	rs79723002	G	A	0.411198	0.40679	0.411337		-0.0203163	0.0302263	0.501494	0.0461201	0.0323201	0.153585	0.0381168	0.0323991	0.239404	0.0306331	0.0344028	0.373237
Binary	SNPs or indels (nonHLA)	29067789	rs9348820	A	G	0.0520934	0.0539372	0.0520354		0.0310927	0.0697297	0.655667	-0.0565076	0.0695106	0.416254	-0.0452917	0.0699139	0.5171	0.00996432	0.072415	0.890556
Binary	SNPs or indels (nonHLA)	29068105	rs73395702	G	A	0.0184683	0.0223534	0.018346		0.235839	0.110696	0.0331289	0.00200494	0.10846	0.985251	0.0374712	0.110778	0.735172	0.115977	0.131422	0.377517
Binary	SNPs or indels (nonHLA)	29068667	rs3129786	T	G	0.0879208	0.0825706	0.0880892		-0.0732122	0.0532371	0.169065	-0.0699271	0.0623776	0.262276	-0.00194641	0.0635813	0.975578	0.0353832	0.0731732	0.628701
Binary	SNPs or indels (nonHLA)	29068751	rs2179648	C	T	0.388249	0.387811	0.388263		-0.00603125	0.0303418	0.842437	-0.0349646	0.0316305	0.268981	-0.0247599	0.0317041	0.43482	-0.01228	0.0327833	0.707971
Binary	SNPs or indels (nonHLA)	29068901	rs6900967	G	A	0.388249	0.387811	0.388263		-0.0060313	0.0303418	0.842436	-0.0349649	0.0316304	0.268977	-0.0247602	0.0317041	0.434815	-0.0122802	0.0327833	0.707968
Binary	SNPs or indels (nonHLA)	29068975	rs6905358	A	G	0.0312097	0.0358941	0.0310623		0.181344	0.086006	0.0349862	0.00590434	0.0891965	0.947223	0.0459176	0.0907062	0.612699	0.106135	0.117408	0.366001
Binary	SNPs or indels (nonHLA)	29069011	rs58836159	G	A	0.412312	0.408056	0.412446		-0.0194811	0.0301634	0.518375	0.045998	0.032239	0.153643	0.038171	0.0323222	0.237622	0.0309104	0.0343079	0.367604
Binary	SNPs or indels (nonHLA)	29070670	rs73397807	G	A	0.0184683	0.0223534	0.018346		0.235833	0.110695	0.0331328	0.0020015	0.108459	0.985277	0.0374681	0.110778	0.735192	0.115971	0.131421	0.377539
Binary	SNPs or indels (nonHLA)	29071080	rs149704780	A	G	0.0135439	0.0164066	0.0134538		0.244191	0.132773	0.0658912	0.362135	0.13948	0.00942304	0.347578	0.138877	0.0123224	0.336772	0.138957	0.0153688
Binary	SNPs or indels (nonHLA)	29071453	rs6918175	A	C	0.412606	0.407845	0.412755		-0.0214391	0.0301547	0.477103	0.0435761	0.0322218	0.176254	0.0357407	0.0323065	0.268597	0.0282611	0.0342908	0.40985
Binary	SNPs or indels (nonHLA)	29071642	rs118038190	A	T	0.0231098	0.0174905	0.0232866		-0.265958	0.0991552	0.00731325	-0.240991	0.133366	0.0707639	-0.0898087	0.137041	0.512247	0.120651	0.170407	0.478934
Binary	SNPs or indels (nonHLA)	29072002	rs62407619	T	G	0.412312	0.408056	0.412446		-0.0194812	0.0301633	0.518372	0.0459972	0.0322388	0.153649	0.0381693	0.032322	0.23764	0.0309068	0.0343076	0.367656
Binary	SNPs or indels (nonHLA)	29072118	rs6456895	A	G	0.388248	0.387811	0.388262		-0.00602768	0.0303417	0.842529	-0.034961	0.0316303	0.269029	-0.0247555	0.0317039	0.4349	-0.0122736	0.032783	0.708114
Binary	SNPs or indels (nonHLA)	29072200	rs3131083	A	G	0.388248	0.387811	0.388262		-0.00602768	0.0303417	0.842529	-0.034961	0.0316303	0.269029	-0.0247555	0.0317039	0.4349	-0.0122736	0.032783	0.708114
Binary	SNPs or indels (nonHLA)	29072382	rs114022346	G	A	0.07713	0.0728954	0.0772633		-0.0533692	0.0559685	0.340308	-0.0894694	0.0560268	0.110288	-0.0795195	0.0562639	0.157558	-0.0745673	0.056707	0.188526
Binary	SNPs or indels (nonHLA)	29073009	rs4713200	G	C	0.127174	0.124631	0.127254		-0.0181121	0.0446756	0.685174	-0.080008	0.0458123	0.0807362	-0.0655052	0.0461744	0.156002	-0.058405	0.0492613	0.235774
Binary	SNPs or indels (nonHLA)	29073150	rs41317419	G	A	0.0722668	0.0795023	0.072039		0.121477	0.0572748	0.0339262	0.0978169	0.058271	0.0932187	0.063362	0.0580316	0.274897	0.03214	0.0590183	0.586045
Binary	SNPs or indels (nonHLA)	29073388	rs148311287	A	T	0.00644957	0.00652046	0.00644734		0.0167944	0.247352	0.945868	-0.0076818	0.246692	0.975158	0.0135875	0.248918	0.956468	-0.058262	0.245952	0.812747
Binary	SNPs or indels (nonHLA)	29073506	rs6456897	A	G	0.031075	0.0354281	0.030938		0.170696	0.0861171	0.0474648	-0.00251456	0.089222	0.977516	0.0367684	0.0906421	0.685003	0.0895587	0.116709	0.442865
Binary	SNPs or indels (nonHLA)	29073565	rs114261896	T	C	0.0435432	0.0464361	0.0434521		0.068955	0.0728608	0.343949	0.0627498	0.073416	0.392708	0.0539066	0.0733036	0.462103	0.0245203	0.0729629	0.736822
Binary	SNPs or indels (nonHLA)	29073790	rs1040560	G	C	0.414333	0.410164	0.414464		-0.0187813	0.0301635	0.533515	0.0457311	0.0322136	0.155718	0.0371925	0.0322983	0.249514	0.0289503	0.034302	0.398678
Binary	SNPs or indels (nonHLA)	29073978	rs999266	A	G	0.127175	0.124631	0.127255		-0.0181139	0.0446756	0.685143	-0.0800094	0.0458123	0.0807303	-0.0655068	0.0461744	0.155992	-0.058407	0.0492613	0.235757
Binary	SNPs or indels (nonHLA)	29074026	rs999265	T	C	0.414334	0.410164	0.414465		-0.0187825	0.0301635	0.533489	0.0457292	0.0322136	0.155735	0.0371903	0.0322983	0.249542	0.0289474	0.034302	0.398726
Binary	SNPs or indels (nonHLA)	29074612	rs2050231	C	G	0.386226	0.385702	0.386243		-0.00675865	0.0303883	0.823995	-0.0348215	0.0316514	0.271263	-0.0239014	0.0317253	0.451219	-0.0105207	0.0328204	0.748548
Binary	SNPs or indels (nonHLA)	29074797	rs79562923	G	A	0.0188334	0.0158435	0.0189276		-0.194178	0.108344	0.0730963	-0.1637	0.125762	0.193032	-0.175153	0.125202	0.161825	-0.157363	0.135531	0.245607
Binary	SNPs or indels (nonHLA)	29074895	rs3131084	A	G	0.386226	0.385702	0.386243		-0.00675832	0.0303883	0.824004	-0.0348213	0.0316514	0.271266	-0.0239012	0.0317253	0.451222	-0.0105204	0.0328204	0.748555
Binary	SNPs or indels (nonHLA)	29075160	rs3130758	T	A	0.386226	0.3857	0.386242		-0.00676653	0.0303883	0.823793	-0.0348305	0.0316514	0.271139	-0.0239105	0.0317253	0.451046	-0.0105303	0.0328204	0.748326
Binary	SNPs or indels (nonHLA)	29075803	rs1159519	C	A	0.391588	0.389264	0.391661		-0.0153947	0.0303173	0.611602	-0.0408565	0.0315777	0.19572	-0.0299353	0.0316483	0.344213	-0.0139362	0.0328779	0.671655
Binary	SNPs or indels (nonHLA)	29075812	rs142091924	A	G	0.0279063	0.0250738	0.0279955		-0.0971069	0.0916935	0.289584	-0.0952562	0.092854	0.304954	-0.088818	0.0931489	0.340334	-0.100786	0.0931055	0.279035
Binary	SNPs or indels (nonHLA)	29076176	rs112646125	G	A	0.0188338	0.0158435	0.018928		-0.194186	0.108343	0.0730818	-0.163708	0.125761	0.193005	-0.175161	0.125201	0.161799	-0.157372	0.135529	0.245574
Binary	SNPs or indels (nonHLA)	29076749	rs117761651	C	T	0.00852662	0.00804091	0.00854191		-0.0738952	0.184006	0.687984	0.175598	0.211501	0.406399	-0.107366	0.199036	0.58959	-0.0384424	0.204948	0.851212
Binary	SNPs or indels (nonHLA)	29077238	rs73397819	A	G	0.018469	0.0223534	0.0183467		0.235803	0.110695	0.0331545	0.00197961	0.108459	0.985438	0.0374453	0.110778	0.735348	0.115935	0.131421	0.37769
Binary	SNPs or indels (nonHLA)	29077855	rs9393941	A	G	0.386225	0.385696	0.386241		-0.00677896	0.0303884	0.823475	-0.0348453	0.0316514	0.270937	-0.0239242	0.0317254	0.450788	-0.0105444	0.0328206	0.748003
Binary	SNPs or indels (nonHLA)	29077894	rs115659595	A	T	0.0127457	0.0135428	0.0127206		0.0940174	0.133603	0.481616	0.0134431	0.154107	0.930487	0.0604572	0.154822	0.696171	0.0616471	0.250943	0.805944
Binary	SNPs or indels (nonHLA)	29077967	rs41317423	T	G	0.0726219	0.0798777	0.0723935		0.121863	0.0572948	0.0334239	0.0980376	0.0582951	0.0926171	0.0634055	0.0580565	0.274773	0.03178	0.0590458	0.590422
Binary	SNPs or indels (nonHLA)	29079007	rs7742271	A	T	0.0312158	0.0358984	0.0310684		0.181315	0.0859978	0.0349998	0.00587079	0.0891878	0.947517	0.0458822	0.090698	0.612942	0.106057	0.117395	0.3663
Binary	SNPs or indels (nonHLA)	29079166	rs9468480	A	G	0.386224	0.385694	0.38624		-0.00678403	0.0303884	0.823346	-0.0348521	0.0316515	0.270844	-0.02393	0.0317255	0.45068	-0.0105496	0.0328207	0.747882
Binary	SNPs or indels (nonHLA)	29079426	rs9348821	A	G	0.127175	0.124631	0.127255		-0.0181211	0.0446752	0.685023	-0.0800121	0.0458121	0.0807187	-0.0655094	0.0461742	0.155973	-0.0584092	0.0492611	0.235738
Binary	SNPs or indels (nonHLA)	29079610	rs9348822	T	C	0.199442	0.204133	0.199295		0.0386058	0.0371645	0.298907	-0.0134594	0.0380079	0.723249	-0.0172126	0.0380127	0.650684	-0.0238655	0.0400972	0.551717
Binary	SNPs or indels (nonHLA)	29079779	rs41317427	A	G	0.0722668	0.0795023	0.0720391		0.121476	0.0572744	0.0339259	0.0978158	0.0582706	0.0932207	0.0633611	0.0580312	0.274902	0.0321393	0.0590179	0.586051
Binary	SNPs or indels (nonHLA)	29080642	rs72863525	C	A	0.338626	0.32085	0.339186		-0.0832489	0.0314249	0.00806975	0.0226912	0.0346396	0.512424	0.0171681	0.0346824	0.620594	0.0352582	0.0361397	0.329258
Binary	SNPs or indels (nonHLA)	29081495	rs199703408	A	T	0.120493	0.0921974	0.121383		-0.300235	0.0469199	1.56529e-10	-0.225023	0.064668	0.000502046	-0.236201	0.0642261	0.000235384	-0.187182	0.0792067	0.0181173
Binary	SNPs or indels (nonHLA)	29082480	rs116611655	G	C	0.0301452	0.0407824	0.0298104		0.376613	0.0868342	1.44347e-05	0.113482	0.0908315	0.211533	0.115442	0.0969612	0.233811	-0.097486	0.135669	0.472414
Binary	SNPs or indels (nonHLA)	29082903	rs78630450	G	A	0.0188361	0.0158435	0.0189303		-0.194242	0.108334	0.072973	-0.163759	0.125751	0.192833	-0.17521	0.125191	0.16165	-0.157426	0.135518	0.245374
Binary	SNPs or indels (nonHLA)	29083135	rs62407620	A	C	0.412315	0.408077	0.412448		-0.0194047	0.0301637	0.520022	0.046088	0.0322392	0.152843	0.0382551	0.0323225	0.236595	0.0309986	0.0343081	0.366243
Binary	SNPs or indels (nonHLA)	29083276	rs62407621	T	A	0.412314	0.408077	0.412447		-0.0194032	0.0301637	0.520055	0.0460902	0.0322393	0.152824	0.0382573	0.0323225	0.236567	0.0310015	0.0343081	0.366198
Binary	SNPs or indels (nonHLA)	29083394	rs77055256	A	G	0.0435398	0.0464319	0.0434488		0.0689208	0.0728635	0.344205	0.0626906	0.0734177	0.393167	0.0538457	0.0733057	0.462623	0.0244494	0.072965	0.737562
Binary	SNPs or indels (nonHLA)	29083620	rs4947360	T	C	0.388242	0.387788	0.388256		-0.00610139	0.0303421	0.840631	-0.0350463	0.0316307	0.267869	-0.0248351	0.0317045	0.433432	-0.0123541	0.0327839	0.706297
Binary	SNPs or indels (nonHLA)	29083941	rs138167827	C	T	0.0301449	0.0407845	0.02981		0.376716	0.0868357	1.43626e-05	0.1136	0.0908339	0.211066	0.115573	0.0969631	0.233289	-0.0972493	0.135671	0.473496
Binary	SNPs or indels (nonHLA)	29084703	rs6903904	A	G	0.388242	0.387786	0.388256		-0.00610752	0.0303422	0.840473	-0.0350535	0.0316308	0.267771	-0.0248417	0.0317045	0.433312	-0.0123608	0.032784	0.706145
Binary	SNPs or indels (nonHLA)	29085041	rs56364351	G	A	0.412327	0.408083	0.412461		-0.0193813	0.030164	0.520529	0.0461161	0.0322396	0.152597	0.0382723	0.0323228	0.236388	0.0310213	0.0343081	0.365891
Binary	SNPs or indels (nonHLA)	29085158	rs9468482	C	T	0.388241	0.387784	0.388255		-0.00611506	0.0303422	0.840279	-0.0350621	0.0316308	0.267655	-0.0248495	0.0317046	0.433167	-0.0123686	0.0327841	0.705968
Binary	SNPs or indels (nonHLA)	29085230	rs147352225	C	T	0.0325449	0.0325601	0.0325444		-0.0146906	0.0860963	0.864515	-0.12272	0.0856692	0.152005	-0.103128	0.0866371	0.233912	-0.00903357	0.0918012	0.921612
Binary	SNPs or indels (nonHLA)	29085945	rs565422819	T	C	0.054993	0.036337	0.0555802		-0.410551	0.0683588	1.90359e-09	-0.241434	0.0903612	0.00754275	-0.0900459	0.0936058	0.336064	-0.0992811	0.135199	0.462747
Binary	SNPs or indels (nonHLA)	29086155	rs117744642	G	A	0.0237178	0.0265352	0.0236291		0.178106	0.107706	0.0982012	0.172409	0.108771	0.112951	0.175604	0.109046	0.107319	0.130726	0.107981	0.22603
Binary	SNPs or indels (nonHLA)	29086221	rs7752270	G	A	0.0722657	0.0795023	0.0720379		0.121484	0.0572751	0.033917	0.0978203	0.058271	0.0932085	0.0633652	0.0580319	0.274876	0.0321438	0.0590186	0.586002
Binary	SNPs or indels (nonHLA)	29087354	rs41258224	C	T	0.0722653	0.0795023	0.0720375		0.121486	0.0572754	0.0339143	0.0978223	0.0582713	0.093203	0.0633664	0.0580322	0.274869	0.0321445	0.0590186	0.585995
Binary	SNPs or indels (nonHLA)	29087665	rs6456901	T	G	0.388239	0.387777	0.388253		-0.00613469	0.0303424	0.839774	-0.0350854	0.0316309	0.267338	-0.0248708	0.0317048	0.432775	-0.0123901	0.0327843	0.705484
Binary	SNPs or indels (nonHLA)	29087814	rs548115784	A	G	0.00563051	0.00551033	0.00563429		-0.0374875	0.211224	0.859133	-0.145831	0.202846	0.472187	-0.157191	0.202272	0.437083	-0.113808	0.207186	0.582798
Binary	SNPs or indels (nonHLA)	29089366	rs141226527	G	T	0.0102817	0.0103374	0.01028		0.017388	0.148507	0.906792	-0.210628	0.141352	0.1362	-0.207372	0.143529	0.14851	-0.158259	0.158069	0.31673
Binary	SNPs or indels (nonHLA)	29089410	chr6_29089410_CAG_C	A	T	0.00563057	0.00551033	0.00563436		-0.0375255	0.211221	0.85899	-0.145808	0.202844	0.472254	-0.15717	0.20227	0.437143
Binary	SNPs or indels (nonHLA)	29089436	rs6456902	G	A	0.127171	0.124631	0.127251		-0.0181788	0.044676	0.684079	-0.0800612	0.0458129	0.0805391	-0.0655468	0.0461762	0.155756	-0.0584591	0.0492623	0.235349
Binary	SNPs or indels (nonHLA)	29090194	rs9380109	C	T	0.388237	0.387773	0.388252		-0.00614731	0.0303425	0.83945	-0.0351004	0.031631	0.267136	-0.0248841	0.0317049	0.432531	-0.0124036	0.0327844	0.705179
Binary	SNPs or indels (nonHLA)	29090785	chr6_29090785_G_A	G	A	0.00601385	0.00912695	0.00591586		0.562373	0.196413	0.00419375	0.999547	0.228055	1.17096e-05	0.525122	0.208811	0.0119094	0.203407	0.220227	0.355684
Binary	SNPs or indels (nonHLA)	29091220	rs2013972	T	A	0.388236	0.387769	0.38825		-0.00616165	0.0303426	0.839081	-0.0351168	0.0316311	0.266913	-0.0248993	0.031705	0.432251	-0.012419	0.0327845	0.704832
Binary	SNPs or indels (nonHLA)	29091241	rs717203	G	A	0.388236	0.387769	0.38825		-0.00616129	0.0303426	0.83909	-0.0351164	0.0316311	0.266919	-0.0248989	0.031705	0.432259	-0.0124184	0.0327846	0.704844
Binary	SNPs or indels (nonHLA)	29091526	rs12190662	A	G	0.0131865	0.0127077	0.0132015		-0.0362544	0.135696	0.789335	0.035343	0.148314	0.811649	-0.0502923	0.145773	0.73009	0.127308	0.158291	0.421246
Binary	SNPs or indels (nonHLA)	29091888	rs148215845	T	C	0.0850055	0.0837706	0.0850444		-0.0240386	0.0546197	0.65986	0.00839843	0.0567347	0.882319	0.008087	0.0567724	0.886728	-0.0147868	0.0570666	0.795548
Binary	SNPs or indels (nonHLA)	29091937	rs2394515	A	G	0.38826	0.387767	0.388275		-0.00626856	0.0303421	0.836325	-0.0351836	0.0316311	0.266004	-0.0249649	0.031705	0.431039	-0.0124798	0.0327848	0.703458
Binary	SNPs or indels (nonHLA)	29092135	rs150770828	C	A	0.00657254	0.00766132	0.00653827		0.188915	0.188821	0.317068	-0.0871363	0.170884	0.61011	0.0127871	0.178833	0.942997	0.0275786	0.180737	0.878722
Binary	SNPs or indels (nonHLA)	29092185	rs3129789	C	T	0.0879155	0.0825622	0.088084		-0.0732915	0.0532337	0.168578	-0.0700481	0.0623745	0.261425	-0.00205185	0.063578	0.974254	0.0352626	0.0731689	0.629851
Binary	SNPs or indels (nonHLA)	29092491	rs62407636	C	T	0.412304	0.4081	0.412436		-0.0192108	0.0301645	0.524211	0.0462598	0.0322407	0.151336	0.0384112	0.0323241	0.234709	0.0311619	0.0343096	0.363741
Binary	SNPs or indels (nonHLA)	29092637	rs35236773	A	T	0.388259	0.387765	0.388275		-0.00627643	0.0303421	0.836123	-0.0351925	0.0316311	0.265883	-0.0249733	0.031705	0.430885	-0.0124882	0.0327848	0.703267
Binary	SNPs or indels (nonHLA)	29093021	rs146030789	T	C	0.0113597	0.0118262	0.0113451		0.0719873	0.175164	0.681094	-0.0857887	0.166716	0.606846	-0.0748498	0.167447	0.654871	-0.109996	0.168153	0.513019
Binary	SNPs or indels (nonHLA)	29093853	rs9461503	G	A	0.0188361	0.0158414	0.0189303		-0.194372	0.108335	0.0727845	-0.16393	0.125752	0.192372	-0.175384	0.125192	0.161237	-0.157627	0.135519	0.244775
Binary	SNPs or indels (nonHLA)	29094393	rs9393942	T	C	0.388258	0.38776	0.388273		-0.00628932	0.0303422	0.835791	-0.0352079	0.0316312	0.265675	-0.0249873	0.0317051	0.430629	-0.0125022	0.032785	0.702952
Binary	SNPs or indels (nonHLA)	29094417	rs12665108	A	T	0.412304	0.408106	0.412437		-0.0191828	0.0301647	0.524818	0.0462928	0.0322409	0.151048	0.0384431	0.0323243	0.234323	0.0311965	0.0343097	0.363213
Binary	SNPs or indels (nonHLA)	29094774	rs115166140	A	G	0.0134027	0.0122733	0.0134383		-0.112241	0.128261	0.38152	-0.0880419	0.154713	0.569312	-0.107765	0.153459	0.48253	-0.123245	0.156227	0.430179
Binary	SNPs or indels (nonHLA)	29095067	rs56085730	G	A	0.33862	0.320879	0.339178		-0.0830325	0.031426	0.00823782	0.0229026	0.034641	0.508522	0.0173582	0.0346839	0.616745	0.035454	0.0361414	0.326602
Binary	SNPs or indels (nonHLA)	29095191	rs142893614	G	A	0.00657196	0.00766132	0.00653768		0.18899	0.188827	0.316895	-0.087098	0.170887	0.610275	0.0128359	0.178838	0.942782	0.027626	0.180742	0.878519
Binary	SNPs or indels (nonHLA)	29095281	rs6917293	T	G	0.199439	0.204133	0.199291		0.0385491	0.037166	0.299636	-0.0135067	0.0380094	0.722326	-0.0172541	0.0380147	0.649916	-0.0239172	0.040099	0.550872
Binary	SNPs or indels (nonHLA)	29095306	rs151079024	G	A	0.00884336	0.00893716	0.0088404		0.0313671	0.169996	0.853608	0.0115671	0.169893	0.945718	-0.00389631	0.169122	0.98162	-0.0745462	0.166744	0.654825
Binary	SNPs or indels (nonHLA)	29095571	rs117109459	C	T	0.0258468	0.0234121	0.0259234		-0.0919247	0.0952626	0.334565	-0.0851882	0.0967183	0.378431	-0.0798649	0.096965	0.41014	-0.0912694	0.0968786	0.34614
Binary	SNPs or indels (nonHLA)	29095852	rs185324824	G	A	0.0131016	0.0134859	0.0130896		0.0749396	0.153148	0.62461	0.0381212	0.15304	0.803289	0.0194467	0.152595	0.898592	-0.0660997	0.152892	0.665502
Binary	SNPs or indels (nonHLA)	29096080	rs73397838	A	G	0.0185403	0.0223577	0.0184202		0.231043	0.110486	0.0365142	-0.00368022	0.108261	0.972882	0.0314041	0.110576	0.776408	0.108525	0.13128	0.408424
Binary	SNPs or indels (nonHLA)	29096995	rs2142905	T	C	0.412315	0.408148	0.412446		-0.019089	0.0301667	0.526875	0.0464311	0.0322431	0.149858	0.0385684	0.0323265	0.232833	0.0313316	0.0343114	0.361161
Binary	SNPs or indels (nonHLA)	29097210	rs9368591	C	T	0.0771101	0.072771	0.0772467		-0.0550887	0.0559591	0.324896	-0.090832	0.0560208	0.104933	-0.0809165	0.0562582	0.150348	-0.0759693	0.0567012	0.180305
Binary	SNPs or indels (nonHLA)	29097215	rs4463283	C	A	0.0722372	0.0794981	0.0720087		0.121663	0.0572902	0.0337007	0.0979483	0.0582835	0.0928516	0.0634737	0.0580447	0.27416	0.0322454	0.0590312	0.584899
Binary	SNPs or indels (nonHLA)	29097221	rs113548895	A	T	0.0899255	0.0864382	0.0900352		-0.032793	0.0522873	0.530549	-0.0803128	0.0534711	0.1331	-0.0656578	0.0537129	0.221563	-0.0689207	0.0555068	0.21436
Binary	SNPs or indels (nonHLA)	29097508	rs59830645	G	T	0.127233	0.124623	0.127316		-0.0187128	0.0446724	0.675297	-0.08048	0.0458108	0.0789534	-0.0660097	0.0461732	0.152828	-0.0589767	0.0492596	0.231205
Binary	SNPs or indels (nonHLA)	29097616	rs3129790	T	G	0.388208	0.387623	0.388227		-0.00671516	0.0303422	0.824848	-0.0357038	0.0316311	0.259001	-0.0254381	0.0317054	0.422364	-0.0129594	0.0327859	0.69264
Binary	SNPs or indels (nonHLA)	29097617	rs3131086	G	A	0.388208	0.387623	0.388227		-0.00671516	0.0303422	0.824848	-0.0357038	0.0316311	0.259001	-0.0254381	0.0317054	0.422364	-0.0129594	0.0327859	0.69264
Binary	SNPs or indels (nonHLA)	29098028	rs111333056	A	T	0.127235	0.124623	0.127318		-0.0187262	0.044672	0.675076	-0.080491	0.0458106	0.0789109	-0.0660216	0.046173	0.152752	-0.0589898	0.0492594	0.231098
Binary	SNPs or indels (nonHLA)	29098156	rs192052256	T	G	0.00810017	0.00680936	0.0081408		-0.263565	0.202886	0.193918	-0.00596878	0.238196	0.980009	-0.0142027	0.238052	0.952425	-0.056858	0.236768	0.81022
Binary	SNPs or indels (nonHLA)	29099068	rs116893373	A	G	0.0228404	0.0279692	0.022679		0.272243	0.101893	0.00754335	0.207934	0.102497	0.0424906	0.193276	0.102948	0.0604612	0.142489	0.102389	0.164032
Binary	SNPs or indels (nonHLA)	29099914	rs11963284	A	T	0.0184692	0.0223429	0.0183472		0.235202	0.110705	0.0336212	0.00141062	0.10847	0.989624	0.0368189	0.110788	0.739636	0.115067	0.131432	0.381309
Binary	SNPs or indels (nonHLA)	29100829	rs17401613	C	T	0.0722335	0.0794918	0.072005		0.121598	0.0572918	0.0338006	0.0978743	0.0582852	0.0931068	0.0633986	0.0580461	0.274739	0.0321671	0.0590326	0.58582
Binary	SNPs or indels (nonHLA)	29100982	rs3131087	A	C	0.412328	0.408286	0.412455		-0.0184515	0.0301661	0.540761	0.0471078	0.0322418	0.143994	0.0392242	0.0323248	0.224962	0.0320322	0.0343093	0.350495
Binary	SNPs or indels (nonHLA)	29101194	rs143840212	G	C	0.00810004	0.00680936	0.00814066		-0.263591	0.20288	0.193859	-0.00599708	0.238189	0.979913	-0.0142624	0.238044	0.952223	-0.056907	0.236759	0.810053
Binary	SNPs or indels (nonHLA)	29101239	rs3131088	G	A	0.388203	0.3876	0.388222		-0.00678875	0.0303417	0.822957	-0.0357891	0.0316307	0.257859	-0.0255163	0.0317049	0.420932	-0.0130402	0.0327855	0.690819
Binary	SNPs or indels (nonHLA)	29101487	rs2394516	T	C	0.388789	0.388233	0.388806		-0.00626084	0.0303149	0.836379	-0.0351348	0.0316007	0.266208	-0.0248249	0.0316748	0.433191	-0.0123874	0.0327487	0.70524
Binary	SNPs or indels (nonHLA)	29101522	rs2394517	C	T	0.388132	0.3876	0.388149		-0.00646547	0.0303498	0.831302	-0.0353401	0.0316389	0.264002	-0.0250519	0.0317133	0.429558	-0.0125486	0.0327934	0.701974
Binary	SNPs or indels (nonHLA)	29101560	rs2394518	T	A	0.412329	0.408288	0.412456		-0.0184459	0.0301662	0.540883	0.0471141	0.0322418	0.143941	0.0392295	0.0323248	0.2249	0.0320372	0.0343093	0.35042
Binary	SNPs or indels (nonHLA)	29101612	rs144775824	C	T	0.00927438	0.0100316	0.00925054		0.0991092	0.157213	0.528424	0.140169	0.161059	0.38414	0.147108	0.161595	0.362638	0.0539383	0.157062	0.731282
Binary	SNPs or indels (nonHLA)	29102435	rs149314109	A	C	0.0102811	0.0103374	0.0102794		0.0173525	0.148498	0.906976	-0.210648	0.141344	0.136139	-0.207383	0.14352	0.148465	-0.158284	0.158057	0.316618
Binary	SNPs or indels (nonHLA)	29102651	rs9295790	C	T	0.199465	0.204112	0.199319		0.0382018	0.0371675	0.304032	-0.0137823	0.0380118	0.716919	-0.0175553	0.0380169	0.644242	-0.0242348	0.0401019	0.545623
Binary	SNPs or indels (nonHLA)	29103294	rs3131089	C	A	0.388211	0.387722	0.388226		-0.00631586	0.0303416	0.835105	-0.0352584	0.0316305	0.26498	-0.0249758	0.0317044	0.430831	-0.0124764	0.0327851	0.703536
Binary	SNPs or indels (nonHLA)	29103332	rs140791554	G	A	0.00558012	0.00667229	0.00554575		0.29523	0.231309	0.201833	0.127101	0.220145	0.5637	0.142051	0.221517	0.521352	0.109986	0.219775	0.616761
Binary	SNPs or indels (nonHLA)	29103376	rs3129127	T	A	0.412325	0.408159	0.412456		-0.0189525	0.0301676	0.529846	0.0465213	0.0322434	0.149073	0.0386232	0.0323262	0.232167	0.0313675	0.0343116	0.360615
Binary	SNPs or indels (nonHLA)	29104127	rs142535185	A	C	0.0187652	0.0158288	0.0188577		-0.191862	0.108529	0.0770893	-0.158137	0.126209	0.210213	-0.169741	0.125641	0.176694	-0.15184	0.135979	0.264147
Binary	SNPs or indels (nonHLA)	29104218	rs115892296	T	C	0.0770983	0.0727541	0.077235		-0.055235	0.0559575	0.3236	-0.0909161	0.0560196	0.104603	-0.0809982	0.0562569	0.149926	-0.0760324	0.0567003	0.179936
Binary	SNPs or indels (nonHLA)	29104511	rs3131090	T	C	0.388145	0.387811	0.388156		-0.00560758	0.0303427	0.853379	-0.034556	0.0316343	0.274675	-0.0242695	0.0317082	0.444032	-0.0117332	0.0327862	0.72044
Binary	SNPs or indels (nonHLA)	29104578	rs41317431	T	C	0.0700622	0.0763286	0.069865		0.107203	0.0581744	0.065361	0.0867064	0.0592835	0.143585	0.051225	0.0590375	0.385575	0.020014	0.060073	0.739013
Binary	SNPs or indels (nonHLA)	29105063	rs115520912	G	A	0.0770971	0.0727541	0.0772338		-0.0552256	0.0559581	0.323686	-0.090905	0.0560199	0.104649	-0.0809854	0.0562572	0.149994	-0.0760173	0.0567009	0.180027
Binary	SNPs or indels (nonHLA)	29105208	rs148814310	A	T	0.0228395	0.0279671	0.0226782		0.272169	0.101893	0.00755993	0.207846	0.102496	0.042577	0.193186	0.102947	0.0605792	0.142402	0.102388	0.164284
Binary	SNPs or indels (nonHLA)	29105317	rs3131091	A	G	0.388216	0.387811	0.388228		-0.00597022	0.0303405	0.844004	-0.0348688	0.0316291	0.270275	-0.0245799	0.0317028	0.438148	-0.0120641	0.0327834	0.712878
Binary	SNPs or indels (nonHLA)	29105494	rs142500192	G	C	0.00522677	0.00452341	0.00524891		-0.127964	0.219601	0.560088	-0.183833	0.215553	0.393748	-0.198294	0.21424	0.354668	-0.109426	0.224673	0.626227
Binary	SNPs or indels (nonHLA)	29105807	rs3130760	C	A	0.388216	0.387811	0.388228		-0.00597022	0.0303405	0.844004	-0.0348688	0.0316291	0.270275	-0.0245799	0.0317028	0.438148	-0.0120641	0.0327834	0.712878
Binary	SNPs or indels (nonHLA)	29105999	rs117318430	G	A	0.052083	0.053935	0.0520247		0.0311573	0.0697102	0.654907	-0.0564415	0.0694898	0.416662	-0.0452042	0.0698929	0.517785	0.0101148	0.0723961	0.888886
Binary	SNPs or indels (nonHLA)	29106111	rs7746480	T	A	0.0128233	0.0136862	0.0127962		0.100156	0.133017	0.451476	0.0213845	0.153033	0.888867	0.0677816	0.153757	0.659332	0.0794731	0.245626	0.746276
Binary	SNPs or indels (nonHLA)	29107039	rs17342384	G	A	0.0722302	0.0794918	0.0720016		0.121627	0.0572921	0.0337597	0.0979019	0.0582856	0.0930161	0.0634311	0.0580464	0.274496	0.0322039	0.0590329	0.585393
Binary	SNPs or indels (nonHLA)	29107295	rs6456908	G	A	0.199888	0.203501	0.199775		0.0327246	0.0372299	0.379408	-0.0193125	0.0380875	0.612116	-0.0232108	0.0380922	0.542304	-0.0304904	0.0401544	0.447655
Binary	SNPs or indels (nonHLA)	29107456	rs9461507	G	A	0.0188689	0.0158351	0.0189644		-0.199726	0.108077	0.0646047	-0.170246	0.125396	0.174569	-0.181227	0.124861	0.14666	-0.165024	0.135059	0.221759
Binary	SNPs or indels (nonHLA)	29107933	rs115534212	A	G	0.0128231	0.0136862	0.0127959		0.100192	0.13302	0.451323	0.0214489	0.153036	0.888537	0.0678396	0.15376	0.659065	0.0796064	0.245621	0.74586
Binary	SNPs or indels (nonHLA)	29108101	rs376417201	A	T	0.0123693	0.013275	0.0123408		0.103084	0.147187	0.483702	0.111483	0.14937	0.455454	0.0962265	0.148737	0.517659	0.0750807	0.147982	0.6119
Binary	SNPs or indels (nonHLA)	29108595	rs3131092	A	G	0.38704	0.386968	0.387043		-0.00448097	0.0303675	0.882691	-0.0318761	0.0316873	0.314436	-0.0213876	0.0317717	0.500842	-0.00806699	0.032898	0.806292
Binary	SNPs or indels (nonHLA)	29108640	rs41317435	C	T	0.0722302	0.0794918	0.0720016		0.121626	0.0572921	0.0337611	0.0979015	0.0582852	0.0930168	0.0634307	0.0580464	0.274499	0.0322034	0.0590326	0.585398
Binary	SNPs or indels (nonHLA)	29109106	rs41317439	A	G	0.0722301	0.0794939	0.0720015		0.12166	0.0572918	0.033711	0.0979365	0.0582852	0.0928995	0.0634655	0.0580461	0.274235	0.0322388	0.0590326	0.584985
Binary	SNPs or indels (nonHLA)	29109614	rs56066225	G	C	0.0187682	0.0158267	0.0188608		-0.192344	0.108525	0.0763364	-0.158665	0.126204	0.208678	-0.170271	0.125636	0.175332	-0.15252	0.135974	0.261995
Binary	SNPs or indels (nonHLA)	29109655	rs534761056	A	T	0.0124785	0.0120477	0.0124921		-0.0557836	0.158584	0.725019	0.0178002	0.166714	0.914971	0.0200772	0.166808	0.904197	0.108194	0.173616	0.533166
Binary	SNPs or indels (nonHLA)	29109772	rs146411303	G	A	0.0128232	0.0136862	0.012796		0.100182	0.133019	0.451366	0.0214208	0.153034	0.888681	0.0678119	0.153758	0.659192	0.0795469	0.245622	0.746045
Binary	SNPs or indels (nonHLA)	29109900	rs9461508	T	C	0.0312927	0.0360291	0.0311437		0.183178	0.0858546	0.0328759	0.00819275	0.0890305	0.926681	0.0481087	0.0905526	0.595225	0.109374	0.11708	0.350212
Binary	SNPs or indels (nonHLA)	29110010	rs3130762	C	G	0.413501	0.40892	0.413645		-0.0207173	0.0301548	0.492062	0.0429243	0.0322461	0.183141	0.0348578	0.0323411	0.281115	0.0266801	0.0344225	0.438294
Binary	SNPs or indels (nonHLA)	29110374	rs3116838	T	C	0.413501	0.40892	0.413646		-0.0207202	0.0301548	0.492002	0.0429228	0.0322461	0.183157	0.0348564	0.0323411	0.281134	0.0266795	0.0344226	0.438305
Binary	SNPs or indels (nonHLA)	29110457	rs9393944	G	A	0.0770891	0.0727541	0.0772255		-0.0551237	0.0559625	0.324617	-0.0908182	0.0560237	0.105003	-0.0808893	0.056261	0.150506	-0.0759167	0.0567048	0.180635
Binary	SNPs or indels (nonHLA)	29110539	rs9468485	T	G	0.0128235	0.0136883	0.0127963		0.100315	0.133016	0.450754	0.0215958	0.15303	0.887774	0.0679947	0.153754	0.658322	0.0800376	0.245625	0.744536
Binary	SNPs or indels (nonHLA)	29110957	rs9380110	T	C	0.199454	0.204127	0.199307		0.0383765	0.03717	0.301856	-0.0136016	0.0380136	0.720486	-0.0173644	0.0380189	0.647865	-0.0240458	0.0401041	0.548783
Binary	SNPs or indels (nonHLA)	29111124	rs71667633	A	T	0.0770612	0.0727562	0.0771967		-0.0546489	0.0559766	0.328925	-0.0904656	0.0560347	0.106429	-0.0805035	0.0562734	0.152551	-0.0755476	0.056717	0.182857
Binary	SNPs or indels (nonHLA)	29111145	rs62407639	T	C	0.338685	0.320825	0.339247		-0.0835028	0.0314306	0.00789017	0.022372	0.034647	0.518465	0.0167516	0.0346885	0.629157	0.0348097	0.036147	0.335547
Binary	SNPs or indels (nonHLA)	29111375	rs117788472	C	T	0.0430749	0.041666	0.0431192		-0.0341913	0.078755	0.664183	0.0195839	0.0815568	0.810233	0.0225506	0.0817027	0.782542	-0.00943817	0.0814094	0.907705
Binary	SNPs or indels (nonHLA)	29111379	rs3130763	C	T	0.386769	0.386335	0.386782		-0.00625037	0.0303666	0.836923	-0.0341739	0.0316844	0.280779	-0.023782	0.0317685	0.454096	-0.0106922	0.0328963	0.745159
Binary	SNPs or indels (nonHLA)	29111422	rs55935025	A	G	0.0187963	0.0158182	0.0188901		-0.193675	0.10845	0.0741241	-0.160017	0.126137	0.204587	-0.171694	0.125564	0.171504	-0.154434	0.135866	0.255679
Binary	SNPs or indels (nonHLA)	29111887	rs57834591	G	T	0.018469	0.0223534	0.0183467		0.235803	0.110699	0.0331606	0.00198633	0.108464	0.985389	0.0374394	0.110784	0.735401	0.115955	0.131431	0.377642
Binary	SNPs or indels (nonHLA)	29112227	rs28757581	A	G	0.108338	0.108809	0.108323		0.0176023	0.0480998	0.7144	-0.0648081	0.0484379	0.180908	-0.0463079	0.0488742	0.343388	-0.0408325	0.0515881	0.428648
Binary	SNPs or indels (nonHLA)	29112572	rs3130764	G	A	0.413605	0.409319	0.41374		-0.0194249	0.0301515	0.519417	0.044264	0.032243	0.169806	0.036137	0.0323381	0.263791	0.0281869	0.0344184	0.412818
Binary	SNPs or indels (nonHLA)	29112609	rs79293918	T	C	0.0184623	0.0223534	0.0183398		0.236673	0.110774	0.0326354	0.00285849	0.108572	0.978996	0.0385008	0.110903	0.728472	0.117604	0.131595	0.371492
Binary	SNPs or indels (nonHLA)	29112673	rs3130765	A	G	0.413605	0.409319	0.41374		-0.0194264	0.0301515	0.519384	0.044262	0.0322429	0.169825	0.0361349	0.0323381	0.26382	0.0281846	0.0344184	0.412855
Binary	SNPs or indels (nonHLA)	29113265	rs6908651	T	G	0.199447	0.204133	0.199299		0.0385225	0.0371655	0.299963	-0.0134823	0.0380092	0.722806	-0.0172239	0.0380146	0.650487	-0.0239264	0.040099	0.550718
Binary	SNPs or indels (nonHLA)	29113326	rs542428023	G	A	0.00600754	0.00912695	0.00590936		0.562955	0.196429	0.00415753	1.00015	0.228063	1.1577e-05	0.525683	0.208818	0.0118219	0.204004	0.220233	0.354286
Binary	SNPs or indels (nonHLA)	29113733	rs17402039	T	G	0.0722354	0.0795023	0.0720067		0.12167	0.057283	0.0336688	0.0979543	0.0582761	0.0927885	0.0634964	0.0580363	0.273919	0.0322591	0.0590232	0.584689
Binary	SNPs or indels (nonHLA)	29113876	rs3129107	A	G	0.413613	0.409359	0.413747		-0.0192808	0.0301511	0.522515	0.0444125	0.0322423	0.16837	0.0362786	0.0323373	0.261914	0.0283533	0.0344175	0.410049
Binary	SNPs or indels (nonHLA)	29113979	rs12197546	T	C	0.012507	0.011628	0.0125347		-0.0710581	0.139324	0.610036	-0.0180281	0.152024	0.905602	-0.108092	0.149132	0.468571	0.0628927	0.161428	0.69683
Binary	SNPs or indels (nonHLA)	29114394	rs73397860	C	T	0.0128348	0.0136989	0.0128077		0.10025	0.132991	0.450961	0.021329	0.152984	0.889118	0.0677944	0.153708	0.65917	0.0795725	0.245593	0.745937
Binary	SNPs or indels (nonHLA)	29115898	rs9257500	G	A	0.386926	0.386348	0.386944		-0.00677341	0.0303666	0.823493	-0.0341383	0.0316849	0.281287	-0.0236021	0.0317704	0.457545	-0.0104554	0.032896	0.750613
Binary	SNPs or indels (nonHLA)	29116310	rs3129108	A	C	0.386962	0.386335	0.386982		-0.00698348	0.0303676	0.818119	-0.0343633	0.0316853	0.278135	-0.0238201	0.0317707	0.453405	-0.0106538	0.032896	0.746042
Binary	SNPs or indels (nonHLA)	29116467	rs113634268	A	T	0.0898633	0.0864551	0.0899705		-0.0317578	0.0523051	0.543742	-0.079458	0.0534859	0.137389	-0.064719	0.0537294	0.228382	-0.0679499	0.0555241	0.22103
Binary	SNPs or indels (nonHLA)	29116504	rs139796075	C	G	0.0113847	0.0119211	0.0113678		0.0820576	0.175186	0.639496	-0.0773069	0.166718	0.642865	-0.066292	0.167456	0.692196	-0.101575	0.16817	0.545841
Binary	SNPs or indels (nonHLA)	29117451	rs3129110	G	A	0.385884	0.385702	0.385889		-0.0052295	0.0303816	0.863338	-0.0332741	0.0316971	0.293832	-0.0227078	0.0317814	0.474918	-0.00937638	0.0329104	0.775716
Binary	SNPs or indels (nonHLA)	29117898	rs114340284	T	C	0.0128284	0.0137031	0.0128009		0.101163	0.132994	0.44686	0.0224427	0.152994	0.883377	0.0689423	0.153718	0.653794	0.082574	0.245656	0.736767
Binary	SNPs or indels (nonHLA)	29117918	rs189760345	A	T	0.00568624	0.00680936	0.00565089		0.302278	0.230773	0.190246	0.13037	0.219483	0.55252	0.145653	0.220846	0.509559	0.11287	0.219053	0.606368
Binary	SNPs or indels (nonHLA)	29118836	rs9404947	C	T	0.0135004	0.0124821	0.0135324		-0.0652204	0.133793	0.625924	-0.0655023	0.135045	0.627649	-0.0500873	0.136266	0.713194	-0.0634873	0.135791	0.640117
Binary	SNPs or indels (nonHLA)	29118882	rs9461509	G	A	0.0312979	0.0360565	0.0311481		0.183938	0.085845	0.0321385	0.00890845	0.0890195	0.920286	0.0489136	0.0905428	0.58904	0.110753	0.117087	0.344198
Binary	SNPs or indels (nonHLA)	29119146	rs141871366	G	C	0.0228392	0.0279798	0.0226774		0.272788	0.101891	0.0074226	0.208484	0.102494	0.0419417	0.19384	0.102946	0.0597103	0.143035	0.102388	0.162416
Binary	SNPs or indels (nonHLA)	29119296	rs3130767	C	T	0.385874	0.385681	0.38588		-0.00527172	0.0303826	0.862249	-0.033326	0.0316983	0.293097	-0.022758	0.0317827	0.47396	-0.00943175	0.0329116	0.774435
Binary	SNPs or indels (nonHLA)	29119910	rs72856670	C	G	0.0144842	0.0160755	0.0144341		0.111184	0.127125	0.381793	-0.0446972	0.124542	0.719675	-0.0229617	0.126021	0.855421	0.0209357	0.175537	0.905064
Binary	SNPs or indels (nonHLA)	29120140	rs76801685	A	G	0.0722443	0.0795023	0.0720159		0.1216	0.05728	0.0337617	0.0978574	0.0582723	0.0930923	0.0634032	0.0580333	0.274598	0.0321266	0.059019	0.586206
Binary	SNPs or indels (nonHLA)	29120388	rs193125299	G	A	0.0139235	0.0171763	0.0138211		0.338918	0.148198	0.0222001	0.307512	0.148303	0.0381223	0.263625	0.146485	0.071911	0.190017	0.144799	0.189424
Binary	SNPs or indels (nonHLA)	29120407	rs185585086	C	T	0.040899	0.0395192	0.0409425		-0.0486804	0.0761081	0.522419	0.223405	0.0874424	0.010622	0.213739	0.0872814	0.0143315	0.194426	0.0888415	0.0286365
Binary	SNPs or indels (nonHLA)	29120453	rs3130768	C	T	0.385846	0.38559	0.385855		-0.00554246	0.0303824	0.855251	-0.0336187	0.0316996	0.2889	-0.0230728	0.0317836	0.467878	-0.00979629	0.0329113	0.765964
Binary	SNPs or indels (nonHLA)	29121038	rs2064162	C	T	0.387004	0.386388	0.387023		-0.00712097	0.0303544	0.814523	-0.0367624	0.0316421	0.245308	-0.0264727	0.0317154	0.403889	-0.0140205	0.0327944	0.668996
Binary	SNPs or indels (nonHLA)	29121091	rs9501644	T	A	0.0188318	0.0158098	0.0189269		-0.195962	0.10821	0.0701497	-0.163837	0.125816	0.192848	-0.175272	0.125261	0.161735	-0.158621	0.135551	0.241922
Binary	SNPs or indels (nonHLA)	29121148	rs1980462	C	A	0.072335	0.0795403	0.0721082		0.120233	0.0572708	0.0357834	0.0965424	0.0582622	0.0975121	0.0621372	0.0580235	0.284217	0.0307878	0.0590082	0.601842
Binary	SNPs or indels (nonHLA)	29121174	rs1980463	A	G	0.0722535	0.0795086	0.0720251		0.121597	0.0572738	0.0337475	0.0978451	0.0582666	0.0931	0.0633969	0.0580275	0.274599	0.0320954	0.0590124	0.586526
Binary	SNPs or indels (nonHLA)	29121454	rs2394519	A	T	0.386922	0.386185	0.386945		-0.007465	0.0303662	0.805812	-0.0350047	0.0316848	0.269255	-0.024541	0.0317691	0.43983	-0.0114115	0.0328945	0.728658
Binary	SNPs or indels (nonHLA)	29122005	rs118003375	C	T	0.0102795	0.010329	0.0102779		0.0164907	0.148478	0.911565	-0.211382	0.141323	0.134722	-0.208111	0.143499	0.146985	-0.159166	0.15804	0.313876
Binary	SNPs or indels (nonHLA)	29122041	rs556495647	A	G	0.011331	0.00890131	0.0114074		-0.253393	0.154598	0.101204	-0.149727	0.167789	0.372204	-0.105707	0.171461	0.537558	-0.0386855	0.178184	0.828122
Binary	SNPs or indels (nonHLA)	29122251	rs115817636	C	T	0.0134693	0.0122649	0.0135072		-0.117766	0.127898	0.357166	-0.0958938	0.154278	0.534228	-0.115311	0.153016	0.451096	-0.131083	0.155771	0.400062
Binary	SNPs or indels (nonHLA)	29122474	rs3129113	C	T	0.413831	0.409544	0.413966		-0.0192164	0.0301685	0.524144	0.0448091	0.0322621	0.16486	0.0366978	0.0323562	0.256718	0.0287937	0.0344414	0.403144
Binary	SNPs or indels (nonHLA)	29124721	rs6932333	G	A	0.0717468	0.0787474	0.0715265		0.11977	0.057463	0.0371331	0.0947175	0.0584447	0.105096	0.0593333	0.0581964	0.30795	0.0281637	0.059187	0.634187
Binary	SNPs or indels (nonHLA)	29124802	rs3130772	C	G	0.382555	0.384338	0.382499		0.00179058	0.0303604	0.95297	-0.0281772	0.0316994	0.374063	-0.0176348	0.0317809	0.578973	-0.00381751	0.0329108	0.907656
Binary	SNPs or indels (nonHLA)	29125230	rs117299584	A	G	0.0477641	0.043003	0.0479139		-0.118998	0.0747608	0.111446	-0.0968631	0.0773246	0.210321	-0.130059	0.0769355	0.0909349	-0.123619	0.077656	0.111411
Binary	SNPs or indels (nonHLA)	29125550	rs117559453	T	A	0.0216512	0.0226866	0.0216187		0.085423	0.113518	0.451747	0.0511713	0.113494	0.652082	0.0406129	0.113273	0.71994	-0.0153144	0.1136	0.892762
Binary	SNPs or indels (nonHLA)	29125697	rs116644625	A	G	0.0695945	0.0756094	0.0694052		0.105368	0.0583417	0.0709098	0.0835547	0.0594403	0.159815	0.0471347	0.0591846	0.425799	0.0159768	0.0602235	0.790784
Binary	SNPs or indels (nonHLA)	29125729	rs150693106	G	A	0.00982246	0.0104597	0.0098024		0.0963697	0.160937	0.549304	0.0649213	0.160369	0.685606	0.038058	0.159028	0.81086	-0.0340124	0.157606	0.829139
Binary	SNPs or indels (nonHLA)	29125882	rs3116842	C	T	0.382279	0.38426	0.382216		0.00250441	0.0303793	0.934299	-0.0275715	0.0317173	0.384689	-0.016994	0.0317995	0.593059	-0.00310022	0.0329302	0.924994
Binary	SNPs or indels (nonHLA)	29125903	rs111236198	G	A	0.0185296	0.0224526	0.0184061		0.236172	0.110343	0.0323275	0.00392511	0.10817	0.971054	0.0394767	0.110493	0.720883	0.117921	0.130985	0.367978
Binary	SNPs or indels (nonHLA)	29126069	rs73397870	A	G	0.0185309	0.0224526	0.0184074		0.236083	0.110337	0.032383	0.00385883	0.108164	0.971541	0.0394029	0.110486	0.721368	0.117812	0.130976	0.368391
Binary	SNPs or indels (nonHLA)	29127344	rs3129117	A	G	0.418737	0.411723	0.418958		-0.0292128	0.029973	0.32974	0.0366865	0.0320842	0.252854	0.0287397	0.0321739	0.371717	0.0198058	0.0342442	0.563015
Binary	SNPs or indels (nonHLA)	29127447	rs78313058	G	A	0.0717988	0.0788127	0.071578		0.120007	0.0574251	0.036636	0.0950673	0.0584102	0.103614	0.0597324	0.0581629	0.304428	0.028556	0.0591506	0.62926
Binary	SNPs or indels (nonHLA)	29127457	rs9380111	G	A	0.199609	0.204528	0.199455		0.0405065	0.037106	0.274991	-0.0115793	0.0379656	0.760371	-0.0154564	0.0379703	0.683959	-0.0219242	0.0400485	0.584076
Binary	SNPs or indels (nonHLA)	29128166	rs10223686	G	A	0.0189437	0.0158372	0.0190415		-0.199138	0.107754	0.0645901	-0.170782	0.12505	0.172032	-0.181924	0.124523	0.144023	-0.165602	0.134803	0.219267
Binary	SNPs or indels (nonHLA)	29128393	rs140079096	A	T	0.0718411	0.0788676	0.0716199		0.12021	0.0573908	0.0362076	0.095376	0.0583792	0.102314	0.060084	0.0581328	0.301339	0.0289054	0.0591174	0.624877
Binary	SNPs or indels (nonHLA)	29128637	rs3130774	C	T	0.38156	0.383671	0.381493		0.00288204	0.0303315	0.924301	-0.027666	0.0316669	0.382306	-0.0171911	0.0317462	0.588151	-0.00345787	0.0328672	0.916211
Binary	SNPs or indels (nonHLA)	29129072	rs3129118	C	T	0.418977	0.411822	0.419202		-0.0300358	0.0299788	0.316391	0.0358726	0.0320903	0.263625	0.0279716	0.0321799	0.384723	0.0188891	0.0342487	0.581272
Binary	SNPs or indels (nonHLA)	29129350	rs3116843	G	A	0.381986	0.383975	0.381923		0.00258673	0.0302717	0.931903	-0.0277384	0.0316082	0.380177	-0.01724	0.0316897	0.586425	-0.00353614	0.0328052	0.914161
Binary	SNPs or indels (nonHLA)	29129555	rs73397877	A	G	0.0185904	0.0225643	0.0184653		0.237919	0.109949	0.0304712	0.00703347	0.107808	0.947982	0.0424926	0.110115	0.699576	0.121564	0.130435	0.351345
Binary	SNPs or indels (nonHLA)	29129583	rs117378275	G	C	0.0675085	0.0715943	0.0673799		0.0874341	0.0643314	0.17411	0.0983988	0.0656875	0.134137	0.102406	0.0658441	0.119878	0.0914	0.0660672	0.16653
Binary	SNPs or indels (nonHLA)	29129992	rs9295793	C	A	0.127914	0.125884	0.127978		-0.0131269	0.0444403	0.767701	-0.0739957	0.0455876	0.104557	-0.0592387	0.0459559	0.197386	-0.0516946	0.0490054	0.291482
Binary	SNPs or indels (nonHLA)	29130592	rs3130775	G	A	0.381782	0.384017	0.381712		0.00351374	0.0302497	0.907527	-0.0269411	0.0315725	0.393488	-0.0166053	0.0316529	0.599857	-0.00283658	0.0327586	0.930997
Binary	SNPs or indels (nonHLA)	29131053	rs6930603	G	A	0.0128589	0.0137516	0.0128308		0.102708	0.132823	0.43936	0.0233707	0.152654	0.878322	0.0701404	0.153391	0.64748	0.0854401	0.244955	0.72724
Binary	SNPs or indels (nonHLA)	29131105	rs80090088	A	G	0.071979	0.0790363	0.0717569		0.12064	0.05726	0.0351273	0.0961456	0.0582591	0.09888	0.0610175	0.0580157	0.292919	0.029841	0.0589883	0.612941
Binary	SNPs or indels (nonHLA)	29131802	rs3130778	T	C	0.382118	0.384059	0.382057		0.00242814	0.0302572	0.936039	-0.0277244	0.0315874	0.380103	-0.0172806	0.0316694	0.585303	-0.00358333	0.0327805	0.912955
Binary	SNPs or indels (nonHLA)	29132143	rs142242329	G	A	0.0199149	0.0206938	0.0198904		0.0664498	0.110895	0.549031	0.0650635	0.111747	0.560406	0.0455499	0.111079	0.681756	0.016542	0.110969	0.881499
Binary	SNPs or indels (nonHLA)	29132275	chr6_29132275_T_G	T	G	0.00600651	0.00517714	0.00603262		-0.582197	0.358648	0.104523	-1.13327	0.40793	0.00546763	-1.19539	0.40746	0.00334892	-0.903864	0.439924	0.0399187
Binary	SNPs or indels (nonHLA)	29132961	rs146581056	A	G	0.0160097	0.015213	0.0160347		-0.0467468	0.127203	0.713248	-0.0376044	0.129047	0.770745	-0.0194852	0.130267	0.881096	-0.0253703	0.130462	0.845812
Binary	SNPs or indels (nonHLA)	29133344	rs7738990	G	C	0.0720853	0.0790679	0.0718655		0.119542	0.0571298	0.036396	0.0955088	0.0581456	0.100471	0.0605427	0.0579062	0.295779	0.0292825	0.0588665	0.618879
Binary	SNPs or indels (nonHLA)	29134929	rs114856709	A	T	0.0251049	0.023159	0.0251661		-0.0773589	0.0955457	0.41814	-0.0454642	0.113423	0.688538	0.126053	0.122086	0.30184	-0.0537126	0.124622	0.666467
Binary	SNPs or indels (nonHLA)	29135084	rs3129119	A	G	0.127864	0.125966	0.127924		-0.0121689	0.0444836	0.784423	-0.0735821	0.0456273	0.106815	-0.0587735	0.0459994	0.201354	-0.0514097	0.0490658	0.294745
Binary	SNPs or indels (nonHLA)	29135304	chr6_29135304_T_C	T	C	0.00906743	0.0103564	0.00902686		0.173543	0.169468	0.305812	0.211114	0.1734	0.223416	0.203709	0.173109	0.239289
Binary	SNPs or indels (nonHLA)	29137472	rs137876897	C	T	0.0135855	0.0123534	0.0136243		-0.119668	0.126905	0.345697	-0.0979414	0.153132	0.522442	-0.11625	0.151922	0.444158	-0.13163	0.154697	0.394832
Binary	SNPs or indels (nonHLA)	29137754	rs117068328	C	T	0.0199254	0.0177246	0.0199946		-0.103077	0.107429	0.337311	-0.0722293	0.110553	0.513534	-0.0739132	0.110682	0.504261	-0.0523605	0.112368	0.641233
Binary	SNPs or indels (nonHLA)	29137925	rs547918437	A	T	0.00896331	0.0103353	0.00892012		0.134592	0.163786	0.411216	0.0554093	0.15954	0.728361	0.0536291	0.159703	0.737017	0.0659258	0.161066	0.682312
Binary	SNPs or indels (nonHLA)	29138168	rs76331923	G	A	0.0190719	0.0159173	0.0191712		-0.199621	0.106912	0.0618802	-0.171371	0.124071	0.167207	-0.181876	0.123621	0.141225	-0.166161	0.133851	0.214463
Binary	SNPs or indels (nonHLA)	29139877	rs17343049	A	C	0.0721118	0.0790806	0.0718925		0.119178	0.0570688	0.0367689	0.0953707	0.0580929	0.100654	0.0604848	0.0578556	0.295819	0.0292258	0.0588111	0.619229
Binary	SNPs or indels (nonHLA)	29140514	rs9393945	C	G	0.0777294	0.0744412	0.0778329		-0.037391	0.0556303	0.501501	-0.0734645	0.0557128	0.187293	-0.0633492	0.0559685	0.257687	-0.0587363	0.056386	0.29756
Binary	SNPs or indels (nonHLA)	29140556	rs115578457	T	C	0.025101	0.0231337	0.0251629		-0.0783501	0.0955685	0.412314	-0.0467911	0.113459	0.680041	0.124599	0.122128	0.307616	-0.0553296	0.124666	0.65717
Binary	SNPs or indels (nonHLA)	29140792	rs113811341	A	T	0.418399	0.410694	0.418642		-0.0323854	0.0299288	0.279217	0.0329642	0.0320401	0.303553	0.0249826	0.0321311	0.436851	0.0156841	0.0341904	0.646429
Binary	SNPs or indels (nonHLA)	29140952	rs3130714	G	A	0.417734	0.4102	0.417972		-0.0318377	0.029915	0.287207	0.033342	0.0320282	0.297865	0.0253662	0.0321207	0.429693	0.0160152	0.0341704	0.639295
Binary	SNPs or indels (nonHLA)	29141899	rs9468489	C	T	0.0128692	0.013817	0.0128394		0.107452	0.132788	0.418402	0.0293621	0.152586	0.847406	0.076349	0.153334	0.618535	0.101689	0.245188	0.678333
Binary	SNPs or indels (nonHLA)	29142728	rs3130717	T	G	0.381924	0.383545	0.381873		0.00079724	0.0302681	0.978987	-0.0296007	0.0315987	0.348878	-0.0191386	0.0316816	0.545781	-0.00546917	0.0327919	0.86754
Binary	SNPs or indels (nonHLA)	29142807	rs3116845	T	C	0.417118	0.410519	0.417326		-0.0280767	0.0300789	0.350595	0.0365016	0.0321681	0.256496	0.028419	0.03226	0.378354	0.0195624	0.0343352	0.568849
Binary	SNPs or indels (nonHLA)	29143001	rs7745785	T	C	0.0720946	0.079089	0.0718744		0.119604	0.0570962	0.0361914	0.0957285	0.0581186	0.0995325	0.0608073	0.0578811	0.293462	0.0295601	0.0588384	0.615391
Binary	SNPs or indels (nonHLA)	29143061	rs7763908	G	A	0.0720998	0.079089	0.0718798		0.119346	0.057092	0.0365802	0.0951651	0.0581091	0.101486	0.0602438	0.0578714	0.297879	0.0291162	0.0588294	0.620652
Binary	SNPs or indels (nonHLA)	29143766	rs185450786	C	A	0.0321207	0.0423176	0.0317998		0.346916	0.0849156	4.39991e-05	0.0877963	0.0895961	0.327131	0.0872338	0.096177	0.364399	-0.164632	0.138779	0.235507
Binary	SNPs or indels (nonHLA)	29143822	rs117516434	C	T	0.0102723	0.0103311	0.0102704		0.0170542	0.148513	0.908577	-0.210932	0.141353	0.135637	-0.207553	0.143531	0.148162	-0.15846	0.158073	0.316127
Binary	SNPs or indels (nonHLA)	29143844	rs9468490	G	A	0.0191071	0.0159173	0.0192075		-0.201533	0.106893	0.0593797	-0.173859	0.124054	0.161069	-0.184233	0.123605	0.136094	-0.168932	0.133852	0.206922
Binary	SNPs or indels (nonHLA)	29143965	rs146252326	T	C	0.0136134	0.0123513	0.0136531		-0.122005	0.126892	0.33631	-0.101171	0.153116	0.508772	-0.119256	0.151908	0.432424	-0.134786	0.154687	0.383565
Binary	SNPs or indels (nonHLA)	29144142	rs150612223	A	C	0.0210518	0.0209447	0.0210551		-0.00874737	0.106427	0.934495	-0.0413568	0.106033	0.696509	-0.102222	0.104606	0.328468	-0.0624294	0.108182	0.563886
Binary	SNPs or indels (nonHLA)	29144210	rs41317443	C	T	0.0720746	0.0791038	0.0718534		0.12024	0.0571406	0.0353528	0.0962807	0.0581598	0.0978341	0.0613202	0.0579217	0.289747	0.0300734	0.0588828	0.609538
Binary	SNPs or indels (nonHLA)	29144650	rs117240211	T	C	0.00696991	0.00663433	0.00698047		-0.0525851	0.223721	0.814172	-0.0816092	0.224313	0.715993	-0.0306011	0.228638	0.893528	-0.0528488	0.227795	0.816537
Binary	SNPs or indels (nonHLA)	29144652	rs118076253	T	C	0.0069701	0.00663433	0.00698067		-0.0525961	0.22372	0.814132	-0.0815887	0.224312	0.716061	-0.0305931	0.228638	0.893556	-0.0528436	0.227794	0.816554
Binary	SNPs or indels (nonHLA)	29145820	rs9368592	G	T	0.0778094	0.0746478	0.0779089		-0.0359725	0.0555007	0.516891	-0.0714846	0.0556071	0.198608	-0.0612623	0.0558597	0.272766	-0.0568429	0.056267	0.312383
Binary	SNPs or indels (nonHLA)	29146839	rs3116846	C	T	0.380715	0.382862	0.380647		0.00267492	0.03037	0.929815	-0.0281656	0.0317024	0.374304	-0.0176799	0.0317848	0.578048	-0.00365668	0.0329078	0.911522
Binary	SNPs or indels (nonHLA)	29146844	rs3130718	G	A	0.38072	0.38286	0.380653		0.00265743	0.0303678	0.930268	-0.0281754	0.0316993	0.374092	-0.0177241	0.0317815	0.577058	-0.00369923	0.0329036	0.910485
Binary	SNPs or indels (nonHLA)	29147005	rs140728048	A	T	0.0065766	0.00766554	0.00654232		0.189394	0.188931	0.316127	-0.0866234	0.171021	0.612502	0.0136334	0.179004	0.93929	0.0279906	0.180897	0.877032
Binary	SNPs or indels (nonHLA)	29147130	rs3130719	G	A	0.418273	0.410477	0.418518		-0.0325838	0.0299425	0.276501	0.0327711	0.0320557	0.306631	0.0247628	0.0321483	0.441142	0.015274	0.0342154	0.655304
Binary	SNPs or indels (nonHLA)	29147971	rs3130720	C	G	0.419725	0.422052	0.419652		0.002253	0.0298141	0.939763	-0.0394616	0.0311002	0.204494	-0.0274083	0.0312508	0.380463	-0.00843234	0.0331035	0.798934
Binary	SNPs or indels (nonHLA)	29148157	rs3129121	A	G	0.400804	0.399197	0.400855		-0.0154536	0.0300261	0.606782	-0.0411686	0.0314191	0.190092	-0.031611	0.0314885	0.315432	-0.0162047	0.032728	0.620506
Binary	SNPs or indels (nonHLA)	29148421	rs3130721	G	A	0.401767	0.399616	0.401835		-0.0178194	0.0300847	0.553644	-0.043237	0.0314713	0.169486	-0.0335985	0.031541	0.28677	-0.0183704	0.0327846	0.575251
Binary	SNPs or indels (nonHLA)	29149646	rs2179273	G	A	0.400366	0.398918	0.400411		-0.0150173	0.0300734	0.617529	-0.0406951	0.0314674	0.195927	-0.0311791	0.0315354	0.322808	-0.0156805	0.0327811	0.632407
Binary	SNPs or indels (nonHLA)	29149704	rs112307369	G	A	0.0193366	0.0159047	0.0194446		-0.212245	0.106217	0.0456914	-0.188303	0.122969	0.125694	-0.197842	0.122583	0.106538	-0.185065	0.132642	0.162948
Binary	SNPs or indels (nonHLA)	29149769	rs3130723	G	A	0.400374	0.39892	0.400419		-0.0150437	0.0300725	0.616901	-0.0407362	0.0314663	0.195459	-0.0312175	0.0315342	0.322195	-0.0157193	0.03278	0.631555
Binary	SNPs or indels (nonHLA)	29150075	rs3129122	G	A	0.0903972	0.0877984	0.090479		-0.0208568	0.0520926	0.688876	-0.0679972	0.053274	0.201825	-0.0530924	0.0535289	0.321273	-0.0562933	0.055285	0.308563
Binary	SNPs or indels (nonHLA)	29150342	rs41317551	A	C	0.0718974	0.0792303	0.0716666		0.125472	0.057428	0.0288993	0.100939	0.0584283	0.0840658	0.0657258	0.0581835	0.258632	0.0345704	0.059167	0.559029
Binary	SNPs or indels (nonHLA)	29150819	rs9501669	C	G	0.0192537	0.0159068	0.0193591		-0.208621	0.106447	0.0500107	-0.18127	0.123468	0.142063	-0.190953	0.123071	0.120766	-0.177814	0.133147	0.181724
Binary	SNPs or indels (nonHLA)	29151036	rs3116847	T	C	0.418223	0.410371	0.41847		-0.0327639	0.0299381	0.273786	0.0324981	0.0320503	0.310595	0.0244925	0.0321432	0.44607	0.0149339	0.0342094	0.662443
Binary	SNPs or indels (nonHLA)	29151255	rs796383503	A	T	0.0380073	0.0386672	0.0379865		0.00881285	0.0768533	0.908706	-0.0746616	0.0814485	0.359315	-0.0616047	0.0824117	0.454748	-0.0266692	0.0975895	0.784639
Binary	SNPs or indels (nonHLA)	29151382	rs3129123	T	C	0.418903	0.42151	0.41882		0.00331804	0.0298871	0.911601	-0.0388039	0.0311733	0.213214	-0.0268031	0.0313221	0.39215	-0.00760927	0.0331889	0.818657
Binary	SNPs or indels (nonHLA)	29151716	rs34027973	A	T	0.418883	0.421533	0.4188		0.00348795	0.0298915	0.907108	-0.0386183	0.0311779	0.215477	-0.0266183	0.0313267	0.395491	-0.00739138	0.033194	0.823791
Binary	SNPs or indels (nonHLA)	29151759	rs66849910	A	T	0.419048	0.421472	0.418972		0.00274529	0.0298629	0.926754	-0.0394411	0.0311508	0.205465	-0.0273901	0.0313005	0.381535	-0.00830314	0.0331629	0.802297
Binary	SNPs or indels (nonHLA)	29152128	rs9391759	A	G	0.0779929	0.0748144	0.0780929		-0.0362303	0.0554164	0.513252	-0.0715313	0.0555315	0.197704	-0.0613339	0.0557805	0.271524	-0.0569357	0.0561798	0.310843
Binary	SNPs or indels (nonHLA)	29152979	rs141917279	G	A	0.0137566	0.0122733	0.0138033		-0.13764	0.126345	0.275979	-0.123833	0.152105	0.415571	-0.14052	0.150984	0.352011	-0.156588	0.153664	0.30819
Binary	SNPs or indels (nonHLA)	29153329	rs142091507	A	T	0.0127952	0.0137516	0.0127651		0.109352	0.133488	0.412679	0.0328666	0.153919	0.830913	0.0802145	0.15463	0.603935	0.112901	0.251062	0.652933
Binary	SNPs or indels (nonHLA)	29153543	rs3129124	A	G	0.381075	0.383159	0.381009		0.00259587	0.0303474	0.931833	-0.0280001	0.0316766	0.376731	-0.0175765	0.0317599	0.579978	-0.0036154	0.03288	0.912443
Binary	SNPs or indels (nonHLA)	29153604	rs3129125	A	T	0.419788	0.422259	0.41971		0.00294256	0.0298285	0.921417	-0.0386159	0.0311161	0.214596	-0.0265248	0.0312681	0.396268	-0.007442	0.033123	0.82223
Binary	SNPs or indels (nonHLA)	29153785	rs9280553	A	T	0.419881	0.422368	0.419803		0.00302973	0.0298187	0.91907	-0.0385557	0.0311037	0.215129	-0.0265107	0.0312543	0.396312	-0.00743969	0.0331071	0.8222
Binary	SNPs or indels (nonHLA)	29153854	rs3129126	G	A	0.381723	0.383412	0.38167		0.000877568	0.0303067	0.9769	-0.0296427	0.0316219	0.348546	-0.019281	0.0317061	0.543108	-0.00554958	0.0328148	0.865704
Binary	SNPs or indels (nonHLA)	29154183	rs3130726	T	A	0.419097	0.421944	0.419008		0.00422193	0.0298717	0.887605	-0.037797	0.0311559	0.225071	-0.0257964	0.0313048	0.409916	-0.00655992	0.033168	0.843218
Binary	SNPs or indels (nonHLA)	29155905	rs142048066	A	T	0.012795	0.0137495	0.012765		0.109189	0.133489	0.41338	0.0326466	0.153923	0.832032	0.0799944	0.154634	0.604937	0.112317	0.251076	0.654628
Binary	SNPs or indels (nonHLA)	29156412	rs3129129	G	A	0.0908508	0.0883846	0.0909284		-0.0187135	0.0517617	0.717702	-0.0648055	0.0529695	0.221159	-0.050004	0.0532201	0.347439	-0.0531398	0.0549586	0.333591
Binary	SNPs or indels (nonHLA)	29156414	rs4437502	C	T	0.0315964	0.0305905	0.0316281		-0.0644627	0.0925052	0.485894	-0.0345744	0.0969556	0.721391	-0.0356752	0.0969688	0.712946	-0.0533311	0.0974497	0.584195
Binary	SNPs or indels (nonHLA)	29156737	rs2894075	C	A	0.0714653	0.0786989	0.0712377		0.125507	0.0577674	0.0298074	0.101976	0.058826	0.0830022	0.0675495	0.0586029	0.249048	0.0351793	0.0595625	0.554769
Binary	SNPs or indels (nonHLA)	29156855	rs3130727	T	C	0.419259	0.42198	0.419173		0.00377351	0.0298677	0.899462	-0.0381333	0.0311535	0.220935	-0.0261139	0.0313022	0.404139	-0.00694264	0.0331646	0.834184
Binary	SNPs or indels (nonHLA)	29156917	rs3129130	T	G	0.418091	0.410544	0.418329		-0.0317522	0.0299227	0.288627	0.0331751	0.0320395	0.300461	0.0247349	0.0321426	0.441575	0.0154584	0.0341917	0.65119
Binary	SNPs or indels (nonHLA)	29157016	rs11969172	T	G	0.0186645	0.0227562	0.0185357		0.242492	0.109292	0.0265039	0.0137412	0.107206	0.89801	0.0490356	0.109462	0.654174	0.129252	0.129433	0.31799
Binary	SNPs or indels (nonHLA)	29157140	rs200137175	A	T	0.0714648	0.078701	0.071237		0.125545	0.0577674	0.0297585	0.102014	0.058826	0.0828892	0.0675863	0.0586029	0.248789	0.0352171	0.0595625	0.554342
Binary	SNPs or indels (nonHLA)	29157370	rs41317555	C	T	0.0714646	0.078701	0.0712368		0.125547	0.0577674	0.0297567	0.102015	0.058826	0.0828871	0.0675876	0.0586029	0.24878	0.0352193	0.0595625	0.554319
Binary	SNPs or indels (nonHLA)	29157625	rs3129131	G	A	0.40127	0.399762	0.401317		-0.0148648	0.0300289	0.620588	-0.0401037	0.0314196	0.201817	-0.030534	0.0314896	0.332218	-0.0150344	0.0327294	0.645978
Binary	SNPs or indels (nonHLA)	29157961	rs3130728	T	A	0.381192	0.383319	0.381125		0.00281111	0.0303359	0.926169	-0.0278046	0.0316629	0.379866	-0.0174263	0.0317449	0.58304	-0.00346108	0.032864	0.916126
Binary	SNPs or indels (nonHLA)	29157970	rs3130729	G	T	0.381192	0.383321	0.381125		0.00281945	0.0303359	0.925951	-0.0277962	0.0316628	0.380008	-0.0174179	0.0317448	0.583221	-0.00345219	0.032864	0.91634
Binary	SNPs or indels (nonHLA)	29158372	rs41317559	G	A	0.0714582	0.0786946	0.0712304		0.125543	0.0577697	0.0297677	0.102001	0.0588277	0.082938	0.0675641	0.0586046	0.248959	0.0351987	0.0595642	0.554563
Binary	SNPs or indels (nonHLA)	29159166	rs3130730	T	C	0.381585	0.383442	0.381526		0.00190474	0.0303735	0.949997	-0.0287861	0.0317014	0.363858	-0.0183562	0.0317828	0.563567	-0.0043306	0.0329052	0.895294
Binary	SNPs or indels (nonHLA)	29159383	rs11970695	T	C	0.0380324	0.0386799	0.038012		0.00877653	0.0768622	0.909091	-0.0747368	0.0814564	0.358877	-0.0617148	0.0824192	0.453983	-0.0267855	0.0976067	0.78376
Binary	SNPs or indels (nonHLA)	29159438	rs3130731	G	T	0.41918	0.41171	0.419416		-0.0312211	0.0299868	0.297801	0.0343848	0.0321008	0.284101	0.0260353	0.0322019	0.418802	0.0167946	0.0342631	0.624016
Binary	SNPs or indels (nonHLA)	29159692	rs3130732	G	C	0.419336	0.422248	0.419245		0.00464461	0.0298515	0.876356	-0.037189	0.0311368	0.232332	-0.0251687	0.0312858	0.421121	-0.00587057	0.0331474	0.859426
Binary	SNPs or indels (nonHLA)	29159910	rs6919344	G	A	0.400733	0.399612	0.400768		-0.0133738	0.0300616	0.656407	-0.0388192	0.0314544	0.217149	-0.0292927	0.031522	0.352745	-0.0136626	0.0327675	0.676711
Binary	SNPs or indels (nonHLA)	29160021	rs9257532	C	T	0.489824	0.489148	0.489846		0.000572648	0.0295064	0.984516	0.0582362	0.0310694	0.0608769	0.0413201	0.0312571	0.186188	0.02382	0.0330606	0.471219
Binary	SNPs or indels (nonHLA)	29160062	rs41317563	G	A	0.0714366	0.0786714	0.0712088		0.125478	0.0577757	0.0298706	0.101878	0.0588325	0.0833352	0.067417	0.0586087	0.250025	0.0350546	0.0595692	0.556219
Binary	SNPs or indels (nonHLA)	29160089	rs182346932	T	C	0.0189667	0.0211873	0.0188968		0.170105	0.117359	0.147214	0.190381	0.119256	0.110399	0.179211	0.119075	0.132317	0.133793	0.11791	0.256496
Binary	SNPs or indels (nonHLA)	29160163	rs3129135	C	T	0.398965	0.389985	0.399248		-0.0401657	0.0302837	0.184736	0.0260337	0.0325713	0.424125	0.0190378	0.0326845	0.560249	0.0116721	0.0349262	0.738233
Binary	SNPs or indels (nonHLA)	29160188	rs3130733	G	A	0.0919928	0.100063	0.0917388		0.118187	0.0522166	0.0236116	0.100689	0.0531708	0.0582663	0.0686099	0.0529911	0.195408	0.0355981	0.0536815	0.507243
Binary	SNPs or indels (nonHLA)	29160798	rs3130734	T	G	0.421352	0.4238	0.421275		0.00295417	0.0299628	0.92146	-0.037401	0.0312277	0.231038	-0.0252893	0.0313773	0.420257	-0.00596096	0.0332461	0.857704
Binary	SNPs or indels (nonHLA)	29160931	rs55759158	C	A	0.340391	0.318332	0.341085		-0.101594	0.0313084	0.00117469	0.00365552	0.0345761	0.915802	-0.00178691	0.0346097	0.958823	0.0153722	0.0360927	0.670176
Binary	SNPs or indels (nonHLA)	29160988	rs3130735	G	C	0.419248	0.422313	0.419151		0.00525095	0.0298557	0.86039	-0.0365994	0.0311414	0.239888	-0.0245364	0.0312909	0.432959	-0.00515104	0.0331538	0.876531
Binary	SNPs or indels (nonHLA)	29161457	rs3116848	C	G	0.419964	0.422997	0.419869		0.00557461	0.0298024	0.851619	-0.0360389	0.0310862	0.246326	-0.0239288	0.0312366	0.443646	-0.00446321	0.0330922	0.892713
Binary	SNPs or indels (nonHLA)	29162206	rs2142906	G	A	0.400782	0.400027	0.400806		-0.011595	0.0300544	0.699643	-0.0369921	0.0314454	0.239438	-0.0274337	0.0315129	0.383998	-0.0115988	0.0327595	0.723294
Binary	SNPs or indels (nonHLA)	29162466	rs6937153	C	A	0.0314211	0.0363834	0.0312649		0.189539	0.085333	0.02634	0.017063	0.0884776	0.847075	0.0569641	0.0899612	0.526598	0.122468	0.116017	0.291146
Binary	SNPs or indels (nonHLA)	29162499	rs3129137	T	C	0.18144	0.190015	0.18117		0.0739506	0.0385899	0.0553249	0.00996512	0.0390895	0.798776	0.00781025	0.0391094	0.841713	-0.00161925	0.0409499	0.968458
Binary	SNPs or indels (nonHLA)	29162505	rs3129138	A	G	0.18144	0.190015	0.18117		0.0739519	0.0385899	0.0553206	0.00996642	0.0390895	0.798751	0.00781162	0.0391094	0.841686	-0.00161773	0.0409499	0.968488
Binary	SNPs or indels (nonHLA)	29162717	rs3129139	G	C	0.400628	0.399958	0.400649		-0.0113573	0.0300561	0.705527	-0.0368726	0.031444	0.240939	-0.027318	0.0315111	0.385979	-0.0114631	0.0327585	0.726394
Binary	SNPs or indels (nonHLA)	29162725	rs3129140	C	T	0.418745	0.410403	0.419008		-0.0350378	0.0299415	0.241916	0.0298627	0.0320541	0.351526	0.0214041	0.0321564	0.505651	0.0115701	0.0342169	0.735258
Binary	SNPs or indels (nonHLA)	29162907	rs41317567	G	A	0.0714038	0.0786356	0.0711762		0.125347	0.0577828	0.0300614	0.101687	0.0588367	0.0839342	0.0671937	0.0586118	0.251623	0.034839	0.0595731	0.558674
Binary	SNPs or indels (nonHLA)	29163413	rs3129141	A	G	0.108819	0.110097	0.108779		0.0264416	0.0478785	0.580766	-0.0555657	0.0482318	0.249298	-0.0369384	0.0486725	0.447902	-0.0312168	0.0513727	0.543418
Binary	SNPs or indels (nonHLA)	29163451	rs545836387	G	A	0.00834837	0.00869043	0.0083376		0.0792102	0.177559	0.65552	0.0633802	0.178149	0.722012	0.0551731	0.178066	0.756678	0.0413778	0.177348	0.815517
Binary	SNPs or indels (nonHLA)	29164724	rs1073819	T	A	0.341093	0.318568	0.341802		-0.103146	0.0311918	0.000943626	0.00121217	0.03445	0.971931	-0.00416262	0.0344843	0.90392	0.0125654	0.0359548	0.726731
Binary	SNPs or indels (nonHLA)	29164743	rs1073820	A	G	0.42025	0.423151	0.420159		0.00491382	0.029779	0.868936	-0.036433	0.0310594	0.240792	-0.0243623	0.031209	0.435028	-0.00500517	0.0330592	0.87966
Binary	SNPs or indels (nonHLA)	29164999	rs3129143	A	C	0.420277	0.423174	0.420186		0.00489553	0.0297767	0.86941	-0.0364998	0.0310576	0.239904	-0.0244126	0.0312073	0.434055	-0.00511776	0.0330557	0.876961
Binary	SNPs or indels (nonHLA)	29165051	rs3129144	A	G	0.400766	0.399926	0.400793		-0.0119609	0.0300545	0.690649	-0.0373804	0.0314454	0.234542	-0.0278481	0.0315119	0.376842	-0.0120647	0.0327589	0.712659
Binary	SNPs or indels (nonHLA)	29165173	rs3130736	T	C	0.400942	0.400057	0.40097		-0.0122506	0.030025	0.683262	-0.037633	0.0314156	0.230953	-0.0281036	0.0314827	0.372036	-0.0124274	0.0327256	0.704134
Binary	SNPs or indels (nonHLA)	29165524	rs3129145	G	A	0.382148	0.384435	0.382076		0.00375328	0.030243	0.901233	-0.0265734	0.0315685	0.399918	-0.0160806	0.0316511	0.611413	-0.00210665	0.032764	0.948733
Binary	SNPs or indels (nonHLA)	29165735	rs9501297	A	T	0.0127772	0.0137178	0.0127476		0.108049	0.133606	0.418677	0.0313602	0.15416	0.838802	0.0788642	0.154883	0.610622	0.109585	0.25203	0.663701
Binary	SNPs or indels (nonHLA)	29165779	rs7382657	T	C	0.400975	0.400118	0.401002		-0.0121339	0.0300265	0.686133	-0.0374899	0.0314165	0.232744	-0.0279556	0.0314836	0.374572	-0.0122574	0.0327264	0.708
Binary	SNPs or indels (nonHLA)	29165880	rs28796930	G	A	0.418691	0.410698	0.418943		-0.0337384	0.029933	0.259688	0.0311288	0.0320495	0.331413	0.0227452	0.0321511	0.47929	0.0132284	0.0342038	0.698939
Binary	SNPs or indels (nonHLA)	29165899	chr6_29165899_C_G	C	G	0.0166041	0.016318	0.0166131		-0.03499	0.12105	0.77254	-0.076346	0.120454	0.5262	-0.146506	0.118735	0.217245
Binary	SNPs or indels (nonHLA)	29166334	rs41317571	G	A	0.0713801	0.0786019	0.0711528		0.125179	0.0577798	0.0302738	0.101422	0.0588329	0.0847246	0.0669183	0.0586077	0.253537	0.0345396	0.0595696	0.562035
Binary	SNPs or indels (nonHLA)	29166361	rs202003754	A	T	0.0138634	0.0123028	0.0139125		-0.140742	0.126116	0.264436	-0.127911	0.151827	0.399521	-0.144752	0.150704	0.336804	-0.160675	0.153388	0.294866
Binary	SNPs or indels (nonHLA)	29166452	rs3129146	G	A	0.399733	0.399232	0.399749		-0.010718	0.0300992	0.721774	-0.0368657	0.0314853	0.241645	-0.0272627	0.0315529	0.387571	-0.0111579	0.0328082	0.733784
Binary	SNPs or indels (nonHLA)	29167124	rs41317575	G	T	0.0713799	0.0786061	0.0711524		0.125249	0.0577801	0.0301827	0.101499	0.0588332	0.0844921	0.0669925	0.0586081	0.253013	0.0346166	0.0595699	0.561166
Binary	SNPs or indels (nonHLA)	29167431	rs3130737	T	C	0.420078	0.423085	0.419984		0.00528662	0.0297673	0.859038	-0.0363597	0.0310496	0.241591	-0.0242964	0.0311987	0.43612	-0.00500188	0.0330469	0.879694
Binary	SNPs or indels (nonHLA)	29167493	rs3116850	C	G	0.419428	0.422649	0.419327		0.00592919	0.029829	0.842441	-0.0358549	0.0311126	0.249148	-0.0237959	0.0312615	0.446546	-0.00436151	0.0331208	0.895234
Binary	SNPs or indels (nonHLA)	29167499	rs3116851	C	G	0.419428	0.422649	0.419327		0.00592886	0.029829	0.842449	-0.0358556	0.0311126	0.249138	-0.0237966	0.0312615	0.446531	-0.00436271	0.0331208	0.895205
Binary	SNPs or indels (nonHLA)	29167593	rs28892007	C	T	0.0256501	0.0233973	0.025721		-0.091007	0.0945698	0.335884	-0.0536183	0.112424	0.633413	0.125007	0.121608	0.303972	-0.0498162	0.124316	0.688626
Binary	SNPs or indels (nonHLA)	29167870	rs3116852	A	G	0.419611	0.42276	0.419512		0.00572086	0.0298128	0.847826	-0.0359952	0.0310955	0.24704	-0.0239713	0.0312436	0.442938	-0.00458033	0.0331003	0.889942
Binary	SNPs or indels (nonHLA)	29168018	rs71550121	A	T	0.0906609	0.0884353	0.090731		-0.0154886	0.0517689	0.764798	-0.0617013	0.0529756	0.244136	-0.0467868	0.0532286	0.379414	-0.0495497	0.0549738	0.367411
Binary	SNPs or indels (nonHLA)	29168061	rs114762484	A	C	0.0906609	0.0884353	0.090731		-0.0154886	0.0517689	0.764798	-0.0617013	0.0529756	0.244136	-0.0467868	0.0532286	0.379414	-0.0495497	0.0549738	0.367411
Binary	SNPs or indels (nonHLA)	29168333	rs3130738	T	C	0.419709	0.422606	0.419618		0.00515906	0.0298051	0.862578	-0.0365658	0.0310828	0.239435	-0.0244947	0.0312323	0.432881	-0.00520433	0.0330802	0.874989
Binary	SNPs or indels (nonHLA)	29168467	rs3116853	G	A	0.420291	0.42318	0.4202		0.00486284	0.0297658	0.870227	-0.0366643	0.0310486	0.237655	-0.0245797	0.0311978	0.430776	-0.00532904	0.0330453	0.871885
Binary	SNPs or indels (nonHLA)	29168531	rs41317579	T	A	0.0713793	0.0786061	0.0711518		0.12526	0.0577804	0.0301691	0.101502	0.0588332	0.0844833	0.0669967	0.0586081	0.252984	0.034623	0.0595699	0.561095
Binary	SNPs or indels (nonHLA)	29168648	rs12196488	T	A	0.0131966	0.0127541	0.0132105		-0.0329544	0.135439	0.807761	0.0393513	0.148053	0.7904	-0.0461544	0.145526	0.751125	0.132573	0.158055	0.401596
Binary	SNPs or indels (nonHLA)	29168669	rs3116854	A	G	0.489755	0.488884	0.489783		-0.000417974	0.0294658	0.988682	0.0571432	0.0310288	0.0655314	0.0401964	0.0312149	0.19784	0.022607	0.0330141	0.49349
Binary	SNPs or indels (nonHLA)	29168733	rs3129147	C	G	0.419612	0.422767	0.419513		0.00573476	0.0298139	0.847466	-0.0359798	0.0310966	0.247258	-0.0239616	0.0312445	0.443138	-0.00457402	0.0331015	0.890097
Binary	SNPs or indels (nonHLA)	29169203	rs3129148	C	T	0.419618	0.422769	0.419518		0.00571398	0.0298142	0.848014	-0.0360131	0.0310968	0.246824	-0.0239984	0.0312447	0.442442	-0.0046176	0.0331018	0.889058
Binary	SNPs or indels (nonHLA)	29169443	rs2394520	A	G	0.490414	0.489996	0.490427		0.00160772	0.0295137	0.956558	0.0598331	0.0310716	0.0541482	0.0429224	0.0312569	0.169686	0.0255649	0.0330628	0.43939
Binary	SNPs or indels (nonHLA)	29169603	rs139109924	G	C	0.00513379	0.00438423	0.00515738		-0.143049	0.222885	0.520998	-0.204716	0.218321	0.348405	-0.219915	0.216915	0.310664	-0.131668	0.227637	0.562987
Binary	SNPs or indels (nonHLA)	29169733	rs41317583	A	C	0.0718041	0.0791291	0.0715736		0.12523	0.0574449	0.0292578	0.100433	0.0584382	0.0856843	0.0651485	0.0581916	0.262905	0.0339957	0.0591776	0.565651
Binary	SNPs or indels (nonHLA)	29170241	rs3129150	C	T	0.381491	0.384087	0.381409		0.00476943	0.0303018	0.874932	-0.0257509	0.0316259	0.415511	-0.0153443	0.0317066	0.628423	-0.00124819	0.0328256	0.969668
Binary	SNPs or indels (nonHLA)	29170334	rs9501298	G	T	0.0127876	0.0137178	0.0127583		0.107282	0.133566	0.421851	0.0307564	0.154166	0.841871	0.0784421	0.154886	0.612541	0.108509	0.252148	0.666951
Binary	SNPs or indels (nonHLA)	29170448	rs41317587	T	A	0.0695705	0.0784859	0.0692898		0.1527	0.0582768	0.008786	0.118733	0.0590517	0.0443608	0.0800152	0.058762	0.173298	0.0501895	0.0598183	0.401452
Binary	SNPs or indels (nonHLA)	29171172	rs3130740	A	G	0.128774	0.127197	0.128824		-0.00801868	0.0441932	0.856017	-0.0678418	0.0453595	0.134745	-0.0529698	0.0457291	0.246725	-0.045	0.0487729	0.356192
Binary	SNPs or indels (nonHLA)	29171710	rs3129153	A	C	0.489111	0.488486	0.489131		0.000542389	0.0294432	0.985303	0.0579963	0.0310047	0.0614048	0.0410299	0.0311909	0.188361	0.0235453	0.0329827	0.475308
Binary	SNPs or indels (nonHLA)	29172009	rs3129154	C	T	0.401411	0.400464	0.401441		-0.012287	0.0299792	0.681915	-0.0374285	0.0313678	0.232786	-0.0278804	0.0314351	0.375122	-0.0123699	0.0326669	0.704934
Binary	SNPs or indels (nonHLA)	29172139	rs3130741	A	G	0.401059	0.400122	0.401088		-0.0124393	0.0300198	0.678604	-0.0377998	0.0314101	0.22881	-0.0283102	0.0314765	0.368436	-0.0126671	0.0327186	0.698642
Binary	SNPs or indels (nonHLA)	29172278	rs3129155	G	A	0.420203	0.410411	0.420511		-0.0406554	0.029909	0.174051	0.0259556	0.032014	0.417505	0.0186909	0.0321031	0.560422	0.00787799	0.0341642	0.817632
Binary	SNPs or indels (nonHLA)	29172430	rs3130742	G	A	0.0905661	0.0882876	0.0906378		-0.0159625	0.051821	0.758058	-0.0619568	0.0530526	0.242874	-0.0471458	0.0532947	0.376359	-0.0498176	0.0550533	0.365521
Binary	SNPs or indels (nonHLA)	29172440	rs3129156	T	G	0.4202	0.410565	0.420504		-0.040292	0.0299226	0.178127	0.0263461	0.0320301	0.410768	0.0191108	0.0321191	0.551846	0.0083322	0.034182	0.807417
Binary	SNPs or indels (nonHLA)	29172983	rs41317591	T	A	0.0695665	0.0784817	0.0692859		0.152714	0.0582774	0.00878084	0.118723	0.0590524	0.0443809	0.0800143	0.0587627	0.173308	0.0502019	0.0598186	0.401337
Binary	SNPs or indels (nonHLA)	29173477	rs41317595	T	C	0.0695663	0.0784817	0.0692857		0.152716	0.0582774	0.00878009	0.118725	0.0590524	0.0443771	0.0800166	0.0587627	0.173296	0.0502039	0.0598186	0.401318
Binary	SNPs or indels (nonHLA)	29173855	rs3116855	T	C	0.38152	0.384057	0.38144		0.00454646	0.0303039	0.880742	-0.0259663	0.0316275	0.411642	-0.0155642	0.0317077	0.623522	-0.00148145	0.0328268	0.964004
Binary	SNPs or indels (nonHLA)	29173995	rs3129158	G	A	0.419352	0.409949	0.419648		-0.0392076	0.0298803	0.189468	0.0271331	0.0319843	0.396258	0.0197099	0.0320749	0.538888	0.00910589	0.0341263	0.789601
Binary	SNPs or indels (nonHLA)	29174072	rs3116856	T	C	0.401806	0.400464	0.401848		-0.0136834	0.0299695	0.647973	-0.0389844	0.0313572	0.213781	-0.0293917	0.0314256	0.349645	-0.0139182	0.0326598	0.669992
Binary	SNPs or indels (nonHLA)	29174277	rs3129159	C	G	0.401053	0.400122	0.401082		-0.0124051	0.0300214	0.679454	-0.0377677	0.0314122	0.229236	-0.0282561	0.0314789	0.369387	-0.0126073	0.0327212	0.700021
Binary	SNPs or indels (nonHLA)	29174287	rs3130743	A	G	0.380591	0.383172	0.38051		0.00475365	0.0304145	0.8758	-0.0265887	0.0317329	0.402093	-0.0160453	0.0318137	0.614014	-0.00181748	0.0329383	0.955996
Binary	SNPs or indels (nonHLA)	29174570	rs41270632	A	T	0.0472897	0.0497554	0.0472121		0.0594009	0.0702262	0.397636	0.0631836	0.0711197	0.374319	0.0556489	0.0710288	0.433352	0.023899	0.0708311	0.73581
Binary	SNPs or indels (nonHLA)	29174699	rs2206042	C	A	0.400992	0.400082	0.401021		-0.0122705	0.0300329	0.682856	-0.0375645	0.0314257	0.231953	-0.0280038	0.0314936	0.373901	-0.0123168	0.0327373	0.706744
Binary	SNPs or indels (nonHLA)	29175286	rs3129160	G	A	0.42015	0.410318	0.420459		-0.0407853	0.0299073	0.172655	0.0258696	0.0320122	0.419024	0.0185291	0.0321022	0.563811	0.00773041	0.0341641	0.820989
Binary	SNPs or indels (nonHLA)	29175465	rs67156203	A	T	0.4009	0.399922	0.400931		-0.0124964	0.0300494	0.677512	-0.0379402	0.03144	0.227529	-0.0284402	0.0315062	0.366693	-0.0127353	0.0327517	0.697391
Binary	SNPs or indels (nonHLA)	29175674	rs28757219	A	T	0.0296582	0.0266596	0.0297526		-0.101916	0.0883002	0.248416	-0.111768	0.100448	0.26584	0.00849045	0.106521	0.936471	-0.135399	0.112757	0.229828
Binary	SNPs or indels (nonHLA)	29176350	rs3116857	T	C	0.401087	0.400181	0.401116		-0.0122961	0.0300238	0.682138	-0.0376127	0.0314139	0.231181	-0.0281002	0.0314808	0.372064	-0.0124321	0.032723	0.704005
Binary	SNPs or indels (nonHLA)	29176480	rs41317619	C	A	0.069567	0.0784817	0.0692864		0.152715	0.0582781	0.00878146	0.11873	0.0590531	0.0443719	0.0800172	0.0587634	0.173297	0.0502029	0.0598193	0.401333
Binary	SNPs or indels (nonHLA)	29176755	rs9257566	C	T	0.0127882	0.0137558	0.0127577		0.110386	0.133582	0.408604	0.0348566	0.154209	0.821175	0.0826906	0.15494	0.593552	0.119698	0.252234	0.635106
Binary	SNPs or indels (nonHLA)	29177126	rs146839297	C	T	0.0695668	0.0784817	0.0692862		0.152713	0.0582781	0.0087823	0.118727	0.0590531	0.0443774	0.0800131	0.0587634	0.173319	0.0501985	0.0598193	0.401375
Binary	SNPs or indels (nonHLA)	29177698	rs3129161	C	A	0.419652	0.422767	0.419554		0.00556203	0.0298183	0.852028	-0.0361849	0.031101	0.244642	-0.0241689	0.0312488	0.439266	-0.00481224	0.0331068	0.88443
Binary	SNPs or indels (nonHLA)	29177758	rs4947361	C	A	0.0784976	0.0749156	0.0786103		-0.0423495	0.0554474	0.444999	-0.076621	0.0555701	0.167952	-0.0663591	0.0558167	0.234488	-0.0621169	0.0562186	0.269197
Binary	SNPs or indels (nonHLA)	29177846	rs9295795	T	C	0.0381272	0.0387516	0.0381075		0.00863461	0.0767713	0.910449	-0.0747363	0.0813524	0.358266	-0.0617626	0.0823194	0.453085	-0.0269909	0.0974649	0.781834
Binary	SNPs or indels (nonHLA)	29177869	rs3129162	T	G	0.0914603	0.0886714	0.091548		-0.0228161	0.0517732	0.659435	-0.0678809	0.0529945	0.200226	-0.0530082	0.0532427	0.319447	-0.0565028	0.0549825	0.304114
Binary	SNPs or indels (nonHLA)	29177904	rs3116858	A	C	0.42012	0.423094	0.420026		0.00513652	0.029773	0.863027	-0.0365569	0.0310552	0.239132	-0.0244986	0.031204	0.432387	-0.00523627	0.0330535	0.874127
Binary	SNPs or indels (nonHLA)	29177948	rs3129163	T	A	0.419652	0.422767	0.419554		0.00556301	0.0298183	0.852003	-0.0361843	0.0311011	0.244652	-0.0241681	0.0312489	0.439282	-0.00481172	0.0331069	0.884443
Binary	SNPs or indels (nonHLA)	29177952	rs3129164	C	G	0.41946	0.422509	0.419364		0.00542622	0.0298433	0.855721	-0.0364575	0.0311263	0.241488	-0.0244558	0.0312736	0.434218	-0.00506553	0.0331358	0.8785
Binary	SNPs or indels (nonHLA)	29178330	rs9257572	T	G	0.420591	0.423619	0.420496		0.00527749	0.029826	0.859553	-0.0361969	0.0310954	0.2444	-0.0242761	0.0312438	0.437165	-0.0046958	0.0330993	0.887183
Binary	SNPs or indels (nonHLA)	29178436	rs9500943	C	T	0.0194892	0.0161071	0.0195956		-0.206884	0.106015	0.051002	-0.180906	0.122738	0.140505	-0.190628	0.122351	0.119224	-0.176565	0.132358	0.182205
Binary	SNPs or indels (nonHLA)	29178695	rs9257573	T	C	0.401053	0.400129	0.401082		-0.012377	0.0300219	0.680146	-0.0377234	0.031413	0.229795	-0.0282155	0.0314796	0.370088	-0.0125672	0.0327219	0.700934
Binary	SNPs or indels (nonHLA)	29178746	rs9257574	T	C	0.109457	0.111035	0.109408		0.0297086	0.0475826	0.532392	-0.0508067	0.0479619	0.289457	-0.0321497	0.0484025	0.506552	-0.0262027	0.0510626	0.607847
Binary	SNPs or indels (nonHLA)	29178815	rs9257575	G	T	0.41964	0.410211	0.419937		-0.0396017	0.0299008	0.185359	0.0267905	0.0320084	0.402601	0.0194204	0.0320984	0.545161	0.00868665	0.0341567	0.799251
Binary	SNPs or indels (nonHLA)	29178832	rs9257576	G	C	0.40148	0.400405	0.401514		-0.0126035	0.0300011	0.674411	-0.0378535	0.031392	0.227882	-0.0282781	0.0314602	0.36873	-0.0125862	0.0327005	0.700316
Binary	SNPs or indels (nonHLA)	29178891	rs9257577	C	T	0.401053	0.400129	0.401082		-0.0123771	0.0300219	0.680143	-0.0377238	0.031413	0.22979	-0.0282159	0.0314796	0.370081	-0.0125677	0.0327219	0.700922
Binary	SNPs or indels (nonHLA)	29178920	rs9257578	C	G	0.401053	0.400129	0.401082		-0.0123778	0.0300219	0.680125	-0.0377247	0.0314129	0.229778	-0.028217	0.0314796	0.370062	-0.012569	0.0327219	0.700892
Binary	SNPs or indels (nonHLA)	29178958	rs9257580	G	A	0.401607	0.400462	0.401643		-0.0130009	0.0299671	0.664404	-0.0382349	0.0313587	0.222739	-0.0286706	0.0314273	0.36162	-0.013111	0.0326631	0.688124
Binary	SNPs or indels (nonHLA)	29179159	rs9257582	G	C	0.420013	0.410224	0.420321		-0.0410952	0.0299037	0.169363	0.0253498	0.0320112	0.428417	0.0179694	0.0321015	0.575638	0.00691807	0.0341647	0.839532
Binary	SNPs or indels (nonHLA)	29179232	rs151006924	A	T	0.109418	0.111038	0.109367		0.0300398	0.0475839	0.527843	-0.0504417	0.0479632	0.292948	-0.0318107	0.0484036	0.511055	-0.0258024	0.0510647	0.613356
Binary	SNPs or indels (nonHLA)	29179376	rs549392030	G	T	0.00742294	0.00758541	0.00741783		0.0418012	0.222541	0.851005	-0.0961556	0.21355	0.652514	-0.0822223	0.214694	0.701739	-0.11234	0.217545	0.605576
Binary	SNPs or indels (nonHLA)	29179379	rs9257583	T	C	0.489918	0.48892	0.48995		-0.00105341	0.0294752	0.971491	0.0564524	0.0310363	0.0689252	0.0394964	0.0312229	0.205878	0.0217367	0.0330264	0.510435
Binary	SNPs or indels (nonHLA)	29179424	rs9257584	C	G	0.400876	0.400129	0.4009		-0.0115513	0.0300403	0.700588	-0.0369377	0.031429	0.239884	-0.0273983	0.0314962	0.38436	-0.011589	0.0327423	0.723381
Binary	SNPs or indels (nonHLA)	29179568	rs9257585	G	T	0.381296	0.384009	0.381211		0.00540894	0.0303221	0.858422	-0.0252701	0.0316433	0.424525	-0.0148416	0.0317238	0.639899	-0.000636096	0.0328456	0.984549
Binary	SNPs or indels (nonHLA)	29179833	rs137875785	C	T	0.079369	0.0748376	0.0795116		-0.0553145	0.0552556	0.316796	-0.0846067	0.0554742	0.12722	-0.0747105	0.0557075	0.179881	-0.0708602	0.0561051	0.206591
Binary	SNPs or indels (nonHLA)	29180056	rs143432463	A	G	0.340537	0.317935	0.341249		-0.103487	0.0311806	0.00090356	0.00118781	0.0344419	0.972489	-0.00379504	0.0344785	0.912354	0.0127372	0.0359521	0.723127
Binary	SNPs or indels (nonHLA)	29180105	rs6899880	C	G	0.419581	0.422604	0.419486		0.00537787	0.0298418	0.856986	-0.0364925	0.0311253	0.241021	-0.0245016	0.0312726	0.433343	-0.00513794	0.0331339	0.876769
Binary	SNPs or indels (nonHLA)	29180108	rs3129165	C	T	0.0323934	0.0428132	0.0320654		0.351494	0.0846324	3.2791e-05	0.0954883	0.0893551	0.285231	0.0955156	0.0958212	0.318856	-0.148748	0.138663	0.283394
Binary	SNPs or indels (nonHLA)	29180229	rs6922447	C	T	0.419498	0.422512	0.419403		0.00530713	0.0298402	0.85884	-0.0365664	0.0311232	0.240037	-0.0245658	0.0312705	0.432109	-0.00520123	0.0331322	0.875257
Binary	SNPs or indels (nonHLA)	29180324	rs150761055	T	C	0.0335738	0.0335196	0.0335755		-0.0206453	0.0839285	0.805692	-0.130887	0.0832224	0.11578	-0.107699	0.0843078	0.20144	-0.0215055	0.0890345	0.809136
Binary	SNPs or indels (nonHLA)	29180420	rs182567634	C	T	0.0231462	0.0175158	0.0233234		-0.264189	0.0987303	0.00745335	-0.239741	0.13285	0.0711376	-0.0887385	0.13653	0.51572	0.121672	0.169845	0.473762
Binary	SNPs or indels (nonHLA)	29180842	rs3130745	A	C	0.419422	0.422758	0.419317		0.00653479	0.0298387	0.826647	-0.0353806	0.0311178	0.255544	-0.023335	0.0312656	0.455459	-0.0037766	0.0331298	0.909243
Binary	SNPs or indels (nonHLA)	29180985	rs3129166	T	C	0.419968	0.423153	0.419868		0.00609928	0.0297941	0.837795	-0.0356314	0.0310739	0.251518	-0.0235313	0.0312231	0.45106	-0.00403401	0.0330793	0.902939
Binary	SNPs or indels (nonHLA)	29180986	rs41317627	C	T	0.0695653	0.0784817	0.0692847		0.152733	0.0582802	0.0087756	0.118739	0.0590549	0.0443614	0.0800232	0.0587651	0.173277	0.0502092	0.0598215	0.401291
Binary	SNPs or indels (nonHLA)	29181234	rs3129167	C	T	0.418687	0.410059	0.418959		-0.0362768	0.0300389	0.227177	0.0294708	0.0321225	0.358907	0.0221775	0.0322123	0.491152	0.011872	0.0342833	0.729125
Binary	SNPs or indels (nonHLA)	29181665	rs3116816	G	A	0.420442	0.411038	0.420738		-0.0389836	0.0299053	0.192382	0.0280445	0.0320086	0.380946	0.0206993	0.0320984	0.519011	0.0100564	0.0341584	0.768448
Binary	SNPs or indels (nonHLA)	29181784	rs3116817	G	A	0.401647	0.400567	0.401681		-0.0128368	0.0299824	0.668546	-0.0381236	0.0313706	0.224265	-0.0285466	0.0314386	0.363873	-0.0129542	0.0326749	0.691768
Binary	SNPs or indels (nonHLA)	29181828	rs3116818	G	T	0.381875	0.384332	0.381798		0.00455763	0.0302652	0.880299	-0.0258898	0.0315904	0.412474	-0.0153942	0.0316731	0.626944	-0.00126668	0.0327905	0.969186
Binary	SNPs or indels (nonHLA)	29181855	rs3129168	T	G	0.401733	0.400664	0.401766		-0.0128608	0.0299839	0.667979	-0.0380827	0.0313756	0.224836	-0.0285142	0.0314442	0.364502	-0.0129189	0.032681	0.69262
Binary	SNPs or indels (nonHLA)	29181868	rs3116819	C	T	0.401732	0.400664	0.401765		-0.0128585	0.029984	0.668037	-0.0380804	0.0313757	0.224866	-0.0285118	0.0314443	0.364544	-0.0129161	0.0326811	0.692684
Binary	SNPs or indels (nonHLA)	29182104	rs117159086	A	G	0.0228775	0.0280304	0.0227153		0.274105	0.101856	0.00712129	0.208431	0.102458	0.0419207	0.194766	0.102925	0.0584503	0.143723	0.102367	0.160317
Binary	SNPs or indels (nonHLA)	29183368	rs2006770	T	C	0.41964	0.422782	0.419542		0.0056071	0.0298222	0.850863	-0.0361207	0.031106	0.245556	-0.024111	0.0312538	0.440436	-0.00476052	0.0331117	0.885681
Binary	SNPs or indels (nonHLA)	29183535	rs2006752	A	G	0.419586	0.422775	0.419485		0.00576197	0.0298264	0.846815	-0.0360572	0.0311086	0.246424	-0.0240593	0.0312559	0.441446	-0.00470453	0.0331137	0.887023
Binary	SNPs or indels (nonHLA)	29184276	rs79245089	A	G	0.121128	0.0931274	0.122009		-0.297788	0.0469406	2.23982e-10	-0.219289	0.0648361	0.000719098	-0.231345	0.0643961	0.000327483	-0.17926	0.0794426	0.0240412
Binary	SNPs or indels (nonHLA)	29185017	rs9257593	T	C	0.41949	0.422417	0.419398		0.0046612	0.0298565	0.875939	-0.0372934	0.0311392	0.231058	-0.0252942	0.0312866	0.418821	-0.00600006	0.0331496	0.856368
Binary	SNPs or indels (nonHLA)	29185193	rs9257594	C	T	0.488344	0.488372	0.488343		0.00316232	0.0295863	0.914881	0.0595658	0.0311248	0.0556495	0.0426148	0.0313111	0.173509	0.0253008	0.0331163	0.444869
Binary	SNPs or indels (nonHLA)	29185442	rs3116821	A	T	0.419955	0.422784	0.419866		0.00433003	0.0297876	0.884424	-0.0373938	0.0310722	0.228804	-0.025341	0.0312211	0.416986	-0.00614981	0.0330728	0.852486
Binary	SNPs or indels (nonHLA)	29186244	rs74223630	G	A	0.121078	0.0930493	0.121961		-0.298155	0.0469426	2.13248e-10	-0.22007	0.0648357	0.000688128	-0.232116	0.0643952	0.000312695	-0.180462	0.079437	0.0231003
Binary	SNPs or indels (nonHLA)	29186252	rs74223661	T	C	0.121078	0.0930493	0.121961		-0.298156	0.0469426	2.1323e-10	-0.220071	0.0648357	0.000688082	-0.232117	0.0643952	0.000312678	-0.180463	0.079437	0.0230994
Binary	SNPs or indels (nonHLA)	29186932	rs3116822	C	T	0.381442	0.383758	0.381369		0.00345195	0.0302961	0.909285	-0.0271381	0.0316227	0.39079	-0.0167472	0.0317028	0.597322	-0.00277967	0.0328209	0.932506
Binary	SNPs or indels (nonHLA)	29187151	rs3116823	C	T	0.400904	0.399892	0.400936		-0.0129655	0.0300252	0.665872	-0.0383976	0.0314172	0.221638	-0.0289028	0.0314835	0.358603	-0.0133027	0.0327251	0.684375
Binary	SNPs or indels (nonHLA)	29187175	rs181751959	G	A	0.00906614	0.0126107	0.00895457		0.43572	0.161126	0.00684641	0.41028	0.160855	0.0107531	0.383892	0.159703	0.016226	0.47306	0.165055	0.0041559
Binary	SNPs or indels (nonHLA)	29187213	rs150306612	C	T	0.0162054	0.0152763	0.0162347		-0.0443965	0.119975	0.711347	0.033571	0.125337	0.788817	0.0320952	0.125576	0.798272	0.0358522	0.126695	0.777192
Binary	SNPs or indels (nonHLA)	29187516	rs3129170	G	A	0.109506	0.111504	0.109443		0.0353545	0.0476152	0.457783	-0.0449583	0.0479966	0.348913	-0.0263221	0.0484299	0.58678	-0.0195691	0.0511018	0.701762
Binary	SNPs or indels (nonHLA)	29187972	rs3129171	G	A	0.109643	0.111987	0.109569		0.038995	0.0475866	0.412527	-0.0414443	0.0479639	0.387548	-0.022969	0.0483936	0.63505	-0.0158823	0.0510543	0.755735
Binary	SNPs or indels (nonHLA)	29188506	rs4713205	G	A	0.0136798	0.0126698	0.0137116		-0.0633176	0.133489	0.635265	-0.0607639	0.134867	0.652316	-0.0460758	0.136061	0.734881	-0.0599026	0.135578	0.65861
Binary	SNPs or indels (nonHLA)	29188586	rs9461511	C	A	0.0193183	0.0160607	0.0194209		-0.202947	0.106758	0.0573021	-0.173336	0.123881	0.161748	-0.183515	0.123446	0.137119	-0.16892	0.13357	0.205994
Binary	SNPs or indels (nonHLA)	29188945	rs41317631	G	A	0.069558	0.0785091	0.0692763		0.153232	0.0583036	0.00858439	0.119143	0.0590758	0.0437185	0.0803579	0.0587841	0.171625	0.0505527	0.059844	0.398257
Binary	SNPs or indels (nonHLA)	29189642	rs111828125	C	A	0.0695544	0.0785154	0.0692723		0.153388	0.0583077	0.0085215	0.119272	0.0590793	0.0435036	0.0804839	0.0587872	0.170978	0.0506747	0.059848	0.39715
Binary	SNPs or indels (nonHLA)	29189763	rs9468495	C	T	0.0192765	0.0160375	0.0193785		-0.202766	0.106998	0.0580864	-0.172879	0.124212	0.163982	-0.183291	0.123757	0.138593	-0.168602	0.133931	0.208077
Binary	SNPs or indels (nonHLA)	29189817	rs57921187	G	A	0.0196407	0.0206263	0.0196097		0.0801343	0.11132	0.471612	0.0765445	0.112076	0.494627	0.0564603	0.111384	0.612228	0.0252705	0.111196	0.82022
Binary	SNPs or indels (nonHLA)	29190221	rs145490302	C	T	0.0797069	0.0754028	0.0798424		-0.0507161	0.0552501	0.358653	-0.0797486	0.0554591	0.150443	-0.069822	0.0556917	0.209943	-0.0660502	0.0560915	0.238978
Binary	SNPs or indels (nonHLA)	29190303	rs3116824	C	T	0.401235	0.399865	0.401278		-0.0142458	0.0300062	0.634958	-0.0396832	0.0314012	0.20632	-0.0301485	0.0314682	0.338032	-0.0146378	0.032707	0.654484
Binary	SNPs or indels (nonHLA)	29190418	rs3116825	C	T	0.381383	0.383621	0.381312		0.00307708	0.030307	0.919129	-0.0275234	0.0316354	0.384291	-0.0171266	0.0317151	0.589187	-0.00311737	0.0328351	0.924362
Binary	SNPs or indels (nonHLA)	29190445	rs56258635	A	T	0.400772	0.399671	0.400807		-0.0133182	0.0300452	0.657567	-0.0387784	0.0314391	0.217411	-0.0293091	0.0315048	0.352213	-0.0136932	0.032748	0.675847
Binary	SNPs or indels (nonHLA)	29190598	rs41317639	C	T	0.0695506	0.0785259	0.0692681		0.153609	0.0583121	0.00843202	0.11946	0.0590828	0.0431867	0.0806676	0.058791	0.17003	0.0508565	0.0598523	0.395493
Binary	SNPs or indels (nonHLA)	29190748	rs150679698	G	A	0.0145684	0.0158119	0.0145293		0.163405	0.147158	0.266822	0.132465	0.147263	0.368379	0.112744	0.146837	0.442598	0.03281	0.14743	0.823888
Binary	SNPs or indels (nonHLA)	29191023	rs3129172	G	A	0.114528	0.115725	0.11449		0.0272162	0.0468852	0.561587	-0.0538284	0.0472048	0.254154	-0.0368431	0.0476138	0.439056	-0.0261324	0.0502248	0.602848
Binary	SNPs or indels (nonHLA)	29191095	rs3130748	G	A	0.400502	0.399566	0.400531		-0.0125504	0.0300687	0.676393	-0.038076	0.0314617	0.226189	-0.0285966	0.0315273	0.364385	-0.0128173	0.0327752	0.695748
Binary	SNPs or indels (nonHLA)	29191232	rs55874124	C	A	0.341014	0.318323	0.341728		-0.103962	0.0312012	0.000862289	0.000644069	0.0344611	0.985089	-0.00416718	0.0344988	0.903856	0.0122761	0.035973	0.732909
Binary	SNPs or indels (nonHLA)	29191420	rs148616785	C	T	0.0102684	0.0103311	0.0102664		0.0168177	0.148368	0.909752	-0.21085	0.141189	0.135337	-0.207393	0.143368	0.148016	-0.158378	0.157894	0.31583
Binary	SNPs or indels (nonHLA)	29191494	rs3130749	G	A	0.400705	0.399585	0.400741		-0.0133761	0.0300503	0.65623	-0.0388753	0.0314455	0.216355	-0.0294222	0.0315109	0.35045	-0.0138029	0.0327548	0.673462
Binary	SNPs or indels (nonHLA)	29191938	rs41317643	A	C	0.0695443	0.0785449	0.069261		0.154008	0.0583179	0.00827024	0.119805	0.0590877	0.0426036	0.0810067	0.0587955	0.168274	0.0511938	0.059858	0.39241
Binary	SNPs or indels (nonHLA)	29192173	rs3129174	A	T	0.400348	0.399473	0.400375		-0.0123881	0.0300836	0.680494	-0.0380213	0.0314753	0.227059	-0.0285593	0.0315404	0.365209	-0.0127428	0.0327893	0.697552
Binary	SNPs or indels (nonHLA)	29192184	rs3129175	G	A	0.400249	0.399378	0.400277		-0.0123867	0.0300946	0.680638	-0.0379616	0.031489	0.227992	-0.0284579	0.0315551	0.367138	-0.0126242	0.0328053	0.700368
Binary	SNPs or indels (nonHLA)	29192193	rs3130750	C	T	0.109593	0.111299	0.109539		0.0319482	0.0476785	0.50281	-0.0484595	0.0480582	0.313287	-0.0298657	0.0484912	0.537961	-0.0235975	0.0511606	0.644623
Binary	SNPs or indels (nonHLA)	29192894	rs3129176	G	A	0.419707	0.422332	0.419624		0.00367915	0.0298515	0.901911	-0.038063	0.0311374	0.221548	-0.026011	0.0312849	0.405734	-0.00670767	0.0331433	0.839616
Binary	SNPs or indels (nonHLA)	29192920	rs9501303	C	T	0.0127637	0.0137242	0.0127334		0.110296	0.133831	0.409859	0.0353161	0.154663	0.81938	0.082952	0.155361	0.593389	0.120732	0.254014	0.634576
Binary	SNPs or indels (nonHLA)	29192967	rs112988227	G	T	0.0473567	0.049981	0.0472741		0.0624104	0.070138	0.37356	0.0656567	0.0710111	0.355174	0.0581552	0.070922	0.412222	0.026333	0.0707249	0.709648
Binary	SNPs or indels (nonHLA)	29193307	rs3130751	T	C	0.419149	0.421797	0.419066		0.00350724	0.0298965	0.906613	-0.0385808	0.0311836	0.216008	-0.0266187	0.0313293	0.395524	-0.00736607	0.0331936	0.824382
Binary	SNPs or indels (nonHLA)	29193323	rs55735404	G	A	0.0377984	0.0384648	0.0377775		0.0098691	0.0775368	0.898717	-0.075348	0.0821929	0.359288	-0.0624965	0.0831504	0.452286	-0.0271855	0.0987303	0.783046
Binary	SNPs or indels (nonHLA)	29193632	rs3130752	G	A	0.419231	0.422027	0.419143		0.00411635	0.0298663	0.890378	-0.0377695	0.0311534	0.22537	-0.0258078	0.0312999	0.409635	-0.00649621	0.0331589	0.844679
Binary	SNPs or indels (nonHLA)	29193658	rs3116826	A	G	0.41923	0.422024	0.419142		0.00411127	0.0298665	0.890513	-0.0377749	0.0311535	0.225305	-0.0258131	0.0313	0.409541	-0.00650149	0.033159	0.844555
Binary	SNPs or indels (nonHLA)	29193720	rs3116827	T	C	0.0907689	0.0887136	0.0908336		-0.0122713	0.0518777	0.813012	-0.058054	0.0530926	0.274197	-0.0432913	0.0533316	0.416943	-0.0457546	0.0550922	0.406251
Binary	SNPs or indels (nonHLA)	29193930	rs116458482	A	G	0.00688168	0.00572754	0.00691801		-0.209201	0.189045	0.268458	-0.387263	0.173694	0.0257757	-0.367027	0.17665	0.0377366	-0.316458	0.183823	0.0851542
Binary	SNPs or indels (nonHLA)	29193931	rs116140482	C	T	0.00688168	0.00572754	0.00691801		-0.209201	0.189045	0.268458	-0.387263	0.173694	0.0257757	-0.367027	0.17665	0.0377366	-0.316458	0.183823	0.0851542
Binary	SNPs or indels (nonHLA)	29194022	rs181108401	A	C	0.00805268	0.00676508	0.00809321		-0.261415	0.202212	0.196088	-0.00330344	0.23738	0.988897	-0.0108816	0.237255	0.963418	-0.054668	0.235925	0.816758
Binary	SNPs or indels (nonHLA)	29194151	rs370194421	C	T	0.02479	0.0237938	0.0248214		-0.0512479	0.0972829	0.598339	-0.0486048	0.0985979	0.622042	-0.100094	0.0974887	0.304553	-0.0659617	0.100374	0.511079
Binary	SNPs or indels (nonHLA)	29195040	rs41317751	T	C	0.0695187	0.0786208	0.0692322		0.155517	0.0583322	0.00767464	0.121093	0.0590961	0.0404531	0.0822859	0.0588035	0.161713	0.0524675	0.0598681	0.380822
Binary	SNPs or indels (nonHLA)	29195056	rs3828924	G	A	0.507008	0.507187	0.507003		-0.00161567	0.0296667	0.956568	-0.0606431	0.0312218	0.0520969	-0.0438069	0.031404	0.163031	-0.0259491	0.0332263	0.434814
Binary	SNPs or indels (nonHLA)	29195070	rs3749974	C	T	0.416507	0.419462	0.416414		0.00580141	0.030053	0.846928	-0.0368182	0.0313388	0.240058	-0.0247861	0.0314823	0.431104	-0.00463921	0.0333695	0.88943
Binary	SNPs or indels (nonHLA)	29195276	rs3749973	T	C	0.416292	0.419279	0.416198		0.00583084	0.0300626	0.84621	-0.0369151	0.0313478	0.238957	-0.0248856	0.0314911	0.429386	-0.00475696	0.0333787	0.886673
Binary	SNPs or indels (nonHLA)	29195909	rs3130755	T	C	0.378976	0.381107	0.378909		0.0037088	0.0304902	0.903185	-0.0275044	0.0318186	0.387361	-0.0170713	0.0318948	0.592486	-0.00236962	0.0330335	0.942814
Binary	SNPs or indels (nonHLA)	29196057	rs1977074	C	T	0.378971	0.381084	0.378904		0.00363948	0.0304891	0.904983	-0.0275683	0.0318174	0.386243	-0.0171384	0.0318937	0.591018	-0.00243793	0.0330323	0.941166
Binary	SNPs or indels (nonHLA)	29196491	rs75228073	T	C	0.12122	0.0932855	0.122099		-0.297215	0.0469466	2.43725e-10	-0.218337	0.0648593	0.0007618	-0.230338	0.0644189	0.0003494	-0.177796	0.0794679	0.0252649
Binary	SNPs or indels (nonHLA)	29196653	rs117275538	T	C	0.00976557	0.0108941	0.00973005		0.139094	0.153764	0.365679	0.191971	0.158139	0.22477	0.19915	0.158677	0.209453	0.108751	0.154574	0.481711
Binary	SNPs or indels (nonHLA)	29196802	rs41317759	T	C	0.0695052	0.0786588	0.0692171		0.156267	0.0583345	0.00738848	0.121744	0.0590947	0.0393834	0.0829391	0.0588021	0.158398	0.0531249	0.0598666	0.37487
Binary	SNPs or indels (nonHLA)	29197260	rs114224598	C	A	0.013451	0.0122332	0.0134893		-0.118115	0.128106	0.356522	-0.0954757	0.154506	0.536614	-0.115875	0.153213	0.449472	-0.132097	0.155949	0.396967
Binary	SNPs or indels (nonHLA)	29197529	rs3129179	G	T	0.416396	0.419272	0.416305		0.00543244	0.0300451	0.856517	-0.0372075	0.0313276	0.234957	-0.0252552	0.03147	0.422255	-0.00518278	0.0333493	0.876499
Binary	SNPs or indels (nonHLA)	29200832	rs112909385	A	T	0.0374201	0.0381801	0.0373962		0.0126773	0.0779964	0.870883	-0.0731123	0.0826843	0.376569	-0.060607	0.0836183	0.46857	-0.0240997	0.0993552	0.808345
Binary	SNPs or indels (nonHLA)	29201600	rs138949984	G	A	0.0188757	0.0158224	0.0189718		-0.196428	0.108248	0.0695833	-0.163241	0.125863	0.194642	-0.175669	0.125236	0.160706	-0.159411	0.135481	0.239345
Binary	SNPs or indels (nonHLA)	29201738	rs115374813	A	G	0.0188754	0.0158224	0.0189715		-0.196414	0.108248	0.0696034	-0.163221	0.125864	0.194698	-0.175648	0.125237	0.16076	-0.159384	0.135482	0.239427
Binary	SNPs or indels (nonHLA)	29204534	rs6906873	A	C	0.416387	0.419247	0.416297		0.00536367	0.0300448	0.858313	-0.0372645	0.0313271	0.234233	-0.0253183	0.0314694	0.421087	-0.00525135	0.0333482	0.874874
Binary	SNPs or indels (nonHLA)	29205261	rs6912280	C	T	0.0903519	0.0875179	0.0904411		-0.0231127	0.0522114	0.658	-0.0710005	0.053374	0.183439	-0.0562919	0.0536118	0.293723	-0.0595958	0.0553756	0.281834
Binary	SNPs or indels (nonHLA)	29206028	rs143256812	C	T	0.00662344	0.00548503	0.00665928		-0.17562	0.189194	0.353276	-0.111472	0.197298	0.572079	-0.11695	0.196835	0.55241	-0.122493	0.197153	0.534396
Binary	SNPs or indels (nonHLA)	29206216	rs148319750	G	A	0.0360442	0.0369949	0.0360142		0.032901	0.0821139	0.688659	-0.0497305	0.0806692	0.537583	-0.069671	0.0802826	0.385491	-0.068482	0.081036	0.398067
Binary	SNPs or indels (nonHLA)	29207587	rs141147147	A	T	0.0902626	0.0874526	0.0903511		-0.022779	0.0522502	0.662865	-0.0707306	0.0534142	0.18544	-0.0560075	0.0536515	0.296525	-0.0591321	0.0554222	0.286
Binary	SNPs or indels (nonHLA)	29207749	rs9257612	G	A	0.0903455	0.08752	0.0904344		-0.0229772	0.0522128	0.659888	-0.0709099	0.0533755	0.184008	-0.0561905	0.0536133	0.294606	-0.0594803	0.0553771	0.28278
Binary	SNPs or indels (nonHLA)	29207822	rs2394546	A	G	0.423763	0.414578	0.424052		-0.0391714	0.0300425	0.192278	0.0289212	0.0321307	0.368061	0.0219504	0.0322159	0.495647	0.0109528	0.0342798	0.749338
Binary	SNPs or indels (nonHLA)	29207930	rs41317763	C	T	0.0673313	0.0754998	0.0670742		0.142596	0.0592726	0.0161383	0.111253	0.0601417	0.0643347	0.0712417	0.059838	0.23382	0.0414893	0.0609518	0.496068
Binary	SNPs or indels (nonHLA)	29207992	rs2005985	C	T	0.416387	0.419232	0.416298		0.00528661	0.0300444	0.860325	-0.0373241	0.0313268	0.233478	-0.0253855	0.0314689	0.419847	-0.00533042	0.0333473	0.873003
Binary	SNPs or indels (nonHLA)	29208395	rs736467	A	G	0.423763	0.41458	0.424052		-0.0391656	0.0300425	0.192344	0.028929	0.0321307	0.367931	0.0219581	0.0322159	0.495496	0.0109613	0.0342798	0.749152
Binary	SNPs or indels (nonHLA)	29208519	rs736466	C	T	0.416312	0.419232	0.41622		0.0054807	0.0300425	0.855244	-0.0371136	0.0313249	0.236098	-0.0252148	0.0314668	0.42295	-0.0051236	0.0333441	0.877879
Binary	SNPs or indels (nonHLA)	29208802	rs41317767	C	G	0.0695042	0.0786672	0.0692158		0.156407	0.0583342	0.00733525	0.121876	0.059094	0.0391683	0.083069	0.058801	0.157741	0.0532582	0.0598659	0.373666
Binary	SNPs or indels (nonHLA)	29208824	rs115940380	A	C	0.0127221	0.0136019	0.0126944		0.103565	0.134071	0.439841	0.0269032	0.155093	0.862286	0.0744247	0.155768	0.632798	0.0988766	0.255729	0.699018
Binary	SNPs or indels (nonHLA)	29209148	rs147637869	G	A	0.0102673	0.010329	0.0102654		0.016613	0.148341	0.91083	-0.210969	0.141158	0.13503	-0.207512	0.143336	0.147692	-0.158543	0.157863	0.315231
Binary	SNPs or indels (nonHLA)	29209479	rs79309050	C	T	0.0433526	0.0474694	0.043223		0.10462	0.0733746	0.153919	0.0989438	0.0740105	0.181257	0.0859988	0.0737724	0.243723	0.0531902	0.0734549	0.46899
Binary	SNPs or indels (nonHLA)	29210686	rs56405941	C	T	0.345021	0.322328	0.345735		-0.104624	0.0312489	0.000813713	0.00168046	0.0344624	0.961109	-0.00269922	0.034506	0.937649	0.0133726	0.0359765	0.710115
Binary	SNPs or indels (nonHLA)	29210958	rs56393916	A	T	0.0374082	0.0381695	0.0373842		0.0127075	0.0780013	0.870587	-0.0730949	0.0826884	0.376709	-0.0606052	0.0836218	0.468604	-0.0240879	0.0993581	0.808443
Binary	SNPs or indels (nonHLA)	29211368	rs3116832	G	C	0.423749	0.41458	0.424037		-0.0391073	0.0300416	0.192995	0.028987	0.0321298	0.366958	0.0220123	0.0322149	0.494422	0.0110249	0.0342787	0.747737
Binary	SNPs or indels (nonHLA)	29211460	rs3130817	T	G	0.0903494	0.08752	0.0904385		-0.0231883	0.0522081	0.656933	-0.0712119	0.0533683	0.18209	-0.056494	0.0536061	0.291942	-0.0598001	0.0553691	0.280129
Binary	SNPs or indels (nonHLA)	29211776	rs3116833	G	A	0.423749	0.41458	0.424038		-0.0391097	0.0300416	0.192967	0.0289848	0.0321298	0.366995	0.0220099	0.0322149	0.494467	0.0110222	0.0342787	0.747797
Binary	SNPs or indels (nonHLA)	29211780	rs3116834	C	G	0.0903442	0.08752	0.0904331		-0.0229539	0.0522128	0.660211	-0.0708974	0.0533755	0.184086	-0.056176	0.0536133	0.29473	-0.059463	0.0553771	0.282921
Binary	SNPs or indels (nonHLA)	29212508	rs3129095	T	A	0.0314035	0.0421911	0.0310639		0.367797	0.0852036	1.58374e-05	0.106835	0.0899321	0.234855	0.106997	0.0965037	0.267541	-0.131119	0.140783	0.351671
Binary	SNPs or indels (nonHLA)	29212527	rs181004302	C	T	0.0121244	0.0125812	0.01211		0.0958294	0.161676	0.553365	0.055344	0.161344	0.731584	0.0358679	0.16087	0.823565	-0.054231	0.16126	0.736649
Binary	SNPs or indels (nonHLA)	29212535	rs3116835	C	A	0.295016	0.314464	0.294404		0.106589	0.0333752	0.00140484	0.104264	0.0346472	0.0026185	0.101418	0.0348214	0.00358535	0.0615155	0.0364651	0.091609
Binary	SNPs or indels (nonHLA)	29212537	rs3116836	A	C	0.0827063	0.0808688	0.0827641		-0.0157047	0.0558687	0.778634	-0.0731735	0.0572148	0.200922	-0.0545556	0.0575384	0.343047	-0.0530925	0.0595699	0.372786
Binary	SNPs or indels (nonHLA)	29212598	rs143608025	A	C	0.0231355	0.0175074	0.0233126		-0.263807	0.0986836	0.00751193	-0.239105	0.132784	0.0717503	-0.0882845	0.136458	0.517651	0.122143	0.169746	0.471791
Binary	SNPs or indels (nonHLA)	29212944	rs9257616	G	A	0.377796	0.379798	0.377733		0.00269439	0.0305231	0.929659	-0.0268067	0.0318717	0.400302	-0.0165506	0.0319424	0.60436	-0.00146365	0.0330834	0.964712
Binary	SNPs or indels (nonHLA)	29213255	rs79335073	T	C	0.0184738	0.0223534	0.0183517		0.234563	0.110651	0.0340186	0.000987747	0.108421	0.992731	0.0368237	0.110748	0.739511	0.11482	0.131402	0.382223
Binary	SNPs or indels (nonHLA)	29213525	rs41317771	T	C	0.0695053	0.0786672	0.0692169		0.156363	0.0583342	0.00735192	0.12185	0.0590936	0.0392086	0.0830346	0.058801	0.157912	0.0532325	0.0598655	0.373894
Binary	SNPs or indels (nonHLA)	29213682	rs140729837	A	T	0.0263035	0.0240784	0.0263735		-0.080683	0.0942001	0.391719	-0.0765181	0.0954763	0.422881	-0.0710654	0.0957295	0.45787	-0.0799424	0.0957167	0.403607
Binary	SNPs or indels (nonHLA)	29213771	rs142225784	T	C	0.0228597	0.0279966	0.022698		0.272721	0.101827	0.00740039	0.205956	0.102404	0.0443026	0.192625	0.102879	0.0611583	0.141564	0.102319	0.166495
Binary	SNPs or indels (nonHLA)	29213823	rs719746	T	G	0.378988	0.381063	0.378923		0.00346759	0.0304863	0.909442	-0.027708	0.0318148	0.383801	-0.0172766	0.0318909	0.587997	-0.00259491	0.0330289	0.937379
Binary	SNPs or indels (nonHLA)	29214531	rs2894083	G	A	0.416401	0.419232	0.416312		0.00524239	0.0300428	0.861475	-0.0373653	0.0313251	0.232939	-0.0254207	0.0314673	0.41918	-0.00537691	0.0333451	0.871896
Binary	SNPs or indels (nonHLA)	29214739	rs113521461	A	T	0.416401	0.419232	0.416312		0.00524196	0.0300428	0.861486	-0.037366	0.0313251	0.23293	-0.0254214	0.0314673	0.419166	-0.00537763	0.0333451	0.871879
Binary	SNPs or indels (nonHLA)	29214740	rs9257618	G	A	0.416401	0.419232	0.416312		0.00524196	0.0300428	0.861486	-0.037366	0.0313251	0.23293	-0.0254214	0.0314673	0.419166	-0.00537763	0.0333451	0.871879
Binary	SNPs or indels (nonHLA)	29215569	rs3129096	G	A	0.416401	0.419232	0.416312		0.00524191	0.0300428	0.861487	-0.0373656	0.0313251	0.232935	-0.0254209	0.0314673	0.419176	-0.00537733	0.0333451	0.871886
Binary	SNPs or indels (nonHLA)	29217510	rs3129098	C	T	0.416054	0.419441	0.415947		0.00768608	0.0300375	0.798041	-0.0340937	0.0313124	0.276232	-0.0221053	0.0314552	0.48221	-0.00182648	0.0333256	0.956292
Binary	SNPs or indels (nonHLA)	29218067	rs3130836	G	A	0.0903669	0.0875517	0.0904555		-0.0229098	0.0522103	0.660807	-0.0708859	0.0533763	0.184164	-0.0562404	0.053613	0.294176	-0.0595165	0.055378	0.282496
Binary	SNPs or indels (nonHLA)	29218406	rs41317775	G	A	0.0694779	0.0786609	0.0691889		0.156657	0.0583454	0.0072531	0.122099	0.0591031	0.0388418	0.0832651	0.05881	0.156824	0.0534863	0.0598749	0.371697
Binary	SNPs or indels (nonHLA)	29218412	rs146073653	C	T	0.0127054	0.0135765	0.012678		0.102849	0.134174	0.443356	0.0262223	0.155286	0.865903	0.0737706	0.155956	0.636197	0.0972946	0.256581	0.704543
Binary	SNPs or indels (nonHLA)	29218749	rs139255942	A	T	0.0776666	0.0740299	0.0777811		-0.0433344	0.05586	0.437886	-0.0803976	0.0558962	0.150337	-0.070459	0.0561296	0.209373	-0.0660332	0.0565454	0.242891
Binary	SNPs or indels (nonHLA)	29219505	rs9393949	A	T	0.0515603	0.0532265	0.0515079		0.0263142	0.0695962	0.705358	-0.0593768	0.0693289	0.39175	-0.0483539	0.0697209	0.487973	0.00797647	0.0722883	0.912138
Binary	SNPs or indels (nonHLA)	29219756	rs148237564	T	C	0.00539705	0.00393083	0.0054432		-0.354035	0.224185	0.114287	-0.210146	0.247665	0.396153	-0.190149	0.25004	0.446971	-0.218415	0.248127	0.37872
Binary	SNPs or indels (nonHLA)	29219863	rs2142904	T	C	0.41642	0.419059	0.416337		0.00446807	0.0300439	0.881776	-0.0382197	0.0313267	0.222451	-0.0262665	0.0314686	0.403894	-0.00631781	0.0333476	0.849738
Binary	SNPs or indels (nonHLA)	29220091	rs2394548	T	A	0.379005	0.380869	0.378946		0.00260937	0.0304886	0.931796	-0.0286346	0.0318185	0.368154	-0.018194	0.0318943	0.568374	-0.00357711	0.0330316	0.913763
Binary	SNPs or indels (nonHLA)	29220402	rs3130801	A	G	0.0314106	0.0422269	0.0310701		0.368674	0.0851941	1.50841e-05	0.107791	0.0899281	0.23067	0.108023	0.0964897	0.262916	-0.128735	0.140754	0.3604
Binary	SNPs or indels (nonHLA)	29221378	rs3130803	A	G	0.416423	0.418948	0.416343		0.00400791	0.0300437	0.893875	-0.0387425	0.0313266	0.216187	-0.0267932	0.0314685	0.39453	-0.00690482	0.0333476	0.835966
Binary	SNPs or indels (nonHLA)	29221754	rs3130807	A	G	0.485896	0.497581	0.485528		0.0443892	0.02969	0.134891	-0.00453715	0.031281	0.884675	-0.00303873	0.0313454	0.922771	0.00949313	0.0332212	0.775065
Binary	SNPs or indels (nonHLA)	29221769	rs144723048	G	T	0.0228487	0.0279861	0.022687		0.272616	0.101824	0.00742103	0.205711	0.102396	0.0445397	0.192427	0.102872	0.0614086	0.141405	0.102313	0.166945
Binary	SNPs or indels (nonHLA)	29222140	rs3129101	T	C	0.0903889	0.087849	0.0904688		-0.0194449	0.052197	0.709499	-0.0671418	0.0533689	0.208366	-0.0524836	0.0536055	0.327544	-0.0555454	0.0553685	0.315768
Binary	SNPs or indels (nonHLA)	29222283	rs3130809	A	G	0.416424	0.418878	0.416347		0.00372056	0.0300433	0.901442	-0.0390653	0.0313262	0.212379	-0.0271185	0.031468	0.388809	-0.00726904	0.0333471	0.827444
Binary	SNPs or indels (nonHLA)	29222404	rs3130810	A	T	0.37901	0.380696	0.378956		0.00187039	0.0304887	0.951083	-0.0294737	0.0318189	0.354292	-0.019036	0.0318946	0.550614	-0.00447379	0.033032	0.892266
Binary	SNPs or indels (nonHLA)	29222847	rs59230085	G	A	0.345157	0.322467	0.345872		-0.104643	0.0312511	0.00081258	0.00174532	0.0344667	0.959614	-0.00259379	0.0345098	0.940087	0.0134471	0.0359813	0.708609
Binary	SNPs or indels (nonHLA)	29223612	rs6904165	C	T	0.0694965	0.0786588	0.0692081		0.156364	0.058341	0.00735854	0.12197	0.0590996	0.039037	0.083174	0.0588052	0.157246	0.0534114	0.0598698	0.372325
Binary	SNPs or indels (nonHLA)	29223634	rs714470	C	A	0.416427	0.418781	0.416353		0.0033171	0.0300424	0.912081	-0.0395183	0.0313251	0.207109	-0.0275756	0.0314669	0.380847	-0.00778144	0.0333459	0.815486
Binary	SNPs or indels (nonHLA)	29223700	rs58184737	A	G	0.0196412	0.020658	0.0196092		0.0818062	0.111203	0.461946	0.0776321	0.111941	0.487989	0.0575902	0.111246	0.604679	0.0264831	0.11106	0.811526
Binary	SNPs or indels (nonHLA)	29225485	rs3130811	G	C	0.379013	0.380462	0.378967		0.000868701	0.0304877	0.977269	-0.0305977	0.0318181	0.336227	-0.0201614	0.0318936	0.527292	-0.00566758	0.0330307	0.863764
Binary	SNPs or indels (nonHLA)	29225750	rs75418220	C	T	0.0694617	0.0786588	0.0691722		0.156948	0.0583533	0.00715351	0.12237	0.0591111	0.0384371	0.0835118	0.0588173	0.155651	0.0537104	0.0598817	0.36975
Binary	SNPs or indels (nonHLA)	29227634	rs79657024	C	A	0.0149186	0.0180831	0.014819		0.292096	0.139767	0.0366289	0.244976	0.13896	0.0779141	0.205531	0.137309	0.134432	0.136173	0.135824	0.316069
Binary	SNPs or indels (nonHLA)	29227891	rs190359016	T	A	0.0097583	0.0108984	0.00972241		0.139632	0.153752	0.363793	0.192364	0.158121	0.223769	0.199871	0.158671	0.207794	0.10961	0.154573	0.478251
Binary	SNPs or indels (nonHLA)	29228173	rs73403516	C	A	0.0184905	0.0223661	0.0183685		0.234365	0.110622	0.0341232	0.000591289	0.108419	0.995649	0.0364926	0.110751	0.741777	0.114685	0.131475	0.383045
Binary	SNPs or indels (nonHLA)	29228404	rs3130814	G	T	0.474778	0.493361	0.474193		0.0742284	0.0297421	0.0125695	0.0173147	0.0312361	0.579362	0.00986929	0.0312319	0.752002	0.0119543	0.0333866	0.7203
Binary	SNPs or indels (nonHLA)	29228641	rs115383412	G	A	0.0134459	0.0122501	0.0134836		-0.116326	0.128095	0.363815	-0.0929827	0.154529	0.547363	-0.113449	0.153236	0.459085	-0.129679	0.155974	0.405738
Binary	SNPs or indels (nonHLA)	29231539	rs199834526	G	C	0.0221772	0.0272817	0.0220165		0.2858	0.104788	0.00638306	0.213362	0.105306	0.042754	0.198659	0.105763	0.0603357	0.144301	0.10512	0.169837
Binary	SNPs or indels (nonHLA)	29231793	rs73403520	A	G	0.018494	0.0223703	0.018372		0.234474	0.110616	0.0340298	0.000728625	0.108416	0.994638	0.0366362	0.110749	0.740793	0.114894	0.131474	0.382174
Binary	SNPs or indels (nonHLA)	29231870	rs147520861	C	T	0.0132294	0.0136482	0.0132162		0.0818309	0.154567	0.596514	0.0432391	0.154393	0.779433	0.024655	0.153939	0.872755	-0.0631804	0.154298	0.682195
Binary	SNPs or indels (nonHLA)	29232468	rs2207337	T	A	0.487034	0.49896	0.486659		0.0451425	0.0296979	0.128496	-0.00447268	0.0312915	0.88634	-0.00285097	0.0313555	0.927553	0.00908307	0.0332363	0.784632
Binary	SNPs or indels (nonHLA)	29233298	rs73743654	A	G	0.121305	0.0933446	0.122185		-0.297561	0.0469678	2.36663e-10	-0.219443	0.0649085	0.000722717	-0.231257	0.0644708	0.000334505	-0.179218	0.079521	0.0242132
Binary	SNPs or indels (nonHLA)	29233873	rs3130815	A	G	0.424597	0.414947	0.4249		-0.0407509	0.030066	0.175295	0.0256984	0.0321477	0.424066	0.0189261	0.0322334	0.557099	0.00725239	0.0343018	0.832552
Binary	SNPs or indels (nonHLA)	29234501	rs146729232	C	T	0.0114017	0.0118136	0.0113887		0.061719	0.176668	0.726827	-0.0985751	0.167978	0.557316	-0.0872188	0.168725	0.605206	-0.123539	0.169436	0.46593
Binary	SNPs or indels (nonHLA)	29234587	rs202192688	A	T	0.0420521	0.033547	0.0423199		-0.233588	0.0736882	0.00152469	-0.195142	0.0919236	0.0337649	-0.130377	0.092687	0.159533	-0.0413459	0.106421	0.697638
Binary	SNPs or indels (nonHLA)	29234688	rs3117345	A	G	0.356699	0.364568	0.356452		0.0298921	0.0308897	0.333192	-0.0146247	0.0322062	0.649761	-0.0128748	0.0322304	0.689554	-0.00823798	0.0332728	0.804452
Binary	SNPs or indels (nonHLA)	29236864	rs114111808	T	G	0.0124007	0.0130135	0.0123814		0.0776973	0.135206	0.565521	-0.0014738	0.157207	0.99252	0.0457887	0.157836	0.771737	0.0206475	0.265713	0.938062
Binary	SNPs or indels (nonHLA)	29236995	rs76355441	C	T	0.0697243	0.078566	0.069446		0.150797	0.058252	0.00963362	0.116437	0.0590113	0.0484809	0.0778257	0.0587213	0.185059	0.0481844	0.0597872	0.420282
Binary	SNPs or indels (nonHLA)	29237300	rs55698774	G	A	0.013445	0.0122522	0.0134825		-0.116097	0.128098	0.364772	-0.0926519	0.154532	0.548797	-0.113117	0.15324	0.46041	-0.129334	0.155978	0.407004
Binary	SNPs or indels (nonHLA)	29237362	rs75599496	G	A	0.0675524	0.0753943	0.0673056		0.136752	0.0591874	0.0208608	0.105541	0.0600565	0.0788566	0.0657327	0.0597557	0.271321	0.0361403	0.0608706	0.552697
Binary	SNPs or indels (nonHLA)	29237556	rs3117343	C	T	0.41737	0.420753	0.417264		0.00741967	0.0300391	0.804907	-0.0358301	0.0313185	0.2526	-0.0236886	0.0314611	0.451481	-0.00415411	0.0333431	0.900851
Binary	SNPs or indels (nonHLA)	29237559	rs3129102	C	T	0.424595	0.414871	0.424901		-0.0410681	0.0300664	0.171966	0.025342	0.0321483	0.430531	0.0185539	0.032234	0.564886	0.00683614	0.0343021	0.842034
Binary	SNPs or indels (nonHLA)	29237682	rs139154695	A	T	0.424595	0.414871	0.424901		-0.041068	0.0300665	0.171969	0.0253412	0.0321484	0.430547	0.0185533	0.0322341	0.5649	0.00683528	0.0343023	0.842054
Binary	SNPs or indels (nonHLA)	29237724	rs3130818	G	A	0.356753	0.364833	0.356498		0.0309086	0.0308894	0.317009	-0.0134965	0.032206	0.675167	-0.0116964	0.0322304	0.71668	-0.00699379	0.0332727	0.833515
Binary	SNPs or indels (nonHLA)	29238268	rs2394549	G	T	0.417372	0.420753	0.417265		0.00741794	0.0300393	0.804954	-0.0358285	0.0313188	0.252626	-0.0236851	0.0314615	0.451553	-0.00414692	0.0333437	0.901023
Binary	SNPs or indels (nonHLA)	29239793	rs3129103	C	T	0.357878	0.364827	0.35766		0.0264062	0.0308735	0.392384	-0.0180255	0.032184	0.575427	-0.0164269	0.0322081	0.610035	-0.0118607	0.0332396	0.721223
Binary	SNPs or indels (nonHLA)	29240112	rs9257639	C	T	0.417378	0.420774	0.417271		0.00749638	0.0300402	0.802939	-0.035734	0.0313198	0.253894	-0.0235828	0.0314626	0.453525	-0.00402267	0.0333457	0.90398
Binary	SNPs or indels (nonHLA)	29241128	rs191506311	C	A	0.0416088	0.0406369	0.0416394		-0.0349628	0.0751349	0.641693	0.233281	0.0860304	0.00669563	0.224138	0.0858944	0.00906848	0.204117	0.0873218	0.0194115
Binary	SNPs or indels (nonHLA)	29241191	rs9468498	G	C	0.0305003	0.0236124	0.0307171		-0.25804	0.0860763	0.00271931	-0.217488	0.107988	0.0440092	-0.125073	0.109705	0.254252	0.0256227	0.132144	0.846255
Binary	SNPs or indels (nonHLA)	29241357	rs186826557	T	A	0.00889966	0.0103754	0.00885322		0.194706	0.1697	0.251235	0.2368	0.173854	0.173177	0.229577	0.173558	0.185913	0.210681	0.172743	0.222611
Binary	SNPs or indels (nonHLA)	29241719	rs141619151	T	C	0.0286052	0.0212927	0.0288354		-0.282851	0.0887343	0.00143444	-0.246691	0.113385	0.0295775	-0.138131	0.115695	0.232506	0.0353485	0.143583	0.805537
Binary	SNPs or indels (nonHLA)	29242276	rs3117341	T	C	0.356782	0.365013	0.356523		0.0316266	0.0308931	0.305956	-0.0127065	0.032212	0.693239	-0.0108879	0.032237	0.735554	-0.00611223	0.0332804	0.854281
Binary	SNPs or indels (nonHLA)	29242819	rs3117340	T	G	0.487138	0.499456	0.48675		0.0468455	0.0297012	0.114742	-0.00260523	0.0312951	0.933655	-0.000903136	0.0313589	0.977024	0.0112496	0.0332402	0.735036
Binary	SNPs or indels (nonHLA)	29243123	rs3130821	C	T	0.487142	0.499473	0.486754		0.0468994	0.0297013	0.114328	-0.00254596	0.0312952	0.935161	-0.000842533	0.031359	0.978566	0.0113173	0.0332403	0.733504
Binary	SNPs or indels (nonHLA)	29243221	rs9468500	A	T	0.060614	0.055892	0.0607626		-0.0937529	0.0621516	0.131438	-0.118019	0.0707229	0.0951648	-0.0661546	0.07207	0.358662	0.0187985	0.0862634	0.827492
Binary	SNPs or indels (nonHLA)	29243732	rs3117338	A	G	0.0314239	0.0422628	0.0310827		0.369635	0.0852275	1.44416e-05	0.108717	0.0900228	0.227179	0.108961	0.0965866	0.25927	-0.128389	0.141125	0.362954
Binary	SNPs or indels (nonHLA)	29243918	rs3130822	C	T	0.424555	0.414724	0.424865		-0.0415355	0.0300708	0.167199	0.0248163	0.0321534	0.440229	0.0180099	0.0322386	0.576405	0.00622139	0.0343068	0.856096
Binary	SNPs or indels (nonHLA)	29244425	rs2064503	T	C	0.487159	0.499534	0.48677		0.047088	0.0297015	0.112881	-0.00234152	0.0312954	0.940358	-0.000632798	0.0313592	0.983901	0.011551	0.0332405	0.728216
Binary	SNPs or indels (nonHLA)	29244858	rs113711385	T	C	0.0483818	0.050698	0.0483089		0.0555724	0.0695043	0.423969	0.0549443	0.0702825	0.434353	0.0479346	0.0702168	0.494817	0.0160744	0.0700432	0.818485
Binary	SNPs or indels (nonHLA)	29244864	rs145005491	C	T	0.0102802	0.0103332	0.0102786		0.0151518	0.148161	0.918546	-0.211888	0.141007	0.132921	-0.208565	0.143177	0.145202	-0.159995	0.15771	0.310348
Binary	SNPs or indels (nonHLA)	29245404	rs117932569	A	G	0.00989067	0.010523	0.00987077		0.0926542	0.16026	0.563164	0.0594912	0.159577	0.709293	0.0332072	0.15824	0.833782	-0.0390037	0.156801	0.803556
Binary	SNPs or indels (nonHLA)	29246352	rs2207336	G	A	0.487171	0.499574	0.486781		0.0472063	0.0297014	0.111979	-0.00221542	0.0312954	0.943564	-0.000503746	0.0313592	0.987184	0.0116945	0.0332404	0.724976
Binary	SNPs or indels (nonHLA)	29247170	rs3117335	G	C	0.417428	0.421118	0.417312		0.00881554	0.0300429	0.769192	-0.0342644	0.0313224	0.273988	-0.0220494	0.0314658	0.483465	-0.00225655	0.0333528	0.946059
Binary	SNPs or indels (nonHLA)	29247360	rs142219951	A	G	0.00731271	0.0070814	0.00731999		-0.0327046	0.180779	0.856439	-0.100444	0.176792	0.569934	-0.106516	0.176437	0.546042	-0.0298168	0.183346	0.870813
Binary	SNPs or indels (nonHLA)	29247505	rs112106274	C	T	0.0697427	0.0784563	0.0694685		0.148378	0.0582391	0.0108422	0.113733	0.0590064	0.0539225	0.0750268	0.0587189	0.201344	0.045096	0.0597882	0.450692
Binary	SNPs or indels (nonHLA)	29247525	rs73743655	T	C	0.121288	0.0932666	0.12217		-0.298231	0.0469735	2.16824e-10	-0.220722	0.0649161	0.000673568	-0.232536	0.0644787	0.000310484	-0.181145	0.0795279	0.0227414
Binary	SNPs or indels (nonHLA)	29247870	rs55733250	G	A	0.344727	0.32171	0.345451		-0.106222	0.0312938	0.00068792	-0.000814124	0.0345119	0.98118	-0.0050443	0.0345551	0.883938	0.0107738	0.0360198	0.764859
Binary	SNPs or indels (nonHLA)	29247876	rs112602363	G	A	0.0697427	0.0784563	0.0694685		0.148378	0.0582391	0.0108422	0.113733	0.0590064	0.0539225	0.0750268	0.0587189	0.201344	0.045096	0.0597882	0.450692
Binary	SNPs or indels (nonHLA)	29248912	rs9468501	G	T	0.0123693	0.0129249	0.0123518		0.0717887	0.135039	0.594992	-0.00717603	0.157087	0.963564	0.0399022	0.157727	0.800281	0.00425771	0.265433	0.987202
Binary	SNPs or indels (nonHLA)	29249737	rs3117334	G	T	0.356819	0.365255	0.356553		0.032605	0.0308942	0.291254	-0.0116385	0.0322146	0.717891	-0.00980289	0.0322401	0.761083	-0.00494024	0.0332833	0.882003
Binary	SNPs or indels (nonHLA)	29250118	rs112557273	G	A	0.0697427	0.0784563	0.0694685		0.148376	0.0582391	0.0108433	0.113729	0.0590064	0.053929	0.0750234	0.0587185	0.201364	0.0450915	0.0597882	0.450736
Binary	SNPs or indels (nonHLA)	29250241	rs140656167	A	G	0.0205869	0.0218916	0.0205459		0.118548	0.127439	0.352251	0.0792153	0.127246	0.533588	0.108161	0.128881	0.40134	0.0867197	0.128805	0.50078
Binary	SNPs or indels (nonHLA)	29250374	rs112438389	C	T	0.0697428	0.0784563	0.0694685		0.148376	0.0582391	0.0108434	0.113729	0.0590064	0.0539292	0.0750232	0.0587185	0.201365	0.0450913	0.0597882	0.450738
Binary	SNPs or indels (nonHLA)	29250736	rs149754096	C	T	0.0420448	0.0335049	0.0423136		-0.234527	0.0737061	0.00146293	-0.196455	0.0919633	0.0326605	-0.131437	0.0927394	0.156405	-0.0423668	0.106505	0.690784
Binary	SNPs or indels (nonHLA)	29250761	rs187274149	G	T	0.0416184	0.0406537	0.0416488		-0.034731	0.0751145	0.643812	0.233411	0.0860008	0.00664616	0.22428	0.0858657	0.00900166	0.204242	0.0872897	0.0192927
Binary	SNPs or indels (nonHLA)	29250769	rs137926707	C	T	0.031668	0.0308646	0.0316933		-0.0555533	0.0923344	0.547405	-0.0258052	0.0967867	0.789763	-0.0268841	0.0967932	0.781205	-0.0452002	0.0972555	0.642106
Binary	SNPs or indels (nonHLA)	29251282	rs3130823	C	T	0.348912	0.353406	0.348771		0.0155096	0.0311368	0.618405	-0.02631	0.0325498	0.418917	-0.0244094	0.032584	0.453784	-0.0153048	0.0335836	0.648591
Binary	SNPs or indels (nonHLA)	29251360	rs112574843	A	C	0.0697427	0.0784563	0.0694685		0.148377	0.0582391	0.0108427	0.113731	0.0590064	0.053926	0.0750245	0.0587185	0.201357	0.045093	0.0597882	0.450721
Binary	SNPs or indels (nonHLA)	29251721	rs140635772	A	G	0.0056706	0.00725011	0.00562088		0.411429	0.231562	0.0756083	0.400111	0.231281	0.0836338	0.377139	0.229939	0.10097	0.372586	0.230492	0.105991
Binary	SNPs or indels (nonHLA)	29251733	rs3117332	A	G	0.35682	0.365261	0.356554		0.032631	0.0308945	0.290874	-0.0116097	0.0322151	0.718562	-0.00977738	0.0322406	0.761689	-0.00491513	0.0332837	0.8826
Binary	SNPs or indels (nonHLA)	29251782	rs73403544	G	A	0.0195231	0.0235576	0.0193961		0.236409	0.10817	0.0288504	-0.00252354	0.106148	0.981033	0.0351393	0.108537	0.746125	0.110759	0.128886	0.390144
Binary	SNPs or indels (nonHLA)	29251785	rs111611220	G	T	0.0184919	0.0223534	0.0183704		0.23366	0.11063	0.0346788	-5.83178e-05	0.108434	0.999571	0.0358281	0.110768	0.746353	0.113752	0.131498	0.387014
Binary	SNPs or indels (nonHLA)	29251814	rs57499095	G	A	0.0759266	0.0728111	0.0760247		-0.0365668	0.0564544	0.517165	-0.0683552	0.0565678	0.226903	-0.0591074	0.0567949	0.298007	-0.0518855	0.0572466	0.36475
Binary	SNPs or indels (nonHLA)	29251878	rs9257651	C	T	0.424544	0.414684	0.424855		-0.0416632	0.0300721	0.165917	0.0246737	0.0321554	0.442887	0.0178675	0.0322404	0.579445	0.0060548	0.0343085	0.859916
Binary	SNPs or indels (nonHLA)	29251905	rs569709651	A	T	0.019158	0.0194686	0.0191482		0.0259628	0.11093	0.814949	-0.0678788	0.107723	0.528612	-0.0724084	0.107665	0.501244	-0.0378622	0.110002	0.730699
Binary	SNPs or indels (nonHLA)	29251914	rs146609822	T	C	0.019158	0.0194686	0.0191482		0.0259628	0.11093	0.814949	-0.0678788	0.107723	0.528612	-0.0724084	0.107665	0.501244	-0.0378622	0.110002	0.730699
Binary	SNPs or indels (nonHLA)	29252096	rs143401068	C	T	0.0409314	0.0438317	0.0408401		0.0843111	0.0783404	0.281831	0.00704498	0.0773802	0.927458	-0.00841689	0.0771539	0.913129	-0.00706323	0.0779399	0.927791
Binary	SNPs or indels (nonHLA)	29252281	rs113674293	T	C	0.0697427	0.0784563	0.0694684		0.148378	0.0582391	0.0108426	0.11373	0.0590064	0.0539274	0.0750241	0.0587189	0.20136	0.0450929	0.0597882	0.450722
Binary	SNPs or indels (nonHLA)	29252323	rs3117331	A	G	0.487174	0.499574	0.486784		0.0471969	0.0297017	0.112054	-0.002234	0.0312958	0.943093	-0.000525433	0.0313597	0.986632	0.0116727	0.0332411	0.725474
Binary	SNPs or indels (nonHLA)	29252419	rs112174381	A	G	0.0184919	0.0223534	0.0183703		0.233668	0.11063	0.034674	-5.03868e-05	0.108435	0.999629	0.035837	0.110769	0.746295	0.113763	0.131499	0.386971
Binary	SNPs or indels (nonHLA)	29252932	rs9257653	A	G	0.0314247	0.0422691	0.0310833		0.369898	0.0852355	1.4266e-05	0.108994	0.0900357	0.226062	0.109284	0.0965988	0.257923	-0.127847	0.141163	0.365111
Binary	SNPs or indels (nonHLA)	29253333	rs562654301	C	A	0.0184917	0.0223534	0.0183702		0.233679	0.110632	0.0346674	-3.86062e-05	0.108437	0.999716	0.0358492	0.110771	0.746215	0.113778	0.131501	0.386915
Binary	SNPs or indels (nonHLA)	29253334	rs531603081	A	C	0.0184917	0.0223534	0.0183702		0.233679	0.110632	0.0346674	-3.86062e-05	0.108437	0.999716	0.0358492	0.110771	0.746215	0.113778	0.131501	0.386915
Binary	SNPs or indels (nonHLA)	29254350	rs73403551	A	G	0.0184917	0.0223534	0.0183702		0.233686	0.110632	0.0346633	-3.19005e-05	0.108438	0.999765	0.0358572	0.110772	0.746162	0.113788	0.131502	0.386876
Binary	SNPs or indels (nonHLA)	29254452	rs115896345	A	G	0.0420448	0.0334943	0.0423139		-0.234847	0.0737104	0.00144213	-0.19701	0.0919676	0.0321801	-0.131974	0.0927455	0.154746	-0.0429952	0.106516	0.68647
Binary	SNPs or indels (nonHLA)	29254934	rs3130824	G	C	0.356822	0.36527	0.356556		0.0326644	0.030895	0.290387	-0.0115728	0.0322158	0.719425	-0.0097446	0.0322412	0.762469	-0.00488274	0.0332842	0.88337
Binary	SNPs or indels (nonHLA)	29256134	rs149016863	C	T	0.0228821	0.0170434	0.0230659		-0.277993	0.0992182	0.00508122	-0.267406	0.133986	0.045958	-0.117342	0.137546	0.393598	0.0874705	0.172202	0.611487
Binary	SNPs or indels (nonHLA)	29256166	rs114209650	C	T	0.012356	0.0129228	0.0123382		0.0732507	0.135236	0.588059	-0.00648498	0.157249	0.967104	0.0405744	0.157878	0.79718	0.00587112	0.265994	0.98239
Binary	SNPs or indels (nonHLA)	29256347	rs138536128	A	T	0.0123558	0.0129228	0.0123379		0.0732787	0.135237	0.587919	-0.00644783	0.15725	0.967293	0.040612	0.157879	0.796998	0.0059767	0.266002	0.982074
Binary	SNPs or indels (nonHLA)	29256412	rs116851776	G	A	0.0228616	0.0279081	0.0227028		0.267205	0.101769	0.00864982	0.198786	0.102363	0.0521398	0.1852	0.102851	0.0717549	0.133713	0.102306	0.191215
Binary	SNPs or indels (nonHLA)	29257210	rs73403555	A	C	0.018562	0.0223534	0.0184427		0.228915	0.11044	0.038196	-0.00570957	0.108259	0.957939	0.0297967	0.110589	0.787595	0.106285	0.131383	0.418531
Binary	SNPs or indels (nonHLA)	29257248	rs149702363	T	G	0.0420428	0.033431	0.0423139		-0.236631	0.0737235	0.00132876	-0.200107	0.0919659	0.0295637	-0.134989	0.0927541	0.145576	-0.0466132	0.106541	0.661738
Binary	SNPs or indels (nonHLA)	29257397	rs73403557	G	T	0.0185618	0.0223534	0.0184425		0.228927	0.110442	0.0381883	-0.00569373	0.10826	0.958056	0.0298137	0.110591	0.78748	0.106307	0.131385	0.418441
Binary	SNPs or indels (nonHLA)	29257901	rs10214663	A	C	0.0420432	0.0334163	0.0423147		-0.237043	0.0737229	0.00130292	-0.200848	0.0919549	0.0289473	-0.135721	0.0927455	0.143365	-0.0475046	0.106531	0.655653
Binary	SNPs or indels (nonHLA)	29258018	rs3117330	T	C	0.487192	0.499578	0.486802		0.0471538	0.0297027	0.112393	-0.00233338	0.0312975	0.940569	-0.000642181	0.0313619	0.983663	0.0115543	0.0332446	0.728174
Binary	SNPs or indels (nonHLA)	29259176	rs116508100	A	G	0.0420428	0.0334036	0.0423147		-0.237373	0.0737218	0.00128255	-0.201422	0.0919473	0.0284781	-0.136288	0.0927386	0.141672	-0.0482106	0.106523	0.650849
Binary	SNPs or indels (nonHLA)	29259340	rs2024679	G	A	0.375406	0.387725	0.375018		0.0498933	0.0305644	0.102596	-0.0113268	0.0318126	0.721805	-0.00664947	0.0318944	0.834851	0.00237015	0.0334506	0.943513
Binary	SNPs or indels (nonHLA)	29259629	rs141084130	A	T	0.0697454	0.07845	0.0694714		0.148247	0.0582391	0.0109125	0.113584	0.0590061	0.0542354	0.074877	0.0587185	0.202244	0.044938	0.0597879	0.452277
Binary	SNPs or indels (nonHLA)	29260469	rs2024680	G	T	0.0697462	0.0784479	0.0694723		0.148204	0.0582391	0.0109359	0.11354	0.0590064	0.0543307	0.0748319	0.0587189	0.202517	0.0448912	0.0597879	0.45275
Binary	SNPs or indels (nonHLA)	29260554	rs9278173	A	T	0.375423	0.387815	0.375033		0.0502551	0.0305643	0.100127	-0.0109017	0.0318124	0.731833	-0.00626625	0.031894	0.844241	0.00275376	0.0334475	0.934384
Binary	SNPs or indels (nonHLA)	29260958	rs149600092	A	T	0.0697461	0.0784479	0.0694722		0.148205	0.0582391	0.0109352	0.113541	0.0590064	0.0543278	0.0748331	0.0587189	0.20251	0.0448921	0.0597879	0.45274
Binary	SNPs or indels (nonHLA)	29260987	rs57906738	C	T	0.018484	0.0223534	0.0183622		0.234348	0.110684	0.0342379	0.000642962	0.108494	0.995272	0.0365864	0.110829	0.741313	0.114704	0.131565	0.383294
Binary	SNPs or indels (nonHLA)	29261369	rs9257656	G	A	0.424468	0.414673	0.424776		-0.0414696	0.030079	0.16799	0.0250192	0.0321648	0.436661	0.0182481	0.0322505	0.571514	0.00644045	0.0343235	0.851159
Binary	SNPs or indels (nonHLA)	29261703	rs147762885	A	G	0.0282004	0.024631	0.0283127		-0.153169	0.0904086	0.0902293	0.165352	0.108483	0.127453	0.159156	0.108412	0.142087	0.126827	0.110267	0.250069
Binary	SNPs or indels (nonHLA)	29262323	rs373141754	A	T	0.494212	0.493123	0.494247		-0.00187483	0.0297046	0.949674	0.0554934	0.031254	0.0758049	0.0388004	0.0314343	0.217079	0.0199754	0.0332729	0.548271
Binary	SNPs or indels (nonHLA)	29262408	rs11963999	G	A	0.0184814	0.0223534	0.0183596		0.234492	0.11069	0.0341368	0.000778827	0.108499	0.994273	0.0367304	0.110834	0.740342	0.114885	0.131565	0.382542
Binary	SNPs or indels (nonHLA)	29262743	rs79272343	A	C	0.0697461	0.0784479	0.0694722		0.148206	0.0582394	0.0109346	0.113541	0.0590064	0.0543276	0.0748332	0.0587189	0.20251	0.0448929	0.0597879	0.452733
Binary	SNPs or indels (nonHLA)	29262800	rs3117328	C	A	0.37542	0.387809	0.375031		0.0502392	0.0305643	0.100234	-0.010918	0.0318123	0.731448	-0.00628494	0.0318939	0.843782	0.00273203	0.0334472	0.9349
Binary	SNPs or indels (nonHLA)	29263029	rs73403564	C	A	0.0185524	0.0223534	0.0184327		0.229577	0.110482	0.0377136	-0.00503509	0.1083	0.962918	0.0305199	0.110631	0.782648	0.107193	0.131418	0.414694
Binary	SNPs or indels (nonHLA)	29263076	rs139098578	A	T	0.0420431	0.0333172	0.0423177		-0.239515	0.0736838	0.00115177	-0.205242	0.0918206	0.0254005	-0.140143	0.0926132	0.130228	-0.0531315	0.106358	0.617388
Binary	SNPs or indels (nonHLA)	29263395	rs9257657	A	G	0.424463	0.414675	0.424771		-0.0414448	0.0300793	0.168248	0.025054	0.0321651	0.436029	0.0182848	0.0322508	0.570743	0.00647807	0.0343239	0.850302
Binary	SNPs or indels (nonHLA)	29264054	rs77154096	C	T	0.0420433	0.0333172	0.0423179		-0.239524	0.0736833	0.00115111	-0.205251	0.0918198	0.0253929	-0.140149	0.0926123	0.130206	-0.0531434	0.106356	0.617304
Binary	SNPs or indels (nonHLA)	29264295	rs16894681	T	G	0.0502535	0.0531421	0.0501626		0.0682337	0.0682296	0.317281	0.0656482	0.0689375	0.340951	0.0586115	0.068871	0.394751	0.029081	0.0687446	0.672273
Binary	SNPs or indels (nonHLA)	29264814	rs9357077	C	T	0.0759785	0.0728638	0.0760766		-0.0364585	0.0564678	0.518506	-0.0681392	0.0565796	0.228471	-0.0588696	0.0568075	0.300062	-0.0516193	0.0572607	0.367333
Binary	SNPs or indels (nonHLA)	29265359	rs142760705	A	G	0.0232132	0.0175179	0.0233925		-0.26595	0.0985542	0.00696491	-0.244796	0.13249	0.0646523	-0.0947314	0.136148	0.486555	0.112853	0.169267	0.504954
Binary	SNPs or indels (nonHLA)	29266237	rs139731085	A	G	0.0113403	0.0122058	0.0113131		0.0707426	0.14687	0.630041	0.00475807	0.143838	0.973611	-0.000749015	0.14378	0.995843	0.00148033	0.144599	0.991832
Binary	SNPs or indels (nonHLA)	29266389	rs79251921	A	G	0.0697438	0.0784479	0.0694698		0.148229	0.0582384	0.0109211	0.113577	0.0590058	0.0542485	0.0748726	0.0587182	0.202267	0.0449337	0.0597875	0.452317
Binary	SNPs or indels (nonHLA)	29266733	rs10484545	C	G	0.0697436	0.0784479	0.0694697		0.14823	0.0582384	0.0109206	0.113579	0.0590058	0.0542433	0.0748759	0.0587178	0.202246	0.0449374	0.0597872	0.452279
Binary	SNPs or indels (nonHLA)	29267416	rs6904130	T	C	0.0697435	0.0784479	0.0694695		0.148231	0.0582381	0.0109199	0.113582	0.0590058	0.0542384	0.074878	0.0587178	0.202233	0.0449392	0.0597872	0.452261
Binary	SNPs or indels (nonHLA)	29267456	rs6924127	A	C	0.0697435	0.0784479	0.0694695		0.148231	0.0582381	0.0109199	0.113582	0.0590058	0.0542384	0.074878	0.0587178	0.202233	0.0449392	0.0597872	0.452261
Binary	SNPs or indels (nonHLA)	29267512	rs9468503	C	T	0.0123469	0.0128785	0.0123302		0.0707672	0.135287	0.600912	-0.00999841	0.157307	0.949321	0.0370408	0.157943	0.814581	-0.00439122	0.266276	0.986843
Binary	SNPs or indels (nonHLA)	29268123	rs3130829	G	A	0.356948	0.366301	0.356653		0.0365211	0.0309007	0.237251	-0.00757193	0.0322231	0.814221	-0.00591472	0.0322501	0.854483	-0.000817438	0.0332883	0.980409
Binary	SNPs or indels (nonHLA)	29268325	rs144315863	A	T	0.0696876	0.0784121	0.069413		0.148753	0.0582825	0.0107023	0.113927	0.0590455	0.0536721	0.0751876	0.0587579	0.20068	0.0452097	0.0598276	0.449848
Binary	SNPs or indels (nonHLA)	29268377	rs373505582	A	T	0.0697435	0.0784479	0.0694695		0.148231	0.0582381	0.0109199	0.113582	0.0590058	0.0542384	0.074878	0.0587178	0.202233	0.0449392	0.0597872	0.452261
Binary	SNPs or indels (nonHLA)	29268379	rs201530867	A	T	0.0697435	0.0784479	0.0694695		0.148231	0.0582381	0.0109199	0.113582	0.0590058	0.0542384	0.074878	0.0587178	0.202233	0.0449392	0.0597872	0.452261
Binary	SNPs or indels (nonHLA)	29268465	rs9501304	A	G	0.0420441	0.0333193	0.0423187		-0.239502	0.0736795	0.00115166	-0.20519	0.0918147	0.0254281	-0.14009	0.0926072	0.130348	-0.0530749	0.106349	0.617734
Binary	SNPs or indels (nonHLA)	29268811	rs17344111	A	G	0.0697628	0.0784479	0.0694894		0.147715	0.058215	0.0111681	0.11298	0.0589762	0.0554059	0.0743496	0.0586899	0.205219	0.0444319	0.0597586	0.457165
Binary	SNPs or indels (nonHLA)	29268868	rs7766902	G	T	0.0883363	0.0857528	0.0884177		-0.0210888	0.0528156	0.689678	-0.0634125	0.0541243	0.241355	-0.0493481	0.0543443	0.363843	-0.0498439	0.0562205	0.375307
Binary	SNPs or indels (nonHLA)	29269444	rs17344153	C	T	0.0697435	0.0784479	0.0694695		0.148231	0.0582381	0.0109199	0.113582	0.0590058	0.0542384	0.074878	0.0587178	0.202233	0.0449392	0.0597872	0.452261
Binary	SNPs or indels (nonHLA)	29269997	rs6921498	T	C	0.0697435	0.0784479	0.0694695		0.148231	0.0582381	0.0109199	0.113582	0.0590058	0.0542384	0.074878	0.0587178	0.202233	0.0449392	0.0597872	0.452261
Binary	SNPs or indels (nonHLA)	29270264	rs6899390	C	T	0.0123491	0.0128722	0.0123327		0.0699957	0.135279	0.604864	-0.0109621	0.15733	0.944452	0.0361277	0.157965	0.819097	-0.00699686	0.266486	0.979053
Binary	SNPs or indels (nonHLA)	29270649	rs9257658	C	G	0.03142	0.0422923	0.0310778		0.371172	0.0852777	1.34581e-05	0.11041	0.0900966	0.220399	0.111005	0.0966707	0.250851	-0.125412	0.141459	0.375312
Binary	SNPs or indels (nonHLA)	29270700	rs7738692	A	G	0.0697438	0.0784479	0.0694698		0.148226	0.0582384	0.0109228	0.113578	0.0590058	0.0542471	0.0748741	0.0587178	0.202257	0.0449351	0.0597872	0.452302
Binary	SNPs or indels (nonHLA)	29272392	rs79337000	T	C	0.0697427	0.0784332	0.0694691		0.14802	0.0582421	0.0110389	0.113377	0.0590099	0.0546901	0.0746714	0.058722	0.203513	0.0447201	0.0597911	0.454498
Binary	SNPs or indels (nonHLA)	29272502	rs9257660	C	T	0.424397	0.414665	0.424703		-0.0412347	0.0300814	0.170447	0.0253251	0.0321685	0.431128	0.0185594	0.0322542	0.565013	0.00676404	0.0343293	0.843801
Binary	SNPs or indels (nonHLA)	29273113	rs77443400	T	C	0.0697427	0.0784247	0.0694694		0.147895	0.0582445	0.0111105	0.113256	0.0590127	0.05496	0.0745491	0.0587247	0.204275	0.0445906	0.059794	0.455826
Binary	SNPs or indels (nonHLA)	29273345	rs141451455	A	G	0.0127239	0.0123745	0.0127349		-0.00879933	0.144321	0.951383	0.066169	0.149685	0.658449	0.0518526	0.149063	0.727948	0.0592534	0.150425	0.69365
Binary	SNPs or indels (nonHLA)	29273456	rs76364407	G	A	0.219079	0.224745	0.218901		0.0410292	0.0368819	0.265945	0.0859401	0.0387537	0.0265825	0.0870412	0.0388244	0.0249663	0.0678316	0.0393769	0.0849567
Binary	SNPs or indels (nonHLA)	29273629	rs111379005	C	T	0.0697417	0.0784163	0.0694687		0.147783	0.0582462	0.0111742	0.113148	0.0590145	0.0552009	0.0744382	0.0587268	0.204965	0.0444728	0.0597957	0.457032
Binary	SNPs or indels (nonHLA)	29273778	rs9468504	A	C	0.0420364	0.0333193	0.0423108		-0.239337	0.0736882	0.00116233	-0.204943	0.0918299	0.0256305	-0.139804	0.0926235	0.131203	-0.0526177	0.106377	0.620858
Binary	SNPs or indels (nonHLA)	29273819	rs6918776	G	A	0.0184795	0.0223534	0.0183576		0.23459	0.110693	0.0340672	0.000888273	0.1085	0.993468	0.0368406	0.110835	0.739592	0.115009	0.131559	0.382006
Binary	SNPs or indels (nonHLA)	29273893	rs140982805	C	T	0.0067385	0.00506116	0.0067913		-0.303541	0.198451	0.126128	-0.191154	0.214845	0.373611	-0.179573	0.215966	0.405697	-0.202569	0.214709	0.345448
Binary	SNPs or indels (nonHLA)	29273996	rs9368596	C	G	0.0759871	0.0728574	0.0760857		-0.0366881	0.0564732	0.515916	-0.0682763	0.0565832	0.227565	-0.0589876	0.0568111	0.299124	-0.0517729	0.0572646	0.365942
Binary	SNPs or indels (nonHLA)	29274003	rs6904273	G	A	0.0185515	0.0223534	0.0184319		0.22961	0.110483	0.0376885	-0.00499565	0.1083	0.963208	0.0305591	0.110631	0.782375	0.107234	0.131415	0.414504
Binary	SNPs or indels (nonHLA)	29274308	rs151168425	C	T	0.0117893	0.0105356	0.0118287		-0.137597	0.156086	0.37802	-0.0297486	0.169747	0.860881	-0.205692	0.162844	0.206547	-0.169895	0.165981	0.306033
Binary	SNPs or indels (nonHLA)	29274486	rs368248983	A	T	0.0420361	0.0333193	0.0423104		-0.239331	0.0736893	0.00116281	-0.204937	0.0918316	0.0256365	-0.139796	0.0926252	0.131229	-0.0526054	0.106378	0.620943
Binary	SNPs or indels (nonHLA)	29274529	rs140310248	G	A	0.0123767	0.0128891	0.0123605		0.068857	0.135239	0.610645	-0.0129601	0.157296	0.934335	0.0338631	0.157925	0.830216	-0.0134503	0.266375	0.959729
Binary	SNPs or indels (nonHLA)	29274902	rs138668058	G	A	0.00979993	0.0109131	0.00976489		0.137647	0.154029	0.371514	0.190119	0.158343	0.229877	0.198064	0.158922	0.212654	0.107299	0.15479	0.488189
Binary	SNPs or indels (nonHLA)	29274955	rs1071777	G	C	0.0697415	0.0784015	0.0694689		0.147574	0.0582506	0.0112949	0.112949	0.0590193	0.0556505	0.074238	0.0587316	0.206224	0.0442576	0.0598004	0.459247
Binary	SNPs or indels (nonHLA)	29275264	rs181752128	G	T	0.0334907	0.0333615	0.0334948		-0.022578	0.0836435	0.787213	-0.132152	0.0829332	0.111052	-0.108743	0.0840336	0.19565	-0.0218708	0.0888021	0.805459
Binary	SNPs or indels (nonHLA)	29275839	rs7749362	G	T	0.0123512	0.0128743	0.0123347		0.069889	0.135261	0.605368	-0.0110212	0.157342	0.944157	0.036102	0.157974	0.819233	-0.00699241	0.26662	0.979077
Binary	SNPs or indels (nonHLA)	29275858	rs12173794	G	A	0.0759851	0.0728532	0.0760837		-0.0367359	0.0564764	0.515393	-0.0683361	0.0565857	0.227179	-0.059047	0.0568133	0.298659	-0.0518309	0.0572672	0.365427
Binary	SNPs or indels (nonHLA)	29276207	rs139434286	G	A	0.0697403	0.0783846	0.0694682		0.147338	0.0582544	0.0114317	0.112721	0.0590239	0.0561638	0.0740066	0.0587361	0.207675	0.044011	0.0598047	0.461783
Binary	SNPs or indels (nonHLA)	29276210	rs200861317	A	C	0.0697402	0.0783846	0.0694681		0.147338	0.0582544	0.0114316	0.112722	0.0590239	0.0561634	0.0740069	0.0587361	0.207674	0.0440112	0.0598047	0.461781
Binary	SNPs or indels (nonHLA)	29276352	rs9257661	T	C	0.424389	0.41466	0.424696		-0.0412327	0.0300855	0.170525	0.0253311	0.0321733	0.431087	0.0185592	0.032259	0.565075	0.00675842	0.0343355	0.843957
Binary	SNPs or indels (nonHLA)	29276449	rs3130833	A	G	0.375497	0.387916	0.375106		0.050426	0.0305715	0.099057	-0.0108295	0.0318201	0.733603	-0.00621042	0.0319018	0.845649	0.00286171	0.033457	0.931837
Binary	SNPs or indels (nonHLA)	29276854	rs537543025	C	T	0.0133215	0.0128047	0.0133378		-0.0509971	0.156244	0.744127	-0.151129	0.152057	0.32027	-0.153854	0.152046	0.311593	-0.138322	0.155579	0.373962
Binary	SNPs or indels (nonHLA)	29276858	rs202020369	A	G	0.0697392	0.0783783	0.0694673		0.14726	0.0582564	0.011478	0.112649	0.059026	0.0563313	0.073934	0.0587385	0.20814	0.0439337	0.0598068	0.462586
Binary	SNPs or indels (nonHLA)	29276989	rs112826572	C	A	0.0697391	0.0783741	0.0694673		0.147194	0.0582567	0.0115156	0.112585	0.0590267	0.0564742	0.0738685	0.0587389	0.208547	0.0438639	0.0598072	0.463302
Binary	SNPs or indels (nonHLA)	29277044	rs151221921	C	T	0.0697391	0.0783741	0.0694673		0.147195	0.0582567	0.0115152	0.112587	0.0590267	0.0564705	0.0738705	0.0587392	0.208535	0.0438664	0.0598075	0.463278
Binary	SNPs or indels (nonHLA)	29277298	rs9257664	C	T	0.424386	0.41466	0.424692		-0.0412178	0.0300863	0.170692	0.0253451	0.0321741	0.430845	0.018571	0.0322598	0.564837	0.00677047	0.0343367	0.843687
Binary	SNPs or indels (nonHLA)	29277430	rs9257665	A	G	0.487273	0.499614	0.486884		0.0470167	0.0297103	0.113534	-0.00261758	0.0313064	0.933365	-0.000958024	0.031371	0.975638	0.0112668	0.0332577	0.734782
Binary	SNPs or indels (nonHLA)	29277726	rs148950485	C	G	0.0420345	0.0333193	0.0423088		-0.239303	0.073692	0.00116487	-0.20491	0.091835	0.0256614	-0.139762	0.0926286	0.131338	-0.0525528	0.106383	0.621308
Binary	SNPs or indels (nonHLA)	29277768	rs150392050	A	G	0.0697385	0.0783615	0.0694671		0.147016	0.0582588	0.011619	0.112414	0.0590287	0.0568597	0.0736976	0.0587413	0.209619	0.0436833	0.0598093	0.465162
Binary	SNPs or indels (nonHLA)	29277983	rs142403264	T	C	0.356951	0.365593	0.356679		0.0336764	0.0309065	0.27588	-0.0105469	0.0322294	0.743482	-0.00882449	0.0322554	0.784406	-0.00391778	0.033295	0.90633
Binary	SNPs or indels (nonHLA)	29278042	rs182793528	A	G	0.0114124	0.0122965	0.0113846		0.116514	0.150079	0.437542	0.0894879	0.149991	0.550761	0.0655604	0.148861	0.659638	0.000686301	0.147584	0.99629
Binary	SNPs or indels (nonHLA)	29278123	rs146582295	T	G	0.0697385	0.0783551	0.0694673		0.146915	0.0582594	0.0116774	0.112317	0.0590298	0.0570781	0.0735995	0.0587423	0.210233	0.0435804	0.0598104	0.466219
Binary	SNPs or indels (nonHLA)	29278264	rs149402731	C	G	0.0697384	0.0783509	0.0694673		0.146852	0.0582594	0.0117141	0.112251	0.0590301	0.0572236	0.0735345	0.0587423	0.210638	0.0435127	0.0598104	0.466914
Binary	SNPs or indels (nonHLA)	29278291	rs550122071	C	A	0.0697383	0.0783509	0.0694672		0.146854	0.0582598	0.011713	0.112254	0.0590301	0.0572176	0.0735375	0.0587427	0.210621	0.0435154	0.0598108	0.466888
Binary	SNPs or indels (nonHLA)	29278293	rs569886085	G	C	0.0697383	0.0783509	0.0694672		0.146856	0.0582598	0.0117121	0.112256	0.0590305	0.0572139	0.0735394	0.0587427	0.210611	0.043517	0.0598108	0.466872
Binary	SNPs or indels (nonHLA)	29278308	rs9257668	C	A	0.424382	0.414665	0.424688		-0.0411912	0.0300874	0.170983	0.0253831	0.0321754	0.430172	0.0186076	0.0322611	0.564087	0.0068086	0.0343383	0.842826
Binary	SNPs or indels (nonHLA)	29278462	rs9257669	A	G	0.375503	0.387946	0.375111		0.0505374	0.0305734	0.0983339	-0.0107136	0.0318222	0.736366	-0.0060911	0.031904	0.848589	0.00299599	0.0334596	0.928652
Binary	SNPs or indels (nonHLA)	29278579	rs193069654	G	A	0.0198172	0.0207191	0.0197889		0.0758454	0.111189	0.495155	0.071714	0.111891	0.521571	0.0514519	0.111188	0.643545	0.0208629	0.110983	0.850891
Binary	SNPs or indels (nonHLA)	29278794	rs9257670	T	C	0.445244	0.466297	0.444581		0.0864992	0.0298133	0.00371541	0.0210143	0.0311749	0.500262	0.0148751	0.0311668	0.633166	0.0161514	0.0330046	0.624582
Binary	SNPs or indels (nonHLA)	29279207	rs9257671	G	A	0.487279	0.499625	0.48689		0.0470467	0.0297119	0.113323	-0.00258612	0.0313082	0.934168	-0.000924057	0.0313728	0.976502	0.0113066	0.0332603	0.733899
Binary	SNPs or indels (nonHLA)	29279208	rs9257672	C	G	0.487279	0.499625	0.48689		0.0470467	0.0297119	0.113323	-0.00258612	0.0313082	0.934168	-0.000924057	0.0313728	0.976502	0.0113066	0.0332603	0.733899
Binary	SNPs or indels (nonHLA)	29279310	rs139108973	C	T	0.00993365	0.0105441	0.00991444		0.0898675	0.16023	0.574889	0.056631	0.159533	0.722604	0.0303834	0.158201	0.847698	-0.0416511	0.156749	0.790456
Binary	SNPs or indels (nonHLA)	29279383	rs201215820	A	C	0.0228563	0.0277773	0.0227014		0.261203	0.101796	0.0102898	0.192681	0.102386	0.0598486	0.179001	0.102873	0.0818557	0.127527	0.102326	0.212664
Binary	SNPs or indels (nonHLA)	29279401	rs9257673	C	G	0.42438	0.414665	0.424686		-0.0411826	0.030088	0.171081	0.0253914	0.0321762	0.430032	0.0186151	0.0322618	0.563938	0.00681594	0.0343392	0.842663
Binary	SNPs or indels (nonHLA)	29279574	rs139542539	A	C	0.0123504	0.0128743	0.0123339		0.0699898	0.135271	0.604874	-0.0109015	0.157357	0.944768	0.0362163	0.157988	0.818686	-0.00665771	0.266679	0.980083
Binary	SNPs or indels (nonHLA)	29279721	rs71550132	A	T	0.375544	0.388005	0.375152		0.0506314	0.0305755	0.097733	-0.0106538	0.0318253	0.737806	-0.00602797	0.0319076	0.850156	0.00303495	0.0334633	0.927735
Binary	SNPs or indels (nonHLA)	29279996	rs115736367	C	T	0.0123502	0.0128743	0.0123337		0.070006	0.135272	0.604794	-0.0108845	0.157359	0.944854	0.0362328	0.157989	0.818607	-0.00661	0.266684	0.980226
Binary	SNPs or indels (nonHLA)	29280144	rs77033211	G	T	0.0703577	0.0782518	0.0701093		0.134047	0.058012	0.0208512	0.100098	0.0587927	0.0886507	0.0619263	0.0585172	0.289937	0.032057	0.0595547	0.590384
Binary	SNPs or indels (nonHLA)	29280417	rs9468506	A	G	0.0420334	0.0333193	0.0423076		-0.239277	0.0736936	0.00116658	-0.204885	0.0918366	0.0256826	-0.139732	0.0926303	0.13143	-0.0525104	0.106386	0.621599
Binary	SNPs or indels (nonHLA)	29280683	rs9501305	G	A	0.0420334	0.0333193	0.0423077		-0.239278	0.0736936	0.00116656	-0.204886	0.0918366	0.0256822	-0.139733	0.0926303	0.131428	-0.0525115	0.106386	0.621591
Binary	SNPs or indels (nonHLA)	29280684	rs2394550	T	C	0.375515	0.387992	0.375123		0.0507021	0.030576	0.0972712	-0.010537	0.0318252	0.740576	-0.00591097	0.0319072	0.853029	0.00319671	0.0334633	0.923895
Binary	SNPs or indels (nonHLA)	29280787	rs5875188	A	T	0.069742	0.0783319	0.0694716		0.146511	0.0582649	0.0119176	0.111955	0.0590364	0.0579116	0.0732371	0.0587489	0.212541	0.0431898	0.0598168	0.470274
Binary	SNPs or indels (nonHLA)	29281757	rs112879218	T	C	0.0697663	0.0783699	0.0694955		0.146788	0.0582679	0.0117624	0.112232	0.0590395	0.0573071	0.073516	0.0587516	0.210823	0.0434634	0.0598201	0.46749
Binary	SNPs or indels (nonHLA)	29281818	rs557265809	T	A	0.00758974	0.00904471	0.00754394		0.231707	0.184724	0.209718	0.153628	0.181382	0.397003	0.138467	0.18043	0.442827	0.143958	0.181597	0.427933
Binary	SNPs or indels (nonHLA)	29281819	rs573729167	C	A	0.00758974	0.00904471	0.00754394		0.231707	0.184724	0.209718	0.153628	0.181382	0.397003	0.138467	0.18043	0.442827	0.143958	0.181597	0.427933
Binary	SNPs or indels (nonHLA)	29281855	rs7743489	T	G	0.375527	0.388022	0.375134		0.0507975	0.0305788	0.0966727	-0.0104294	0.0318282	0.743154	-0.0058015	0.03191	0.855734	0.00332028	0.0334669	0.920971
Binary	SNPs or indels (nonHLA)	29282240	rs9257676	T	C	0.424337	0.414593	0.424643		-0.041334	0.0300945	0.169604	0.0252212	0.0321834	0.433233	0.0184342	0.0322693	0.567823	0.00661088	0.0343495	0.847382
Binary	SNPs or indels (nonHLA)	29282299	rs3117349	T	C	0.445309	0.466415	0.444644		0.0867961	0.029821	0.00360772	0.021342	0.0311832	0.493717	0.0152094	0.0311752	0.625642	0.0165214	0.0330158	0.616789
Binary	SNPs or indels (nonHLA)	29282714	rs2180000	G	A	0.375539	0.388054	0.375145		0.0508993	0.0305806	0.0960264	-0.0103197	0.0318302	0.745779	-0.00568757	0.0319122	0.858546	0.00344903	0.0334696	0.917923
Binary	SNPs or indels (nonHLA)	29282744	rs2179999	A	G	0.0697903	0.0783994	0.0695194		0.146934	0.058271	0.0116831	0.112376	0.0590427	0.0570015	0.0736672	0.0587541	0.209906	0.0436033	0.0598233	0.466083
Binary	SNPs or indels (nonHLA)	29283221	rs200425624	A	T	0.069796	0.0784121	0.0695248		0.147054	0.0582723	0.0116169	0.11249	0.0590437	0.0567557	0.073786	0.0587551	0.209182	0.0437221	0.0598247	0.464878
Binary	SNPs or indels (nonHLA)	29283236	rs199544461	A	T	0.0697976	0.0784163	0.0695263		0.147101	0.0582723	0.0115902	0.11254	0.0590437	0.0566444	0.073835	0.0587554	0.20888	0.0437708	0.0598247	0.464382
Binary	SNPs or indels (nonHLA)	29283399	rs140650499	A	G	0.069803	0.0784184	0.0695318		0.147051	0.058273	0.0116199	0.1125	0.0590448	0.0567366	0.0737966	0.0587561	0.209122	0.0437246	0.0598254	0.464859
Binary	SNPs or indels (nonHLA)	29283623	rs2394551	G	A	0.357579	0.366771	0.357289		0.0358874	0.0309061	0.24557	-0.00756059	0.0322321	0.814545	-0.00586754	0.0322599	0.855675	-0.000806528	0.0333006	0.980677
Binary	SNPs or indels (nonHLA)	29284129	rs3117347	G	T	0.487445	0.499909	0.487053		0.0476847	0.0297299	0.108729	-0.00185154	0.0313282	0.952872	-0.000157045	0.0313935	0.996009	0.0121709	0.0332895	0.714658
Binary	SNPs or indels (nonHLA)	29284171	rs111805576	A	G	0.0698572	0.0784943	0.0695853		0.147506	0.0582785	0.011372	0.112991	0.0590504	0.0556883	0.074298	0.058761	0.206082	0.044199	0.0598319	0.460077
Binary	SNPs or indels (nonHLA)	29284349	rs3117346	T	C	0.48748	0.499968	0.487087		0.0478095	0.0297324	0.107837	-0.00170722	0.031331	0.956545	-6.29793e-06	0.0313965	0.99984	0.0123399	0.0332938	0.710908
Binary	SNPs or indels (nonHLA)	29284464	rs75612156	T	A	0.0698819	0.0785344	0.0696095		0.147796	0.0582805	0.0112143	0.113295	0.0590524	0.0550425	0.0746085	0.0587627	0.204207	0.0445014	0.0598344	0.457032
Binary	SNPs or indels (nonHLA)	29284975	rs114549295	T	A	0.0759129	0.0726255	0.0760164		-0.039405	0.0565307	0.48577	-0.0711348	0.0566328	0.209091	-0.0618665	0.0568595	0.276569	-0.054647	0.0573155	0.340365
Binary	SNPs or indels (nonHLA)	29284981	rs116466121	A	T	0.112224	0.111959	0.112232		-0.00371712	0.0471622	0.937179	0.0188355	0.052257	0.718519	0.0112056	0.0522368	0.830145	0.0185397	0.0534874	0.728879
Binary	SNPs or indels (nonHLA)	29285016	rs144488292	A	T	0.0191477	0.0193821	0.0191404		0.0218165	0.111068	0.844277	-0.0722333	0.107823	0.502906	-0.0769421	0.107759	0.475216	-0.0426089	0.110107	0.698773
Binary	SNPs or indels (nonHLA)	29285173	chr6_29285173_T_TA	A	T	0.00751438	0.0078237	0.00750465		0.0904059	0.187972	0.630549	0.0669797	0.187884	0.72147	0.0564623	0.187629	0.763471	0.0504075	0.187416	0.78796
Binary	SNPs or indels (nonHLA)	29286110	rs6901923	C	T	0.018636	0.0223534	0.018519		0.223575	0.110229	0.0425314	-0.00935787	0.108073	0.930999	0.0254299	0.110368	0.817774	0.099459	0.130913	0.447415
Binary	SNPs or indels (nonHLA)	29286285	rs150835697	A	T	0.0700677	0.0787811	0.0697934		0.149003	0.0582751	0.0105609	0.114644	0.0590483	0.0521948	0.0760293	0.0587561	0.195672	0.045843	0.0598304	0.443549
Binary	SNPs or indels (nonHLA)	29286331	rs200576256	A	T	0.070075	0.0788001	0.0698004		0.1492	0.0582744	0.0104578	0.114848	0.0590476	0.0517735	0.0762376	0.0587554	0.194445	0.0460568	0.0598297	0.441421
Binary	SNPs or indels (nonHLA)	29286332	rs145489345	A	T	0.0700754	0.078798	0.0698008		0.149158	0.058274	0.0104796	0.114808	0.0590476	0.051856	0.0761969	0.0587554	0.194683	0.0460135	0.0598297	0.44185
Binary	SNPs or indels (nonHLA)	29286675	rs9295797	A	G	0.0420355	0.0333087	0.0423102		-0.23972	0.0736958	0.00114261	-0.205475	0.0918603	0.0252984	-0.140273	0.0926578	0.130055	-0.0531308	0.10643	0.617633
Binary	SNPs or indels (nonHLA)	29287375	rs112230233	C	G	0.0702698	0.0790553	0.0699933		0.150235	0.0582343	0.00988458	0.116043	0.0590085	0.0492368	0.0775449	0.0587154	0.186604	0.0473165	0.0597897	0.428721
Binary	SNPs or indels (nonHLA)	29287603	rs76388328	T	C	0.0703117	0.0791143	0.0700346		0.1505	0.0582211	0.0097385	0.116359	0.058996	0.0485739	0.0778897	0.0587023	0.184556	0.0476524	0.0597764	0.425349
Binary	SNPs or indels (nonHLA)	29287831	chr6_29287831_G_A	G	A	0.00599757	0.00521299	0.00602226		-0.558415	0.358315	0.119127	-1.10837	0.408118	0.00661136	-1.16822	0.407531	0.00414922	-0.872868	0.440203	0.0473813
Binary	SNPs or indels (nonHLA)	29287853	rs55694543	A	C	0.0133861	0.0120624	0.0134278		-0.127196	0.128203	0.321126	-0.109402	0.154688	0.479416	-0.128833	0.153423	0.401063	-0.145267	0.1562	0.352368
Binary	SNPs or indels (nonHLA)	29288109	rs41346948	T	C	0.0705046	0.0794264	0.0702238		0.152688	0.0581666	0.00866461	0.118984	0.0589487	0.0435468	0.0803593	0.0586572	0.170693	0.0499452	0.0597443	0.403165
Binary	SNPs or indels (nonHLA)	29288524	rs140704015	T	C	0.0287082	0.0255103	0.0288089		-0.133485	0.0893607	0.135232	0.182339	0.106679	0.087407	0.175754	0.1066	0.0992041	0.143836	0.108317	0.184207
Binary	SNPs or indels (nonHLA)	29288699	rs9461514	G	A	0.0420281	0.0332813	0.0423034		-0.240589	0.073699	0.00109662	-0.206641	0.0919143	0.024564	-0.141294	0.0927162	0.127524	-0.0542455	0.106541	0.610646
Binary	SNPs or indels (nonHLA)	29288746	rs191701577	T	C	0.00561912	0.00568115	0.00561717		0.0636576	0.222768	0.775064	0.0392423	0.222264	0.859857	0.0393152	0.223055	0.860092	0.0378423	0.223266	0.865408
Binary	SNPs or indels (nonHLA)	29289079	rs76381817	T	A	0.085525	0.0979671	0.0851334		0.173827	0.0531779	0.00108014	0.148796	0.0539226	0.00578992	0.112751	0.0536518	0.0355939	0.0917167	0.0545539	0.0927209
Binary	SNPs or indels (nonHLA)	29289109	rs41315373	C	T	0.0855312	0.0979734	0.0851395		0.173805	0.0531742	0.00108085	0.148794	0.0539191	0.00578762	0.112755	0.0536484	0.0355764	0.0917182	0.05455	0.0926937
Binary	SNPs or indels (nonHLA)	29289543	rs1011553	C	T	0.0856407	0.0981295	0.0852477		0.174191	0.0531121	0.00103926	0.149236	0.0538535	0.00558563	0.113325	0.053584	0.0344382	0.092294	0.0544831	0.0902664
Binary	SNPs or indels (nonHLA)	29290221	rs113907458	A	T	0.0288386	0.0327098	0.0287167		0.155024	0.0889933	0.0815134	-0.0927828	0.0913935	0.310011	-0.0686772	0.0944278	0.467043	-0.00449535	0.129868	0.972387
Binary	SNPs or indels (nonHLA)	29290468	rs41317779	G	T	0.0857504	0.0982602	0.0853566		0.174147	0.0530394	0.00102576	0.149273	0.0537773	0.00550743	0.113506	0.0535097	0.0339026	0.0924696	0.0544052	0.0891967
Binary	SNPs or indels (nonHLA)	29290602	rs114033292	T	A	0.0123452	0.0128638	0.0123289		0.0691884	0.135268	0.609008	-0.0116928	0.15737	0.940771	0.0354861	0.158011	0.822306	-0.00837325	0.266992	0.974981
Binary	SNPs or indels (nonHLA)	29290628	rs74789787	G	A	0.0484185	0.0508541	0.0483419		0.0594168	0.0697122	0.394039	0.0602838	0.0705154	0.392606	0.0530332	0.0704419	0.45153	0.0210704	0.0702672	0.764282
Binary	SNPs or indels (nonHLA)	29291086	rs1123283	T	A	0.356437	0.363349	0.356219		0.0288644	0.0309331	0.350757	-0.035082	0.0320974	0.274399	-0.0291913	0.0321514	0.363916	-0.0227425	0.0337094	0.49989
Binary	SNPs or indels (nonHLA)	29291732	rs145108206	G	A	0.0420222	0.0332497	0.0422983		-0.241444	0.0736773	0.00104897	-0.207812	0.0919075	0.023754	-0.14241	0.0927068	0.124505	-0.0556714	0.106557	0.601353
Binary	SNPs or indels (nonHLA)	29292427	rs41317782	C	T	0.0857143	0.0982075	0.0853211		0.173805	0.0530411	0.00104992	0.148834	0.0537782	0.005648	0.113102	0.0535111	0.0345472	0.0920618	0.0544067	0.090626
Binary	SNPs or indels (nonHLA)	29292698	rs72844808	C	T	0.34812	0.327212	0.348778		-0.0974956	0.0312119	0.00178607	0.00716282	0.0343944	0.83503	0.00244299	0.0344439	0.943456	0.0189457	0.0359517	0.598209
Binary	SNPs or indels (nonHLA)	29292728	rs74523205	T	A	0.0483913	0.0508499	0.0483139		0.0600489	0.0697399	0.389217	0.0609241	0.0705438	0.387788	0.053664	0.0704692	0.446343	0.0216628	0.0702938	0.757949
Binary	SNPs or indels (nonHLA)	29294299	rs41317785	C	G	0.0856626	0.0981063	0.0852709		0.173031	0.0530496	0.00110753	0.147976	0.0537863	0.00593804	0.112329	0.0535192	0.035829	0.0912828	0.0544129	0.0934269
Binary	SNPs or indels (nonHLA)	29294564	rs116567625	C	T	0.0426847	0.033701	0.0429674		-0.24381	0.0733208	0.000883414	-0.208906	0.0912817	0.0221029	-0.144984	0.0920302	0.115163	-0.0579074	0.106719	0.587393
Binary	SNPs or indels (nonHLA)	29294732	rs41317788	A	G	0.0856508	0.0980831	0.0852595		0.172841	0.0530498	0.00112163	0.14777	0.0537866	0.00600831	0.112142	0.0535192	0.0361391	0.0910955	0.0544123	0.0940968
Binary	SNPs or indels (nonHLA)	29295179	rs1884294	G	A	0.0860436	0.0980599	0.0856654		0.167376	0.0529664	0.00157745	0.143173	0.0537106	0.007684	0.107514	0.0534439	0.0442494	0.086252	0.054321	0.112326
Binary	SNPs or indels (nonHLA)	29295373	rs1884295	T	C	0.0856385	0.0980599	0.0852475		0.172651	0.0530493	0.00113575	0.147563	0.0537863	0.00607874	0.111957	0.0535183	0.0364438	0.0909117	0.0544105	0.0947525
Binary	SNPs or indels (nonHLA)	29295483	rs112421079	A	T	0.0420234	0.0332412	0.0422999		-0.241725	0.0736692	0.0010336	-0.20826	0.0919042	0.023448	-0.142861	0.0927016	0.123295	-0.0562524	0.106555	0.597557
Binary	SNPs or indels (nonHLA)	29295580	rs6925072	A	G	0.483578	0.494863	0.483222		0.0445122	0.0296896	0.133809	-0.00391885	0.0312684	0.900263	-0.00202162	0.0313302	0.948551	0.0103549	0.0332703	0.755623
Binary	SNPs or indels (nonHLA)	29295973	rs3117434	G	A	0.428073	0.420335	0.428316		-0.0341111	0.0299965	0.255467	0.0314043	0.0320385	0.326986	0.0241012	0.0321202	0.453046	0.0133449	0.03424	0.696725
Binary	SNPs or indels (nonHLA)	29296259	rs117751493	C	T	0.0231915	0.017539	0.0233695		-0.265327	0.0986252	0.00713966	-0.242123	0.132872	0.0684215	-0.0906182	0.136579	0.507021	0.121212	0.170093	0.476082
Binary	SNPs or indels (nonHLA)	29296318	rs9280581	A	T	0.441542	0.461622	0.440909		0.0845658	0.0298172	0.00456624	0.0201151	0.0311557	0.518516	0.0141966	0.0311456	0.648524	0.0156737	0.0330166	0.634986
Binary	SNPs or indels (nonHLA)	29296406	rs4711183	G	A	0.483563	0.494863	0.483208		0.044588	0.029689	0.13314	-0.00383943	0.0312681	0.902273	-0.00194657	0.0313299	0.950458	0.0104386	0.03327	0.753709
Binary	SNPs or indels (nonHLA)	29296627	rs371308120	A	T	0.0853741	0.0976339	0.0849882		0.171656	0.0532172	0.00125723	0.1474	0.0539633	0.00630498	0.111964	0.0536976	0.0370621	0.0913073	0.0546033	0.094487
Binary	SNPs or indels (nonHLA)	29296768	rs200631765	A	T	0.0420236	0.0332391	0.0423001		-0.241787	0.073667	0.00103016	-0.208363	0.0919025	0.0233767	-0.142969	0.092699	0.123004	-0.0563951	0.106554	0.596622
Binary	SNPs or indels (nonHLA)	29296878	rs4713207	A	G	0.441525	0.461824	0.440886		0.0854314	0.0298171	0.00416765	0.0210207	0.0311549	0.499855	0.0150993	0.0311448	0.627812	0.0166541	0.0330151	0.613952
Binary	SNPs or indels (nonHLA)	29296927	rs9468510	G	A	0.0420237	0.0332391	0.0423002		-0.241791	0.073667	0.00102996	-0.20837	0.0919025	0.0233725	-0.142974	0.092699	0.122992	-0.0563999	0.106554	0.596591
Binary	SNPs or indels (nonHLA)	29297519	rs7771915	A	G	0.0856402	0.0980599	0.0852493		0.172618	0.0530487	0.00113811	0.147533	0.0537854	0.00608832	0.111923	0.0535174	0.0364975	0.0908727	0.0544099	0.09489
Binary	SNPs or indels (nonHLA)	29298314	rs6899932	A	T	0.0856424	0.0980599	0.0852515		0.172583	0.0530487	0.00114074	0.147506	0.0537854	0.00609745	0.111889	0.0535171	0.0365542	0.090832	0.0544099	0.095037
Binary	SNPs or indels (nonHLA)	29298367	rs71550135	A	T	0.353884	0.361434	0.353646		0.0316157	0.0309845	0.307553	-0.0310826	0.0321367	0.333444	-0.0244333	0.032198	0.447946	-0.0167522	0.0337857	0.620009
Binary	SNPs or indels (nonHLA)	29298645	rs41264409	A	T	0.0856433	0.0980599	0.0852525		0.172567	0.0530487	0.00114199	0.147494	0.0537851	0.00610159	0.111875	0.0535171	0.0365779	0.0908148	0.0544096	0.0950992
Binary	SNPs or indels (nonHLA)	29298720	rs16867628	G	A	0.348245	0.32721	0.348907		-0.0982239	0.0312074	0.001647	0.0062625	0.0343905	0.855505	0.00153304	0.034441	0.964496	0.0179372	0.0359526	0.617842
Binary	SNPs or indels (nonHLA)	29298729	rs150360324	T	C	0.0313356	0.0305715	0.0313597		-0.0547492	0.0928359	0.555364	-0.0271317	0.0972621	0.78028	-0.0273139	0.0973151	0.778961	-0.043934	0.0978359	0.653388
Binary	SNPs or indels (nonHLA)	29298777	rs74834313	A	G	0.076015	0.0719338	0.0761435		-0.0522194	0.056326	0.353878	-0.0833943	0.0564197	0.139379	-0.073212	0.0566617	0.196327	-0.0674623	0.0570933	0.237359
Binary	SNPs or indels (nonHLA)	29298845	rs138066126	T	C	0.00606668	0.00596373	0.00606992		-0.0169384	0.238427	0.943364	-0.0488224	0.239771	0.83865	-0.000544721	0.243751	0.998217	-0.0260589	0.242559	0.914445
Binary	SNPs or indels (nonHLA)	29299106	rs7764051	T	C	0.0288463	0.0327351	0.0287239		0.156033	0.0890028	0.0795801	-0.0917754	0.0914035	0.315346	-0.0676821	0.0944349	0.473556	-0.00268304	0.129879	0.983519
Binary	SNPs or indels (nonHLA)	29299131	rs9765999	C	G	0.0856449	0.098062	0.085254		0.172566	0.0530484	0.00114196	0.147502	0.0537851	0.00609867	0.111878	0.0535169	0.0365723	0.0908135	0.0544096	0.0951028
Binary	SNPs or indels (nonHLA)	29299277	rs9257686	T	A	0.483552	0.494901	0.483194		0.0448139	0.0296905	0.131206	-0.00357426	0.0312702	0.908998	-0.00168749	0.0313321	0.957048	0.0107377	0.0332721	0.746904
Binary	SNPs or indels (nonHLA)	29299398	rs9257687	A	G	0.441366	0.461501	0.440732		0.0848772	0.0298291	0.00443491	0.020666	0.0311705	0.507332	0.0146049	0.0311587	0.639265	0.0161285	0.0330256	0.625293
Binary	SNPs or indels (nonHLA)	29300012	rs9766144	T	C	0.0123453	0.0128638	0.0123289		0.0690996	0.135261	0.609448	-0.0117984	0.157354	0.940231	0.0354363	0.158002	0.822542	-0.00849186	0.266959	0.974624
Binary	SNPs or indels (nonHLA)	29300088	rs41317791	G	A	0.0856489	0.098062	0.0852581		0.172497	0.0530476	0.00114697	0.147451	0.0537843	0.00611562	0.111818	0.053516	0.0366693	0.0907446	0.0544084	0.0953476
Binary	SNPs or indels (nonHLA)	29300383	rs9257689	T	C	0.355252	0.363163	0.355003		0.0334996	0.0309685	0.279372	-0.0302262	0.0321399	0.346983	-0.0244836	0.0321958	0.446981	-0.0175882	0.033771	0.6025
Binary	SNPs or indels (nonHLA)	29300601	rs7750414	G	C	0.483549	0.494924	0.483191		0.0449301	0.0296917	0.130224	-0.00343399	0.0312719	0.91256	-0.00154988	0.0313338	0.96055	0.0108941	0.0332734	0.743357
Binary	SNPs or indels (nonHLA)	29300685	rs371184610	A	T	0.0856512	0.098062	0.0852605		0.172457	0.0530467	0.00114981	0.147424	0.0537837	0.00612436	0.111785	0.0535154	0.0367224	0.0907055	0.0544076	0.0954844
Binary	SNPs or indels (nonHLA)	29300719	rs7750305	C	T	0.355873	0.363629	0.355629		0.0328156	0.0309392	0.288849	-0.0306826	0.0321118	0.339329	-0.0247563	0.0321685	0.441547	-0.0179654	0.0337367	0.594368
Binary	SNPs or indels (nonHLA)	29301019	rs7754451	A	T	0.378873	0.39167	0.37847		0.0562742	0.0305925	0.0658453	-0.0109121	0.0318455	0.731855	-0.00645063	0.0319235	0.839866	-0.00335318	0.0334343	0.920113
Binary	SNPs or indels (nonHLA)	29301152	rs9257691	C	A	0.355835	0.363962	0.355579		0.0346048	0.0309466	0.263477	-0.0286764	0.0321186	0.371949	-0.0227254	0.0321757	0.480006	-0.0157217	0.0337412	0.64125
Binary	SNPs or indels (nonHLA)	29301223	rs9257692	A	C	0.355871	0.363636	0.355627		0.0328561	0.0309396	0.288263	-0.0306419	0.0321123	0.339977	-0.0247153	0.032169	0.442313	-0.0179187	0.0337372	0.595331
Binary	SNPs or indels (nonHLA)	29301366	rs7755211	C	T	0.0856538	0.098062	0.0852632		0.172404	0.0530453	0.00115355	0.147387	0.0537828	0.00613643	0.111741	0.0535143	0.0367927	0.0906538	0.0544064	0.0956656
Binary	SNPs or indels (nonHLA)	29301506	rs3117424	C	T	0.0123559	0.0128638	0.0123399		0.0669932	0.135015	0.619759	-0.0133292	0.157076	0.932374	0.0346773	0.157746	0.826004	-0.00926262	0.266357	0.972259
Binary	SNPs or indels (nonHLA)	29302004	rs35642841	T	A	0.0856537	0.098062	0.0852632		0.172402	0.0530451	0.00115364	0.147385	0.0537828	0.00613671	0.11174	0.053514	0.0367942	0.0906544	0.0544061	0.0956622
Binary	SNPs or indels (nonHLA)	29302032	rs141956183	A	G	0.0287795	0.0327372	0.0286549		0.159088	0.0891202	0.0742459	-0.0879466	0.0914947	0.336442	-0.0635873	0.0945251	0.501136	0.00402723	0.129859	0.97526
Binary	SNPs or indels (nonHLA)	29302721	rs4594993	A	G	0.0856535	0.0980599	0.085263		0.172372	0.0530448	0.0011558	0.147357	0.0537822	0.0061461	0.111712	0.0535137	0.0368389	0.0906291	0.0544055	0.095752
Binary	SNPs or indels (nonHLA)	29302936	rs149819807	A	T	0.0855566	0.0980072	0.0851647		0.173105	0.0530884	0.00111141	0.148051	0.0538265	0.00595016	0.112337	0.0535567	0.035946	0.0912155	0.0544493	0.0938875
Binary	SNPs or indels (nonHLA)	29303018	rs9348826	G	C	0.0760394	0.0719296	0.0761688		-0.0525337	0.0562867	0.350654	-0.0836915	0.056378	0.137684	-0.0735368	0.05662	0.19402	-0.067764	0.0570532	0.234937
Binary	SNPs or indels (nonHLA)	29303050	rs35657850	A	G	0.0856539	0.0980599	0.0852634		0.172364	0.0530445	0.00115641	0.14735	0.0537819	0.00614831	0.111705	0.0535134	0.0368499	0.0906228	0.0544052	0.0957734
Binary	SNPs or indels (nonHLA)	29303445	rs5875191	A	T	0.0856542	0.0980599	0.0852637		0.17236	0.0530445	0.0011567	0.147346	0.0537819	0.00614962	0.111701	0.0535134	0.0368561	0.0906211	0.0544052	0.0957791
Binary	SNPs or indels (nonHLA)	29303796	rs16867630	A	C	0.0856545	0.0980599	0.085264		0.17236	0.0530445	0.00115673	0.147347	0.0537822	0.00614952	0.111703	0.0535137	0.0368541	0.0906245	0.0544055	0.0957681
Binary	SNPs or indels (nonHLA)	29304162	rs185875241	T	C	0.0149067	0.0183404	0.0147986		0.240372	0.123047	0.0507604	0.249958	0.124328	0.0443816	0.231023	0.123632	0.0616735	0.254963	0.125258	0.0417997
Binary	SNPs or indels (nonHLA)	29304269	rs35569422	C	T	0.0856546	0.0980599	0.0852642		0.172362	0.0530448	0.0011566	0.14735	0.0537825	0.00614875	0.111707	0.0535137	0.0368484	0.0906304	0.0544055	0.0957472
Binary	SNPs or indels (nonHLA)	29304311	rs35490225	A	T	0.0856547	0.0980599	0.0852642		0.172362	0.0530448	0.00115663	0.14735	0.0537825	0.00614886	0.111707	0.0535137	0.0368486	0.0906305	0.0544055	0.0957468
Binary	SNPs or indels (nonHLA)	29304539	rs34778420	A	T	0.0856549	0.0980599	0.0852644		0.17236	0.0530448	0.00115675	0.147348	0.0537822	0.0061493	0.111706	0.0535137	0.0368496	0.0906313	0.0544055	0.0957435
Binary	SNPs or indels (nonHLA)	29304643	rs36067759	T	A	0.0856522	0.0980536	0.0852619		0.172326	0.0530479	0.00116012	0.147319	0.0537857	0.00616263	0.111669	0.0535169	0.036923	0.090593	0.0544087	0.0959048
Binary	SNPs or indels (nonHLA)	29304984	rs35162984	G	A	0.0856476	0.0980304	0.0852579		0.172132	0.0530586	0.00117784	0.14713	0.0537973	0.00623981	0.111453	0.0535275	0.0373284	0.0903643	0.0544209	0.0968193
Binary	SNPs or indels (nonHLA)	29305835	rs6911350	C	G	0.0856328	0.0979798	0.0852442		0.171753	0.0530825	0.00121387	0.146766	0.0538231	0.00639474	0.111033	0.0535515	0.0381366	0.0899193	0.0544475	0.0986397
Binary	SNPs or indels (nonHLA)	29306517	rs41270640	G	T	0.10512	0.110272	0.104958		0.0562571	0.0488897	0.249859	0.165957	0.0518963	0.00138454	0.155513	0.0518519	0.00270708	0.133353	0.0522351	0.0106817
Binary	SNPs or indels (nonHLA)	29306563	rs113587888	T	C	0.0288179	0.0327583	0.0286939		0.158535	0.0890861	0.0751463	-0.0897805	0.091416	0.326044	-0.0661228	0.0944287	0.483778	-0.00228336	0.129596	0.985943
Binary	SNPs or indels (nonHLA)	29306571	rs9257693	G	A	0.356395	0.366499	0.356077		0.0430922	0.0309512	0.163843	-0.0192502	0.0321124	0.548866	-0.0137025	0.0321693	0.670145	-0.00734616	0.0337347	0.827614
Binary	SNPs or indels (nonHLA)	29306579	rs7774255	T	A	0.35648	0.366501	0.356165		0.0426367	0.0309443	0.168249	-0.0196831	0.0321032	0.539799	-0.0141264	0.0321604	0.660482	-0.00782082	0.0337259	0.816621
Binary	SNPs or indels (nonHLA)	29307451	rs61735224	C	T	0.031299	0.0422543	0.0309542		0.372321	0.0853964	1.30105e-05	0.110053	0.0903187	0.223037	0.111284	0.097077	0.251649	-0.126871	0.142634	0.373743
Binary	SNPs or indels (nonHLA)	29307722	rs9257695	A	T	0.0287323	0.0215205	0.0289593		-0.278713	0.0882971	0.00159654	-0.242915	0.112903	0.0314338	-0.133959	0.115131	0.244614	0.0411271	0.142934	0.773549
Binary	SNPs or indels (nonHLA)	29307808	rs1474859	A	T	0.0124675	0.0128638	0.012455		0.0596795	0.134791	0.657941	-0.0233182	0.15687	0.881832	0.023337	0.157477	0.88219	-0.0454433	0.265673	0.864185
Binary	SNPs or indels (nonHLA)	29309301	rs6935047	G	A	0.392858	0.38431	0.393127		-0.0356907	0.030524	0.242296	0.0192684	0.0328559	0.557573	0.00237232	0.0328391	0.94241	0.0137931	0.0342238	0.686929
Binary	SNPs or indels (nonHLA)	29309411	rs9368598	C	A	0.125307	0.127693	0.125232		0.0162663	0.0451251	0.718495	0.0656614	0.047282	0.164918	0.06763	0.0473613	0.153303	0.0756891	0.0482488	0.116712
Binary	SNPs or indels (nonHLA)	29309453	rs191195853	C	T	0.0150734	0.0186293	0.0149615		0.246459	0.122697	0.0445705	0.254518	0.123899	0.0399524	0.232607	0.123112	0.0588395	0.259728	0.124865	0.0375187
Binary	SNPs or indels (nonHLA)	29309552	rs78609255	C	T	0.0134753	0.0118136	0.0135276		-0.153593	0.127648	0.228878	-0.146637	0.153812	0.340412	-0.164523	0.152596	0.280964	-0.181993	0.155409	0.241575
Binary	SNPs or indels (nonHLA)	29309637	chr6_29309637_T_G	T	G	0.00639371	0.00622944	0.00639888		-0.1272	0.386578	0.742126	0.810277	0.444247	0.0681621	0.191116	0.427884	0.655126	0.610699	0.467447	0.191398
Binary	SNPs or indels (nonHLA)	29310165	rs9257699	T	A	0.0287316	0.0215394	0.028958		-0.277979	0.088294	0.00164206	-0.241685	0.112909	0.0323115	-0.132661	0.115138	0.249242	0.0431757	0.142949	0.762626
Binary	SNPs or indels (nonHLA)	29310227	rs9257700	T	G	0.0287316	0.0215394	0.028958		-0.277979	0.088294	0.00164206	-0.241685	0.112909	0.0323115	-0.132661	0.115138	0.249242	0.0431757	0.142949	0.762626
Binary	SNPs or indels (nonHLA)	29310260	rs9257701	T	C	0.0287315	0.0215373	0.028958		-0.278051	0.088294	0.00163751	-0.241798	0.11291	0.0322324	-0.132778	0.115139	0.248832	0.0430014	0.142951	0.763558
Binary	SNPs or indels (nonHLA)	29310363	rs143335249	A	G	0.0367862	0.0372037	0.036773		0.00906806	0.0858671	0.915896	0.0409883	0.0880809	0.641683	0.046916	0.0883658	0.595468	0.00704709	0.0878758	0.936083
Binary	SNPs or indels (nonHLA)	29310629	rs150254595	G	A	0.0134763	0.0118136	0.0135286		-0.153702	0.127639	0.228513	-0.14675	0.153806	0.340023	-0.164629	0.152591	0.280635	-0.182111	0.155404	0.241255
Binary	SNPs or indels (nonHLA)	29310673	rs191697462	G	C	0.00928184	0.00901518	0.00929024		-0.0551415	0.200637	0.783445	-0.173978	0.194007	0.369845	-0.159773	0.195129	0.412896	-0.202697	0.196327	0.301864
Binary	SNPs or indels (nonHLA)	29310675	rs183829977	T	A	0.00928184	0.00901518	0.00929024		-0.0551415	0.200637	0.783445	-0.173978	0.194007	0.369845	-0.159773	0.195129	0.412896	-0.202697	0.196327	0.301864
Binary	SNPs or indels (nonHLA)	29310676	rs186967610	A	G	0.00928191	0.00901518	0.0092903		-0.0551438	0.200637	0.783436	-0.173979	0.194007	0.369842	-0.159774	0.195129	0.412894	-0.202697	0.196327	0.301862
Binary	SNPs or indels (nonHLA)	29310728	rs9257703	G	T	0.182708	0.194698	0.182331		0.0781892	0.0385544	0.0425579	0.0577404	0.0404382	0.15333	0.0596205	0.0410553	0.146446	0.0342913	0.0443141	0.439035
Binary	SNPs or indels (nonHLA)	29310828	rs9257704	C	G	0.0287314	0.0215373	0.0289578		-0.278046	0.0882948	0.00163797	-0.241779	0.112912	0.0322503	-0.132753	0.115142	0.24893	0.0430533	0.142957	0.76329
Binary	SNPs or indels (nonHLA)	29311140	rs143258807	A	T	0.0125924	0.0116512	0.012622		-0.0745733	0.138084	0.589157	-0.0229384	0.150738	0.87905	-0.112386	0.147906	0.447347	0.059037	0.160225	0.712528
Binary	SNPs or indels (nonHLA)	29311448	rs9257705	C	G	0.0287313	0.0215373	0.0289577		-0.27804	0.0882955	0.00163845	-0.241753	0.112915	0.0322733	-0.132722	0.115145	0.249053	0.0431137	0.142962	0.762977
Binary	SNPs or indels (nonHLA)	29311544	rs9257706	T	C	0.0287312	0.0215373	0.0289576		-0.278038	0.0882955	0.00163861	-0.241746	0.112916	0.0322795	-0.132713	0.115146	0.249088	0.0431314	0.142964	0.762885
Binary	SNPs or indels (nonHLA)	29311780	rs9257707	A	G	0.0287311	0.0215373	0.0289575		-0.278036	0.0882955	0.0016388	-0.241738	0.112917	0.0322868	-0.132704	0.115147	0.249126	0.0431509	0.142965	0.762784
Binary	SNPs or indels (nonHLA)	29311899	rs144029318	G	C	0.00605928	0.00599325	0.00606136		-0.00858868	0.238166	0.971233	-0.0386523	0.239536	0.871807	0.00963688	0.243473	0.968427	-0.0154285	0.242271	0.949223
Binary	SNPs or indels (nonHLA)	29312172	rs35095140	C	T	0.392934	0.38435	0.393204		-0.0358401	0.0305134	0.240168	0.019096	0.0328454	0.560978	0.00219763	0.0328288	0.946628	0.0136058	0.0342135	0.690871
Binary	SNPs or indels (nonHLA)	29312356	rs9378186	G	A	0.0761634	0.0741417	0.076227		-0.0193088	0.0562518	0.731406	-0.053689	0.0563022	0.340293	-0.0435484	0.0565499	0.441249	-0.0367854	0.0570194	0.518837
Binary	SNPs or indels (nonHLA)	29312376	rs3117430	A	G	0.0124689	0.0128638	0.0124565		0.0596421	0.134777	0.658109	-0.0235875	0.156853	0.880465	0.0230874	0.15746	0.883429	-0.0460342	0.265748	0.862474
Binary	SNPs or indels (nonHLA)	29312959	rs10456370	A	C	0.290518	0.292423	0.290458		0.0083658	0.0328099	0.79874	-0.00712901	0.0342185	0.834965	-0.0071316	0.0342683	0.835143	-0.0244093	0.0353444	0.48981
Binary	SNPs or indels (nonHLA)	29312967	rs148630124	A	G	0.0230639	0.0280051	0.0229084		0.260091	0.101718	0.0105584	0.192885	0.102354	0.059498	0.180657	0.102899	0.0791455	0.128512	0.102362	0.209308
Binary	SNPs or indels (nonHLA)	29313059	rs117026077	A	G	0.00936132	0.0106432	0.00932097		0.174542	0.160258	0.276095	0.237362	0.165148	0.150643	0.242773	0.165596	0.142631	0.139538	0.160811	0.38555
Binary	SNPs or indels (nonHLA)	29313624	rs9257709	G	A	0.0287305	0.0215331	0.0289571		-0.278167	0.0882971	0.00163073	-0.241901	0.112925	0.0321818	-0.132863	0.115155	0.24859	0.0429467	0.142981	0.763897
Binary	SNPs or indels (nonHLA)	29313973	rs192392122	T	G	0.0232639	0.0179776	0.0234303		-0.248459	0.0984863	0.0116431	-0.21422	0.133035	0.107343	-0.0604696	0.136679	0.658184	0.168507	0.170406	0.322734
Binary	SNPs or indels (nonHLA)	29314574	rs9393954	T	A	0.105008	0.106828	0.104951		0.031947	0.0487071	0.511888	-0.0669221	0.0486502	0.168952	-0.0525945	0.0493077	0.286125	-0.0334905	0.0529056	0.526717
Binary	SNPs or indels (nonHLA)	29314785	rs73743667	T	C	0.121811	0.0938929	0.122689		-0.295506	0.0468272	2.78054e-10	-0.217757	0.0648504	0.000785571	-0.23062	0.0643998	0.000342202	-0.177007	0.0801436	0.0272005
Binary	SNPs or indels (nonHLA)	29315073	rs111403908	A	T	0.104957	0.106803	0.104899		0.0322192	0.0487144	0.508362	-0.0667106	0.0486566	0.170361	-0.0523693	0.0493148	0.288262	-0.0332088	0.0529162	0.530284
Binary	SNPs or indels (nonHLA)	29315209	rs9257710	A	G	0.0287291	0.0215247	0.0289558		-0.278394	0.0882994	0.00161693	-0.242096	0.112943	0.0320711	-0.133044	0.115174	0.248024	0.0427712	0.143017	0.764891
Binary	SNPs or indels (nonHLA)	29315666	rs9257711	G	A	0.0287343	0.0215183	0.0289614		-0.278657	0.088294	0.00159945	-0.24242	0.112935	0.0318297	-0.13343	0.115164	0.246612	0.042105	0.142994	0.768413
Binary	SNPs or indels (nonHLA)	29315802	rs4713208	C	T	0.316397	0.32314	0.316184		0.0320512	0.0321239	0.318407	-0.0136343	0.0346021	0.693559	0.00515424	0.0347752	0.882172	0.011005	0.0367646	0.764683
Binary	SNPs or indels (nonHLA)	29315890	rs559516870	A	T	0.0287279	0.0215183	0.0289548		-0.278555	0.0882994	0.00160679	-0.242235	0.112948	0.0319794	-0.133191	0.115178	0.247521	0.0425747	0.143025	0.765953
Binary	SNPs or indels (nonHLA)	29316192	rs35087453	A	T	0.394632	0.386223	0.394897		-0.0354524	0.0305318	0.245576	0.0188715	0.0328408	0.565538	0.00201982	0.032821	0.950929	0.0132476	0.0342039	0.698526
Binary	SNPs or indels (nonHLA)	29316574	rs1535151	C	T	0.012575	0.0128638	0.0125659		0.0543726	0.134369	0.685734	-0.0331749	0.156018	0.831611	0.013676	0.156667	0.930438	-0.0700441	0.262404	0.789521
Binary	SNPs or indels (nonHLA)	29316741	rs720831	G	A	0.316386	0.323142	0.316174		0.0321109	0.0321204	0.317452	-0.0135657	0.0345984	0.69499	0.00521382	0.0347714	0.880807	0.0110682	0.0367605	0.763347
Binary	SNPs or indels (nonHLA)	29317412	rs9257712	G	C	0.0287275	0.0215162	0.0289545		-0.27861	0.0882994	0.00160336	-0.242288	0.112948	0.0319427	-0.133249	0.115179	0.247319	0.0424892	0.143026	0.76641
Binary	SNPs or indels (nonHLA)	29317857	rs78550368	T	C	0.0287816	0.0327014	0.0286583		0.157888	0.0890686	0.0762866	-0.0907556	0.091406	0.320768	-0.0671985	0.0944287	0.476692	-0.00413306	0.129727	0.974584
Binary	SNPs or indels (nonHLA)	29317862	rs200942699	A	T	0.0287275	0.0215162	0.0289545		-0.27861	0.0882994	0.00160336	-0.242288	0.112948	0.0319427	-0.133249	0.115179	0.247319	0.0424892	0.143026	0.76641
Binary	SNPs or indels (nonHLA)	29317935	rs527718125	A	T	0.0287275	0.0215162	0.0289545		-0.27861	0.0882994	0.00160336	-0.242288	0.112948	0.0319427	-0.133249	0.115179	0.247319	0.0424892	0.143026	0.76641
Binary	SNPs or indels (nonHLA)	29318893	rs3129683	C	G	0.0136805	0.0118094	0.0137394		-0.166025	0.126696	0.190054	-0.166917	0.15203	0.272238	-0.184615	0.150813	0.220903	-0.20116	0.153591	0.190291
Binary	SNPs or indels (nonHLA)	29319223	rs34930832	T	C	0.393216	0.384471	0.393492		-0.0364957	0.0304465	0.230652	0.018187	0.0327759	0.57897	0.00128632	0.0327598	0.968679	0.0126313	0.0341412	0.711404
Binary	SNPs or indels (nonHLA)	29319512	rs4713209	A	T	0.105022	0.10755	0.104942		0.0398069	0.0486869	0.413579	-0.0591371	0.0486223	0.223888	-0.044636	0.0492766	0.365029	-0.0240925	0.0528784	0.648662
Binary	SNPs or indels (nonHLA)	29319972	rs202171996	A	T	0.0287275	0.0215141	0.0289545		-0.278679	0.0882987	0.00159898	-0.242388	0.112948	0.0318714	-0.133355	0.115179	0.246943	0.0423258	0.143025	0.767282
Binary	SNPs or indels (nonHLA)	29320224	rs148682985	G	A	0.0134956	0.0118094	0.0135487		-0.155556	0.12744	0.222229	-0.149066	0.153589	0.331774	-0.166756	0.15239	0.273838	-0.184334	0.155202	0.234952
Binary	SNPs or indels (nonHLA)	29320402	rs9257715	T	A	0.0287275	0.0215141	0.0289545		-0.278679	0.0882987	0.00159898	-0.242388	0.112948	0.0318714	-0.133355	0.115179	0.246943	0.0423258	0.143025	0.767282
Binary	SNPs or indels (nonHLA)	29320732	rs118151771	T	A	0.111382	0.114342	0.111289		0.045555	0.05054	0.367395	0.00633449	0.0510845	0.901315	0.00642862	0.0511258	0.899937	-0.014781	0.0518073	0.775409
Binary	SNPs or indels (nonHLA)	29321005	rs147691859	A	T	0.0287818	0.0327014	0.0286584		0.157876	0.0890678	0.0763051	-0.0907692	0.0914043	0.320684	-0.0672137	0.094426	0.476581	-0.00416599	0.129724	0.974381
Binary	SNPs or indels (nonHLA)	29321182	rs9257716	G	A	0.0287275	0.0215141	0.0289545		-0.278679	0.0882987	0.00159898	-0.242388	0.112948	0.0318714	-0.133355	0.115179	0.246943	0.0423258	0.143025	0.767282
Binary	SNPs or indels (nonHLA)	29321334	rs200372932	A	T	0.0287275	0.0215141	0.0289546		-0.278681	0.0882987	0.00159882	-0.242395	0.112947	0.0318662	-0.133361	0.115178	0.246918	0.0423154	0.143025	0.767337
Binary	SNPs or indels (nonHLA)	29321547	rs13214370	C	T	0.290773	0.292704	0.290712		0.00887707	0.0327468	0.786329	-0.00591219	0.0341594	0.862591	-0.00574469	0.034211	0.866646	-0.0230061	0.035282	0.51436
Binary	SNPs or indels (nonHLA)	29322152	rs146185592	T	C	0.0224177	0.0273429	0.0222627		0.272311	0.104589	0.00922469	0.20073	0.105208	0.0563987	0.187027	0.105735	0.0769234	0.131605	0.10513	0.210631
Binary	SNPs or indels (nonHLA)	29322395	rs10946982	C	A	0.290801	0.292693	0.290741		0.00854608	0.0327388	0.794063	-0.00619489	0.0341489	0.856048	-0.0061121	0.0341987	0.858155	-0.023363	0.0352708	0.507721
Binary	SNPs or indels (nonHLA)	29322633	rs117637050	G	A	0.0670472	0.0577183	0.0673408		-0.191208	0.0634767	0.00259315	-0.126707	0.0755019	0.0933085	-0.25184	0.0750892	0.00079688	-0.210002	0.0985989	0.0331832
Binary	SNPs or indels (nonHLA)	29323051	rs111660816	T	C	0.0288536	0.032693	0.0287327		0.154541	0.0889577	0.0823428	-0.0950942	0.0913242	0.297745	-0.0718816	0.0943494	0.446141	-0.01209	0.129786	0.925781
Binary	SNPs or indels (nonHLA)	29323112	rs77293388	T	C	0.160752	0.172372	0.160386		0.0838144	0.0404138	0.0380882	0.0592713	0.0418319	0.156514	0.059763	0.0424957	0.159626	0.0331306	0.0453984	0.465529
Binary	SNPs or indels (nonHLA)	29323225	rs12190276	C	G	0.290773	0.292699	0.290713		0.00871045	0.03273	0.790139	-0.00602092	0.0341401	0.860012	-0.00591764	0.0341896	0.862586	-0.0231422	0.0352609	0.511623
Binary	SNPs or indels (nonHLA)	29323950	rs9257718	C	T	0.0287279	0.0215099	0.0289551		-0.278836	0.0882971	0.00158898	-0.242655	0.112945	0.0316801	-0.133633	0.115176	0.24595	0.0418934	0.143023	0.769588
Binary	SNPs or indels (nonHLA)	29324253	rs16894722	A	G	0.12857	0.130042	0.128524		0.00664857	0.0443884	0.880937	0.0504304	0.0464276	0.277383	0.0512628	0.0464753	0.270023	0.0561402	0.0472976	0.235245
Binary	SNPs or indels (nonHLA)	29324304	rs145329767	G	C	0.020477	0.0213328	0.02045		0.0735925	0.109917	0.503159	0.0622769	0.11034	0.572477	0.0403639	0.109536	0.712502	0.0067407	0.109165	0.950764
Binary	SNPs or indels (nonHLA)	29324378	rs9257719	A	C	0.0287279	0.0215099	0.0289551		-0.278836	0.0882971	0.00158898	-0.242655	0.112945	0.0316801	-0.133633	0.115176	0.24595	0.0418934	0.143023	0.769588
Binary	SNPs or indels (nonHLA)	29325699	rs9257720	A	G	0.028728	0.0215099	0.0289552		-0.278836	0.0882971	0.00158896	-0.242655	0.112945	0.0316796	-0.133634	0.115176	0.245947	0.0418917	0.143023	0.769597
Binary	SNPs or indels (nonHLA)	29325850	rs9257721	C	T	0.0287343	0.0215099	0.0289617		-0.278954	0.0882916	0.00158055	-0.242933	0.112926	0.0314561	-0.134017	0.115151	0.244492	0.041217	0.142967	0.773119
Binary	SNPs or indels (nonHLA)	29327068	rs57194637	G	C	0.104868	0.106706	0.10481		0.0321583	0.0487068	0.509099	-0.0668505	0.0486478	0.169389	-0.0525182	0.0493063	0.286811	-0.033377	0.0529075	0.528137
Binary	SNPs or indels (nonHLA)	29327074	rs77153639	G	A	0.0288545	0.0326866	0.0287339		0.15429	0.0889529	0.0828284	-0.0953419	0.09132	0.296468	-0.0721461	0.0943459	0.444451	-0.0126055	0.12978	0.922623
Binary	SNPs or indels (nonHLA)	29327438	rs9257722	C	A	0.0287279	0.0215099	0.0289551		-0.278836	0.0882971	0.00158898	-0.242655	0.112945	0.0316801	-0.133633	0.115176	0.24595	0.0418934	0.143023	0.769588
Binary	SNPs or indels (nonHLA)	29327628	rs117616712	C	G	0.0114667	0.0119633	0.0114511		0.0718778	0.177653	0.685773	-0.0973365	0.168777	0.564131	-0.086283	0.16954	0.610805	-0.122998	0.170166	0.469796
Binary	SNPs or indels (nonHLA)	29327710	rs6937882	G	T	0.389644	0.38206	0.389883		-0.0313147	0.0304648	0.303996	0.0250782	0.0328159	0.444744	0.00856486	0.0327946	0.793964	0.0218043	0.034182	0.523547
Binary	SNPs or indels (nonHLA)	29327958	rs9257724	G	T	0.0287279	0.0215099	0.0289551		-0.278836	0.0882971	0.00158898	-0.242655	0.112945	0.0316801	-0.133633	0.115176	0.24595	0.0418934	0.143023	0.769588
Binary	SNPs or indels (nonHLA)	29328117	rs9257725	C	T	0.133869	0.128638	0.134034		-0.0410868	0.0437664	0.347845	-0.0960889	0.0452919	0.0338759	-0.0665286	0.0461019	0.148999	-0.0240548	0.0501401	0.631403
Binary	SNPs or indels (nonHLA)	29328371	rs12660111	C	T	0.389606	0.382052	0.389843		-0.0308203	0.0304738	0.31184	0.0254186	0.0328233	0.438689	0.00888074	0.0328016	0.78659	0.0221951	0.03419	0.51623
Binary	SNPs or indels (nonHLA)	29328657	rs181093028	C	T	0.00662422	0.00725011	0.00660452		0.099057	0.185322	0.592986	0.0578263	0.197145	0.769278	0.0665837	0.198098	0.736784	0.113282	0.217724	0.602855
Binary	SNPs or indels (nonHLA)	29329146	rs9257726	A	T	0.0287277	0.0215099	0.0289548		-0.278834	0.0882971	0.0015891	-0.242652	0.112945	0.0316823	-0.13363	0.115177	0.245961	0.0418999	0.143023	0.769554
Binary	SNPs or indels (nonHLA)	29330528	rs9257727	C	T	0.0287269	0.0215099	0.028954		-0.278829	0.0882971	0.00158944	-0.242643	0.112946	0.0316884	-0.133621	0.115177	0.245993	0.0419179	0.143024	0.769458
Binary	SNPs or indels (nonHLA)	29330873	rs115781678	T	C	0.0760128	0.0740194	0.0760756		-0.0188144	0.0562658	0.738089	-0.0533154	0.0563111	0.34374	-0.0431755	0.0565595	0.445247	-0.0363414	0.0570281	0.523961
Binary	SNPs or indels (nonHLA)	29330933	rs77968269	G	C	0.0179984	0.0156116	0.0180736		-0.207105	0.134687	0.124128	-0.493684	0.16395	0.00260232	-0.518777	0.163415	0.00150043	-0.383142	0.178586	0.0319193
Binary	SNPs or indels (nonHLA)	29331038	rs9257728	G	T	0.0287266	0.0215099	0.0289537		-0.278826	0.0882971	0.00158959	-0.242639	0.112946	0.0316912	-0.133617	0.115177	0.246008	0.0419259	0.143024	0.769415
Binary	SNPs or indels (nonHLA)	29331218	rs9257729	G	A	0.0287266	0.0215099	0.0289537		-0.278826	0.0882971	0.00158959	-0.242639	0.112946	0.0316912	-0.133617	0.115177	0.246008	0.0419259	0.143024	0.769415
Binary	SNPs or indels (nonHLA)	29331250	rs9257730	A	G	0.0287266	0.0215099	0.0289537		-0.278826	0.0882971	0.00158959	-0.242639	0.112946	0.0316912	-0.133617	0.115177	0.246008	0.0419259	0.143024	0.769415
Binary	SNPs or indels (nonHLA)	29331923	rs200937700	A	T	0.0287263	0.0215099	0.0289534		-0.278824	0.0882971	0.00158971	-0.242636	0.112946	0.0316935	-0.133613	0.115177	0.24602	0.0419324	0.143024	0.769381
Binary	SNPs or indels (nonHLA)	29332497	rs146977025	A	T	0.0313447	0.0422902	0.0310002		0.370899	0.0852871	1.36871e-05	0.108781	0.0902568	0.228108	0.10985	0.097028	0.257569	-0.130737	0.142857	0.360106
Binary	SNPs or indels (nonHLA)	29332859	rs9257732	A	T	0.133593	0.128216	0.133762		-0.0425467	0.0437717	0.331044	-0.0970326	0.0453089	0.0322275	-0.0673807	0.0461233	0.144048	-0.0248656	0.0501875	0.620279
Binary	SNPs or indels (nonHLA)	29333445	rs6930435	G	A	0.185997	0.197037	0.18565		0.0694766	0.038116	0.0683385	0.0464405	0.0399108	0.244583	0.0471562	0.0404847	0.244102	0.0186947	0.0436144	0.668187
Binary	SNPs or indels (nonHLA)	29333905	rs9257734	C	T	0.0287263	0.0215099	0.0289534		-0.278824	0.0882971	0.00158971	-0.242636	0.112946	0.0316935	-0.133613	0.115177	0.24602	0.0419324	0.143024	0.769381
Binary	SNPs or indels (nonHLA)	29334165	rs55885453	T	C	0.0134879	0.0118094	0.0135408		-0.155078	0.127431	0.223621	-0.148122	0.153592	0.334853	-0.165768	0.152394	0.2767	-0.183409	0.155211	0.237334
Binary	SNPs or indels (nonHLA)	29334253	rs6903989	C	A	0.185997	0.197037	0.185649		0.0694784	0.038116	0.0683314	0.0464434	0.0399108	0.244554	0.0471589	0.0404847	0.244075	0.0186978	0.0436144	0.668136
Binary	SNPs or indels (nonHLA)	29334409	rs9257736	T	C	0.0287263	0.0215099	0.0289534		-0.278824	0.0882971	0.00158971	-0.242636	0.112946	0.0316935	-0.133613	0.115177	0.24602	0.0419324	0.143024	0.769381
Binary	SNPs or indels (nonHLA)	29334428	rs9257737	T	C	0.0287263	0.0215099	0.0289534		-0.278824	0.0882971	0.00158971	-0.242636	0.112946	0.0316935	-0.133613	0.115177	0.24602	0.0419324	0.143024	0.769381
Binary	SNPs or indels (nonHLA)	29334585	rs9257738	G	A	0.0287263	0.0215099	0.0289534		-0.278824	0.0882971	0.00158971	-0.242636	0.112946	0.0316935	-0.133613	0.115177	0.24602	0.0419324	0.143024	0.769381
Binary	SNPs or indels (nonHLA)	29335423	rs9380119	A	G	0.104867	0.106706	0.104809		0.0321615	0.0487068	0.509056	-0.0668471	0.0486478	0.16941	-0.0525147	0.0493063	0.286842	-0.0333721	0.0529075	0.528196
Binary	SNPs or indels (nonHLA)	29335958	rs56682922	T	C	0.104867	0.106706	0.104809		0.0321618	0.0487068	0.509053	-0.0668468	0.0486478	0.169412	-0.0525144	0.0493063	0.286845	-0.0333717	0.0529075	0.528202
Binary	SNPs or indels (nonHLA)	29336031	rs9257740	C	A	0.0287262	0.0215099	0.0289534		-0.278824	0.0882971	0.00158975	-0.242635	0.112946	0.0316947	-0.133611	0.115177	0.246027	0.0419356	0.143024	0.769364
Binary	SNPs or indels (nonHLA)	29336124	rs35127065	C	T	0.389653	0.382054	0.389892		-0.0313679	0.030465	0.303181	0.0250126	0.0328164	0.445941	0.00850064	0.0327949	0.795477	0.0217287	0.0341825	0.524993
Binary	SNPs or indels (nonHLA)	29336503	rs9257741	T	A	0.0287262	0.0215099	0.0289534		-0.278824	0.0882971	0.00158975	-0.242635	0.112946	0.0316947	-0.133611	0.115177	0.246027	0.0419356	0.143024	0.769364
Binary	SNPs or indels (nonHLA)	29336579	rs117934288	G	A	0.0266423	0.0240257	0.0267247		-0.122731	0.0999181	0.219329	-0.107909	0.102729	0.293522	-0.163234	0.101696	0.108468	-0.18311	0.101221	0.0704492
Binary	SNPs or indels (nonHLA)	29336748	rs9257742	A	T	0.0287262	0.0215099	0.0289534		-0.278824	0.0882971	0.00158975	-0.242635	0.112946	0.0316947	-0.133611	0.115177	0.246027	0.0419356	0.143024	0.769364
Binary	SNPs or indels (nonHLA)	29337760	rs35057975	G	A	0.389653	0.382054	0.389892		-0.0313684	0.030465	0.303173	0.0250122	0.0328164	0.445948	0.00850036	0.0327949	0.795483	0.0217284	0.0341825	0.525
Binary	SNPs or indels (nonHLA)	29337921	rs9257743	A	T	0.0287262	0.0215099	0.0289534		-0.278824	0.0882971	0.00158975	-0.242635	0.112946	0.0316947	-0.133611	0.115177	0.246027	0.0419356	0.143024	0.769364
Binary	SNPs or indels (nonHLA)	29338201	rs117472739	T	C	0.0287827	0.0326866	0.0286598		0.15731	0.0890583	0.0773319	-0.0913197	0.0913951	0.317711	-0.0677963	0.094418	0.47273	-0.00529893	0.129714	0.967415
Binary	SNPs or indels (nonHLA)	29338282	rs9357079	G	C	0.104866	0.106706	0.104808		0.0321624	0.0487068	0.509045	-0.0668463	0.0486478	0.169416	-0.0525139	0.0493063	0.28685	-0.0333709	0.0529075	0.528212
Binary	SNPs or indels (nonHLA)	29338573	rs9257744	A	C	0.186011	0.197216	0.185659		0.0704924	0.0381154	0.0643937	0.04768	0.0399103	0.232213	0.0483862	0.0404835	0.232007	0.0201324	0.0436138	0.644363
Binary	SNPs or indels (nonHLA)	29338674	rs10946983	A	C	0.290761	0.292693	0.2907		0.00874525	0.0327245	0.789285	-0.00597953	0.0341345	0.860942	-0.00586338	0.0341837	0.863811	-0.0230782	0.0352547	0.512717
Binary	SNPs or indels (nonHLA)	29338679	rs3130805	G	A	0.0134879	0.0118094	0.0135408		-0.155078	0.127431	0.223621	-0.148122	0.153592	0.334853	-0.165768	0.152394	0.2767	-0.183409	0.155211	0.237334
Binary	SNPs or indels (nonHLA)	29339044	rs9257746	A	G	0.0288356	0.0215099	0.0290662		-0.281694	0.0881554	0.0013963	-0.246726	0.112673	0.0285411	-0.13914	0.114835	0.225647	0.0322359	0.142383	0.820889
Binary	SNPs or indels (nonHLA)	29339864	rs9257747	C	T	0.0287263	0.0215099	0.0289534		-0.278824	0.0882971	0.00158972	-0.242635	0.112946	0.0316945	-0.133612	0.115177	0.246026	0.0419351	0.143024	0.769366
Binary	SNPs or indels (nonHLA)	29340616	rs9348827	G	T	0.104866	0.106706	0.104808		0.0321637	0.0487068	0.509028	-0.0668459	0.0486478	0.169418	-0.0525136	0.0493063	0.286853	-0.0333705	0.0529075	0.528216
Binary	SNPs or indels (nonHLA)	29341366	rs199902973	G	C	0.0207672	0.0191354	0.0208186		-0.145991	0.130632	0.263748	0.160779	0.149585	0.282449	-0.0597264	0.145126	0.680671	0.0707589	0.159889	0.658091
Binary	SNPs or indels (nonHLA)	29341551	rs55657126	T	C	0.305515	0.2862	0.306123		-0.0947235	0.0323098	0.00337085	-0.0305794	0.0356607	0.391163	-0.0348992	0.0356827	0.328052	-0.0114387	0.0374026	0.759736
Binary	SNPs or indels (nonHLA)	29341706	rs115376320	G	A	0.0124594	0.0128638	0.0124466		0.0602218	0.134816	0.655095	-0.0235387	0.156893	0.880741	0.0232413	0.157497	0.882685	-0.0445831	0.266373	0.867078
Binary	SNPs or indels (nonHLA)	29341992	rs9257748	T	C	0.0290609	0.0215099	0.0292985		-0.287579	0.0878642	0.00106413	-0.258046	0.111988	0.0212104	-0.152744	0.114116	0.180735	0.00745691	0.14089	0.95779
Binary	SNPs or indels (nonHLA)	29342864	rs9257749	T	G	0.0287266	0.0215099	0.0289538		-0.278837	0.0882971	0.00158894	-0.242647	0.112946	0.0316864	-0.133623	0.115177	0.245986	0.0419204	0.143025	0.769447
Binary	SNPs or indels (nonHLA)	29342866	rs74643315	G	T	0.159924	0.172351	0.159533		0.0892432	0.0404709	0.0274456	0.0647211	0.0418913	0.122352	0.0642674	0.0425355	0.130811	0.0388313	0.0454593	0.392995
Binary	SNPs or indels (nonHLA)	29342904	rs1014258	C	T	0.185749	0.196546	0.185409		0.0678319	0.0381567	0.0754497	0.0449012	0.0399546	0.261097	0.0455814	0.0405232	0.260665	0.0170351	0.0436302	0.696208
Binary	SNPs or indels (nonHLA)	29343004	rs9257750	G	A	0.0287266	0.0215099	0.0289538		-0.278837	0.0882971	0.00158894	-0.242647	0.112946	0.0316864	-0.133623	0.115177	0.245986	0.0419204	0.143025	0.769447
Binary	SNPs or indels (nonHLA)	29343480	rs73407476	A	C	0.0287825	0.0326866	0.0286596		0.157319	0.0890583	0.077317	-0.0913166	0.091396	0.317729	-0.0677927	0.094418	0.472755	-0.00529204	0.129714	0.967457
Binary	SNPs or indels (nonHLA)	29343662	rs9257751	A	G	0.0287266	0.0215099	0.0289538		-0.278837	0.0882971	0.00158894	-0.242647	0.112946	0.0316864	-0.133623	0.115177	0.245986	0.0419204	0.143025	0.769447
Binary	SNPs or indels (nonHLA)	29344144	rs146997325	A	T	0.305029	0.285576	0.305641		-0.0956041	0.0323663	0.00313871	-0.0312083	0.0357116	0.382174	-0.0354565	0.0357339	0.321082	-0.0122836	0.0374408	0.742851
Binary	SNPs or indels (nonHLA)	29344701	rs34253991	G	C	0.389643	0.381866	0.389888		-0.0320804	0.0304676	0.292369	0.0241058	0.032818	0.462626	0.0076243	0.0327968	0.816172	0.0207685	0.0341849	0.543496
Binary	SNPs or indels (nonHLA)	29344985	rs3117435	C	G	0.0128324	0.0128638	0.0128314		0.0281076	0.132907	0.83251	-0.0669046	0.153564	0.66307	-0.022728	0.154072	0.882725	-0.148432	0.250829	0.554007
Binary	SNPs or indels (nonHLA)	29345156	rs9280594	A	T	0.0287266	0.0215099	0.0289538		-0.278837	0.0882971	0.00158894	-0.242647	0.112946	0.0316864	-0.133623	0.115177	0.245986	0.0419204	0.143025	0.769447
Binary	SNPs or indels (nonHLA)	29346106	rs9257752	T	G	0.0287267	0.021512	0.0289538		-0.278762	0.0882971	0.00159356	-0.242524	0.112946	0.0317727	-0.133495	0.115177	0.246441	0.0421195	0.143026	0.768384
Binary	SNPs or indels (nonHLA)	29346446	rs57778150	T	C	0.104864	0.106706	0.104806		0.0321907	0.0487083	0.508685	-0.0668293	0.0486493	0.169536	-0.0524971	0.0493075	0.287018	-0.0333475	0.0529095	0.528515
Binary	SNPs or indels (nonHLA)	29346555	rs9257753	G	A	0.0287267	0.021512	0.0289538		-0.278762	0.0882971	0.00159356	-0.242524	0.112946	0.0317727	-0.133495	0.115177	0.246441	0.0421195	0.143026	0.768384
Binary	SNPs or indels (nonHLA)	29347187	rs7745768	C	T	0.0134892	0.0118178	0.0135418		-0.154543	0.127434	0.225234	-0.14743	0.153606	0.337157	-0.165093	0.152407	0.278705	-0.18272	0.155228	0.239153
Binary	SNPs or indels (nonHLA)	29347295	rs192050751	T	G	0.012459	0.0128638	0.0124462		0.0602576	0.13482	0.654911	-0.0235031	0.156897	0.880923	0.0232767	0.157502	0.882511	-0.0444885	0.266387	0.867364
Binary	SNPs or indels (nonHLA)	29347518	rs9257754	T	G	0.0287267	0.021512	0.0289538		-0.278762	0.0882971	0.00159356	-0.242524	0.112946	0.0317727	-0.133495	0.115177	0.246441	0.0421195	0.143026	0.768384
Binary	SNPs or indels (nonHLA)	29348120	rs9257755	C	T	0.0287268	0.0215141	0.0289538		-0.278687	0.0882971	0.0015982	-0.242402	0.112946	0.0318591	-0.133366	0.115177	0.246896	0.0423187	0.143026	0.767321
Binary	SNPs or indels (nonHLA)	29348135	rs117107292	C	A	0.0266396	0.0240215	0.026722		-0.122802	0.0999211	0.219077	-0.107955	0.102733	0.293338	-0.163266	0.1017	0.108413	-0.18314	0.101225	0.0704137
Binary	SNPs or indels (nonHLA)	29348423	rs9257756	G	C	0.0287268	0.0215141	0.0289538		-0.278687	0.0882971	0.0015982	-0.242402	0.112946	0.0318591	-0.133366	0.115177	0.246896	0.0423187	0.143026	0.767321
Binary	SNPs or indels (nonHLA)	29348547	rs9257757	G	T	0.0287268	0.0215141	0.0289538		-0.278687	0.0882971	0.0015982	-0.242402	0.112946	0.0318591	-0.133366	0.115177	0.246896	0.0423187	0.143026	0.767321
Binary	SNPs or indels (nonHLA)	29348818	rs9257758	G	A	0.0287268	0.0215141	0.0289538		-0.278687	0.0882971	0.0015982	-0.242402	0.112946	0.0318591	-0.133366	0.115177	0.246896	0.0423187	0.143026	0.767321
Binary	SNPs or indels (nonHLA)	29348915	rs9257759	G	T	0.0287268	0.0215141	0.0289538		-0.278691	0.0882971	0.001598	-0.242407	0.112946	0.0318558	-0.133371	0.115177	0.24688	0.042312	0.143026	0.767357
Binary	SNPs or indels (nonHLA)	29349075	rs10447393	C	T	0.319605	0.325466	0.319421		0.0270843	0.0319864	0.397137	-0.0203443	0.034418	0.554456	-0.00238267	0.0345713	0.945053	0.00115842	0.0365174	0.974693
Binary	SNPs or indels (nonHLA)	29349400	rs148466862	C	T	0.0134911	0.0118305	0.0135434		-0.15371	0.127435	0.227745	-0.146321	0.153617	0.340842	-0.164007	0.152419	0.281913	-0.181611	0.155244	0.242066
Binary	SNPs or indels (nonHLA)	29350274	rs148875937	C	G	0.0079557	0.00763813	0.0079657		-0.0309569	0.191095	0.871308	0.153338	0.206439	0.457616	0.138264	0.205459	0.500978	0.174235	0.209107	0.404713
Binary	SNPs or indels (nonHLA)	29350389	rs9257760	C	T	0.0287269	0.0215183	0.0289538		-0.278541	0.0882971	0.00160732	-0.242162	0.112946	0.0320293	-0.133114	0.115177	0.247792	0.0427103	0.143027	0.765232
Binary	SNPs or indels (nonHLA)	29350688	rs3117437	T	C	0.0884639	0.0868832	0.0885136		-0.00716701	0.0526388	0.891699	-0.0515058	0.0538901	0.339196	-0.0367003	0.0541272	0.497747	-0.0368817	0.0559851	0.51004
Binary	SNPs or indels (nonHLA)	29351572	rs9257761	C	A	0.0135952	0.0119022	0.0136484		-0.154203	0.127355	0.225969	-0.146854	0.153528	0.338805	-0.164364	0.152333	0.280597	-0.182332	0.155147	0.239908
Binary	SNPs or indels (nonHLA)	29351681	rs61568116	C	T	0.305542	0.285909	0.30616		-0.0962388	0.0323152	0.00290014	-0.0325362	0.0356659	0.361637	-0.0368124	0.0356883	0.302308	-0.0135957	0.0374095	0.716283
Binary	SNPs or indels (nonHLA)	29351925	rs9257762	G	T	0.0287271	0.0215205	0.028954		-0.278472	0.0882971	0.00161163	-0.242047	0.112946	0.0321107	-0.132993	0.115177	0.248221	0.0428982	0.143027	0.76423
Binary	SNPs or indels (nonHLA)	29352100	rs200087614	A	T	0.0287272	0.0215226	0.028954		-0.278397	0.0882971	0.00161632	-0.241924	0.112946	0.032198	-0.132864	0.115177	0.248679	0.0430974	0.143028	0.763169
Binary	SNPs or indels (nonHLA)	29352343	rs9257763	A	C	0.0287272	0.0215226	0.028954		-0.278397	0.0882971	0.00161632	-0.241924	0.112946	0.032198	-0.132864	0.115177	0.248679	0.0430974	0.143028	0.763169
Binary	SNPs or indels (nonHLA)	29352447	rs9257764	A	G	0.0287272	0.0215226	0.028954		-0.278397	0.0882971	0.00161632	-0.241924	0.112946	0.032198	-0.132864	0.115177	0.248679	0.0430974	0.143028	0.763169
Binary	SNPs or indels (nonHLA)	29352464	rs9257765	G	A	0.0287272	0.0215226	0.028954		-0.278397	0.0882971	0.00161632	-0.241924	0.112946	0.032198	-0.132864	0.115177	0.248679	0.0430974	0.143028	0.763169
Binary	SNPs or indels (nonHLA)	29352662	rs73407482	G	C	0.0288537	0.0326866	0.0287331		0.154338	0.0889553	0.0827405	-0.0953015	0.0913225	0.296685	-0.0721019	0.0943485	0.444743	-0.0125026	0.129783	0.923255
Binary	SNPs or indels (nonHLA)	29353316	rs9257766	A	G	0.0287271	0.0215247	0.0289538		-0.278316	0.0882971	0.00162141	-0.241793	0.112946	0.0322909	-0.132728	0.115177	0.249163	0.0433058	0.143027	0.762058
Binary	SNPs or indels (nonHLA)	29353384	rs9257767	G	A	0.0287271	0.0215247	0.0289538		-0.278316	0.0882971	0.00162141	-0.241793	0.112946	0.0322909	-0.132728	0.115177	0.249163	0.0433058	0.143027	0.762058
Binary	SNPs or indels (nonHLA)	29354309	rs9257768	C	T	0.0287285	0.0215605	0.0289541		-0.277057	0.0882971	0.00170231	-0.239734	0.112945	0.0337895	-0.130569	0.115177	0.256945	0.0466498	0.143033	0.744314
Binary	SNPs or indels (nonHLA)	29355089	rs9357080	A	G	0.0774082	0.0750759	0.0774816		-0.0217053	0.0558431	0.697511	-0.0559274	0.0559281	0.317315	-0.0462796	0.0561596	0.409898	-0.0380369	0.0566611	0.502025
Binary	SNPs or indels (nonHLA)	29355095	rs77923085	A	G	0.159957	0.172697	0.159556		0.0913765	0.0404473	0.0238744	0.0672399	0.0418643	0.108243	0.0667899	0.0425063	0.116116	0.041729	0.0454236	0.35827
Binary	SNPs or indels (nonHLA)	29355222	rs11961490	T	C	0.0288548	0.0326866	0.0287342		0.154418	0.0889593	0.0825945	-0.0952153	0.0913267	0.297143	-0.0720097	0.094353	0.445346	-0.0122874	0.129785	0.924573
Binary	SNPs or indels (nonHLA)	29355499	rs61742983	C	T	0.028784	0.0326866	0.0286612		0.15743	0.0890638	0.0771262	-0.0911993	0.0914018	0.318383	-0.0676671	0.0944251	0.473606	-0.00499931	0.129718	0.969257
Binary	SNPs or indels (nonHLA)	29355878	rs7761746	G	A	0.0288548	0.0326866	0.0287342		0.154427	0.0889601	0.0825782	-0.0952078	0.0913275	0.297186	-0.0720014	0.0943539	0.445403	-0.0122685	0.129786	0.924689
Binary	SNPs or indels (nonHLA)	29356061	rs9257770	A	C	0.0287275	0.0215437	0.0289536		-0.277633	0.0882971	0.00166484	-0.240683	0.112945	0.0330919	-0.131565	0.115177	0.253337	0.0451063	0.143031	0.752487
Binary	SNPs or indels (nonHLA)	29356336	rs60544848	A	G	0.0115729	0.0124294	0.011546		0.115613	0.150156	0.441329	0.0841742	0.149745	0.574037	0.0611843	0.148633	0.680598	-0.00458207	0.147477	0.975214
Binary	SNPs or indels (nonHLA)	29356564	rs146492882	C	T	0.0124501	0.0128659	0.012437		0.0614635	0.134912	0.64869	-0.0222244	0.157038	0.887457	0.024648	0.157639	0.875751	-0.0410241	0.266554	0.877684
Binary	SNPs or indels (nonHLA)	29356822	rs10484546	A	C	0.393152	0.384237	0.393433		-0.0359426	0.0306081	0.240281	0.0187206	0.0329213	0.569596	0.00236143	0.0329004	0.942781	0.0139245	0.0342619	0.68444
Binary	SNPs or indels (nonHLA)	29357279	rs61073245	G	A	0.0288493	0.0326866	0.0287286		0.154486	0.0889648	0.0824771	-0.0951793	0.09133	0.297344	-0.0719696	0.0943565	0.445617	-0.012198	0.12979	0.925123
Binary	SNPs or indels (nonHLA)	29357414	rs7357044	G	A	0.0287264	0.0215099	0.0289536		-0.278833	0.0882971	0.00158919	-0.242645	0.112946	0.0316871	-0.133619	0.115177	0.246001	0.0419244	0.143024	0.769424
Binary	SNPs or indels (nonHLA)	29357656	rs4713210	C	T	0.0774532	0.0750759	0.0775281		-0.022445	0.0558628	0.687841	-0.0564951	0.0559459	0.312583	-0.0466287	0.0561848	0.406587	-0.038401	0.0566861	0.498132
Binary	SNPs or indels (nonHLA)	29357673	rs9257771	T	G	0.0287262	0.0215099	0.0289534		-0.278824	0.0882971	0.00158975	-0.242635	0.112946	0.0316947	-0.133611	0.115177	0.246027	0.0419356	0.143024	0.769364
Binary	SNPs or indels (nonHLA)	29358767	rs9257772	A	G	0.0287262	0.0215099	0.0289534		-0.278824	0.0882979	0.00158983	-0.24264	0.112946	0.0316916	-0.133616	0.115177	0.246013	0.0419269	0.143024	0.769411
Binary	SNPs or indels (nonHLA)	29358944	rs536023970	A	T	0.0287264	0.0215099	0.0289535		-0.278829	0.0882979	0.0015895	-0.242653	0.112946	0.0316824	-0.13363	0.115177	0.24596	0.0419046	0.143024	0.76953
Binary	SNPs or indels (nonHLA)	29359319	rs9257776	T	G	0.0287264	0.0215099	0.0289535		-0.278828	0.0882979	0.00158961	-0.242651	0.112946	0.0316839	-0.133628	0.115177	0.24597	0.0419077	0.143024	0.769514
Binary	SNPs or indels (nonHLA)	29359381	rs9257777	T	A	0.0287264	0.0215099	0.0289535		-0.278828	0.0882979	0.00158961	-0.242651	0.112946	0.0316839	-0.133628	0.115177	0.24597	0.0419077	0.143024	0.769514
Binary	SNPs or indels (nonHLA)	29359681	rs34707346	T	C	0.38927	0.380738	0.389539		-0.0361505	0.0304804	0.235612	0.0193867	0.0328359	0.554913	0.00312436	0.0328124	0.924141	0.014846	0.0341961	0.664184
Binary	SNPs or indels (nonHLA)	29360367	rs9257778	G	A	0.0287265	0.0215099	0.0289536		-0.278834	0.0882979	0.00158921	-0.242663	0.112946	0.0316749	-0.133642	0.115177	0.245922	0.0418885	0.143024	0.769617
Binary	SNPs or indels (nonHLA)	29360739	rs9257779	A	G	0.0135355	0.0120224	0.0135831		-0.14213	0.127364	0.264447	-0.130754	0.153546	0.394458	-0.148725	0.152345	0.328946	-0.165841	0.155219	0.285327
Binary	SNPs or indels (nonHLA)	29361057	rs7754402	T	C	0.263415	0.272552	0.263127		0.0488704	0.0337672	0.14782	0.016326	0.0349669	0.640572	0.0201549	0.0353316	0.568372	3.80528e-06	0.0372173	0.999918
Binary	SNPs or indels (nonHLA)	29361092	rs9257781	T	C	0.0287268	0.0215099	0.0289539		-0.278843	0.0882979	0.00158865	-0.242683	0.112946	0.0316611	-0.133663	0.115177	0.245847	0.041858	0.143024	0.76978
Binary	SNPs or indels (nonHLA)	29361616	rs112337277	G	A	0.0288477	0.0326866	0.0287269		0.154611	0.0889703	0.0822508	-0.0950621	0.0913359	0.297968	-0.071841	0.0943628	0.44646	-0.0119258	0.129792	0.92679
Binary	SNPs or indels (nonHLA)	29361822	rs9257782	C	G	0.0287268	0.0215099	0.028954		-0.278846	0.0882979	0.00158855	-0.242688	0.112946	0.0316578	-0.133668	0.115178	0.245829	0.0418506	0.143025	0.76982
Binary	SNPs or indels (nonHLA)	29362747	rs9257784	C	T	0.0287271	0.0215099	0.0289542		-0.278853	0.0882979	0.00158812	-0.242708	0.112946	0.0316442	-0.133688	0.115178	0.245758	0.0418174	0.143024	0.769996
Binary	SNPs or indels (nonHLA)	29362861	rs12197616	C	T	0.290937	0.29325	0.290864		0.0108213	0.0327394	0.741001	-0.00315741	0.0341502	0.926335	-0.00309692	0.0342004	0.927849	-0.01987	0.0352727	0.573214
Binary	SNPs or indels (nonHLA)	29362968	rs2394553	T	C	0.389281	0.380704	0.389551		-0.0363477	0.0304866	0.233162	0.0191599	0.0328439	0.559649	0.00289382	0.0328206	0.929741	0.0146087	0.0342057	0.669318
Binary	SNPs or indels (nonHLA)	29363111	rs10946985	G	T	0.290431	0.293172	0.290345		0.0128149	0.0327352	0.695449	-0.00116201	0.0341453	0.972852	-0.00112785	0.034196	0.973689	-0.0177926	0.0352694	0.613926
Binary	SNPs or indels (nonHLA)	29363317	rs9257785	A	T	0.0287273	0.0215099	0.0289544		-0.278862	0.0882979	0.00158756	-0.242727	0.112946	0.0316306	-0.133709	0.115178	0.245685	0.0417852	0.143024	0.770169
Binary	SNPs or indels (nonHLA)	29363770	rs200908525	A	T	0.0287275	0.0215099	0.0289547		-0.278872	0.0882979	0.00158697	-0.242743	0.112946	0.0316192	-0.133726	0.115178	0.245625	0.0417576	0.143024	0.770316
Binary	SNPs or indels (nonHLA)	29364042	rs2207699	A	T	0.290424	0.293182	0.290337		0.0128896	0.0327398	0.693803	-0.00107984	0.0341511	0.974775	-0.00104063	0.0342019	0.975727	-0.0177128	0.035276	0.615582
Binary	SNPs or indels (nonHLA)	29364972	rs9257787	C	A	0.0287277	0.0215099	0.0289549		-0.278877	0.0882979	0.00158662	-0.242752	0.112946	0.0316133	-0.133734	0.115177	0.245594	0.0417451	0.143024	0.770383
Binary	SNPs or indels (nonHLA)	29365084	rs9257788	T	C	0.0287277	0.0215099	0.0289549		-0.278877	0.0882979	0.00158662	-0.242752	0.112946	0.0316133	-0.133734	0.115177	0.245594	0.0417451	0.143024	0.770383
Binary	SNPs or indels (nonHLA)	29365170	rs3129687	A	G	0.0124544	0.0128701	0.0124413		0.061475	0.134919	0.648646	-0.0221946	0.157076	0.887635	0.0247192	0.157674	0.875423	-0.0408503	0.266638	0.878237
Binary	SNPs or indels (nonHLA)	29365177	rs9257789	A	G	0.0287278	0.0215099	0.028955		-0.278883	0.0882979	0.00158623	-0.242764	0.112946	0.0316048	-0.133748	0.115177	0.245548	0.0417266	0.143025	0.770482
Binary	SNPs or indels (nonHLA)	29365235	rs143200305	A	C	0.0232621	0.017965	0.0234288		-0.249004	0.0985037	0.0114758	-0.214769	0.133096	0.106606	-0.060982	0.136737	0.655612	0.168045	0.170514	0.324368
Binary	SNPs or indels (nonHLA)	29365630	rs115321434	A	C	0.028728	0.0215099	0.0289552		-0.278889	0.0882979	0.00158585	-0.242772	0.112946	0.0315988	-0.133756	0.115178	0.245518	0.0417134	0.143025	0.770553
Binary	SNPs or indels (nonHLA)	29365919	rs139022284	G	A	0.0287282	0.0215099	0.0289554		-0.278897	0.0882979	0.00158534	-0.242796	0.112946	0.0315817	-0.133782	0.115177	0.245425	0.041675	0.143024	0.770758
Binary	SNPs or indels (nonHLA)	29366808	rs73409562	G	A	0.0287799	0.0326866	0.0286569		0.157655	0.0891091	0.0768561	-0.0912497	0.0914495	0.318369	-0.0677418	0.0944769	0.473363	-0.00491922	0.129813	0.969772
Binary	SNPs or indels (nonHLA)	29367138	rs35278105	A	T	0.0287533	0.0214973	0.0289817		-0.280385	0.088315	0.00149933	-0.245487	0.113016	0.0298448	-0.136409	0.115232	0.236502	0.0379627	0.143149	0.790857
Binary	SNPs or indels (nonHLA)	29367334	rs16718	A	T	0.0275998	0.0206263	0.0278193		-0.292512	0.0919515	0.00146687	-0.2549	0.117256	0.0297139	-0.143029	0.119511	0.231388	0.0363519	0.148416	0.806508
Binary	SNPs or indels (nonHLA)	29367377	rs9257793	T	C	0.0279978	0.0316259	0.0278836		0.155381	0.091712	0.0902224	-0.104667	0.0941345	0.266186	-0.0820057	0.0973312	0.399486	-0.0234407	0.133803	0.860932
Binary	SNPs or indels (nonHLA)	29367421	rs9391791	A	C	0.0827791	0.0807697	0.0828423		-0.0173758	0.0549819	0.751981	-0.0537394	0.0550937	0.329353	-0.0411275	0.055371	0.457626	-0.0339324	0.0558207	0.543266
Binary	SNPs or indels (nonHLA)	29367583	rs16894771	T	C	0.389825	0.38093	0.390105		-0.036891	0.0305457	0.22715	0.0169133	0.0328809	0.606985	-0.00123503	0.0328609	0.97002	0.0090486	0.0342893	0.791865
Binary	SNPs or indels (nonHLA)	29367705	rs16894773	C	T	0.163159	0.17829	0.162683		0.107849	0.0401398	0.0072136	0.0797456	0.0414609	0.054431	0.0797369	0.0420789	0.0581001	0.0555252	0.0449741	0.216978
Binary	SNPs or indels (nonHLA)	29367780	rs73409567	G	C	0.0289293	0.0327098	0.0288103		0.152327	0.0889696	0.0868743	-0.0980339	0.0913643	0.283271	-0.0753254	0.0943886	0.42485	-0.0182427	0.129973	0.888377
Binary	SNPs or indels (nonHLA)	29367841	rs116336555	T	C	0.0111931	0.0105947	0.0112119		-0.069252	0.145169	0.63333	-0.0138698	0.157586	0.929865	-0.0773916	0.155349	0.618358	0.113436	0.168999	0.502079
Binary	SNPs or indels (nonHLA)	29368148	rs10456371	A	G	0.291682	0.295443	0.291564		0.017461	0.0327362	0.593768	0.00182915	0.0341506	0.957285	0.00375146	0.0342092	0.912677	-0.0106428	0.035307	0.763083
Binary	SNPs or indels (nonHLA)	29368232	rs59382990	T	A	0.0289319	0.0327098	0.028813		0.152302	0.0889624	0.0868996	-0.0980059	0.0913526	0.283347	-0.0753929	0.0943717	0.424354	-0.018371	0.129915	0.887548
Binary	SNPs or indels (nonHLA)	29368277	rs4713211	A	G	0.490742	0.482092	0.491014		-0.0394336	0.0296989	0.184252	-0.00627395	0.0313332	0.841298	-0.0077833	0.0315378	0.805068	-0.0102361	0.0335077	0.759998
Binary	SNPs or indels (nonHLA)	29368370	rs9295804	G	A	0.288417	0.292396	0.288292		0.0191932	0.0329161	0.55983	0.00512911	0.0343573	0.881327	0.00570325	0.0344067	0.868346	-0.00782489	0.0355249	0.825665
Binary	SNPs or indels (nonHLA)	29368968	rs73409571	G	A	0.0289316	0.0327098	0.0288127		0.152318	0.0889616	0.0868649	-0.0979861	0.0913517	0.28344	-0.0753782	0.0943708	0.424438	-0.0183501	0.129909	0.88767
Binary	SNPs or indels (nonHLA)	29369298	rs3930883	T	G	0.492149	0.482531	0.492452		-0.0433549	0.0296863	0.14417	-0.00780798	0.0313302	0.803194	-0.00937339	0.0315336	0.766275	-0.0122589	0.0335179	0.714556
Binary	SNPs or indels (nonHLA)	29369324	rs1555244	T	C	0.492148	0.482533	0.492451		-0.0433405	0.0296862	0.144302	-0.00778932	0.03133	0.803653	-0.0093555	0.0315334	0.766707	-0.0122391	0.0335176	0.714996
Binary	SNPs or indels (nonHLA)	29369349	rs192401954	T	C	0.00783601	0.0068178	0.00786806		-0.21075	0.20099	0.294381	0.0891174	0.237843	0.707891	0.0822112	0.23763	0.729371	0.0304954	0.236157	0.897253
Binary	SNPs or indels (nonHLA)	29369430	rs9257795	T	G	0.316264	0.292693	0.317006		-0.11436	0.031929	0.000341376	-0.0606781	0.0352217	0.0849345	-0.0628247	0.0352424	0.0746446	-0.0440252	0.0369286	0.233195
Binary	SNPs or indels (nonHLA)	29370040	rs9380121	G	A	0.0775301	0.0751919	0.0776037		-0.0211604	0.055909	0.705075	-0.0547838	0.0559995	0.327931	-0.0451051	0.0562268	0.422439	-0.0367425	0.0567289	0.517188
Binary	SNPs or indels (nonHLA)	29370785	rs28751297	A	T	0.372671	0.388134	0.372184		0.0687398	0.0307296	0.0252912	0.0594517	0.0323469	0.066071	0.0450739	0.0323895	0.164037	0.0251818	0.0337527	0.455626
Binary	SNPs or indels (nonHLA)	29370786	rs28749522	G	C	0.372671	0.388134	0.372184		0.0687394	0.0307296	0.025292	0.0594513	0.0323469	0.0660726	0.0450737	0.0323895	0.164039	0.0251815	0.0337527	0.455631
Binary	SNPs or indels (nonHLA)	29370993	rs9257797	G	A	0.106156	0.0965985	0.106457		-0.0994986	0.04833	0.0395191	-0.0951104	0.050865	0.0615029	-0.0648669	0.0512558	0.205672	-0.0277253	0.0533686	0.603408
Binary	SNPs or indels (nonHLA)	29371151	rs35990377	C	G	0.081052	0.0928279	0.0806814		0.16768	0.054436	0.00206789	0.172384	0.0556994	0.0019689	0.122349	0.055263	0.0268322	0.0974117	0.0561281	0.0826469
Binary	SNPs or indels (nonHLA)	29371185	rs4713213	G	A	0.401324	0.420968	0.400706		0.086163	0.0302822	0.00443644	0.0468588	0.03151	0.136986	0.0365604	0.0315766	0.246933	0.0259002	0.0334144	0.438269
Binary	SNPs or indels (nonHLA)	29371242	rs73409576	G	A	0.0289445	0.0327246	0.0288255		0.152356	0.0889514	0.0867492	-0.0978022	0.0913375	0.284269	-0.0752508	0.0943539	0.425137	-0.0182417	0.129849	0.888278
Binary	SNPs or indels (nonHLA)	29371267	rs9257798	G	A	0.0287927	0.0214973	0.0290223		-0.281677	0.0882589	0.00141546	-0.248108	0.112913	0.0279958	-0.139408	0.115115	0.225882	0.0327004	0.142926	0.81903
Binary	SNPs or indels (nonHLA)	29371293	rs9278193	A	T	0.107635	0.0970666	0.107968		-0.109485	0.0480705	0.0227511	-0.0993603	0.0506809	0.0499365	-0.069548	0.0510686	0.173244	-0.033572	0.0531347	0.527499
Binary	SNPs or indels (nonHLA)	29371353	rs146119757	A	T	0.0289445	0.0327246	0.0288255		0.152384	0.0889537	0.0866987	-0.0978009	0.09134	0.284287	-0.0752551	0.0943556	0.425121	-0.0182558	0.129851	0.888194
Binary	SNPs or indels (nonHLA)	29371494	rs9257799	T	C	0.107632	0.0970687	0.107964		-0.109459	0.0480762	0.0227992	-0.0993134	0.0506868	0.0500718	-0.0694964	0.0510746	0.173614	-0.0335076	0.0531406	0.528337
Binary	SNPs or indels (nonHLA)	29371858	rs115325324	T	C	0.0136105	0.0122817	0.0136523		-0.127924	0.127366	0.315192	-0.110706	0.153954	0.472087	-0.130565	0.152695	0.392512	-0.147582	0.155644	0.343027
Binary	SNPs or indels (nonHLA)	29371937	rs75278461	T	C	0.0289439	0.0327246	0.0288249		0.152436	0.0889593	0.0866119	-0.0977875	0.0913451	0.284382	-0.0752541	0.0943619	0.425155	-0.0182842	0.129854	0.888024
Binary	SNPs or indels (nonHLA)	29372460	rs74294662	A	G	0.130293	0.134024	0.130176		0.0272359	0.0440987	0.53683	0.0664503	0.0460149	0.14871	0.0669738	0.0460711	0.146028	0.0703836	0.0469686	0.133998
Binary	SNPs or indels (nonHLA)	29372808	rs10807053	G	C	0.373531	0.388733	0.373053		0.0678654	0.0307691	0.0274094	0.0582955	0.0323582	0.0716132	0.0437393	0.032402	0.17705	0.0238439	0.0337478	0.479856
Binary	SNPs or indels (nonHLA)	29372840	rs114535366	C	G	0.0788216	0.0755926	0.0789232		-0.0340796	0.0555195	0.539328	-0.0591679	0.0558029	0.289008	-0.0500428	0.0560252	0.371739	-0.0424276	0.056501	0.452703
Binary	SNPs or indels (nonHLA)	29372848	rs113046148	A	C	0.0289419	0.0327267	0.0288228		0.152651	0.0889664	0.0861942	-0.0976479	0.0913509	0.2851	-0.0751383	0.0943672	0.425898	-0.0181298	0.129857	0.888965
Binary	SNPs or indels (nonHLA)	29372909	rs73409579	T	C	0.0289381	0.0327246	0.0288189		0.152729	0.0889688	0.086042	-0.097569	0.0913542	0.285505	-0.0750542	0.0943708	0.426432	-0.0179657	0.129865	0.889971
Binary	SNPs or indels (nonHLA)	29373142	rs9257801	G	T	0.0287706	0.0214614	0.0290007		-0.282551	0.0882979	0.00137435	-0.249312	0.112954	0.0273005	-0.140494	0.11517	0.222508	0.0313466	0.143035	0.82653
Binary	SNPs or indels (nonHLA)	29373230	rs7772982	T	C	0.217593	0.222628	0.217434		0.0375886	0.0361851	0.298904	0.00771023	0.0376977	0.837941	0.00745861	0.0379133	0.84404	0.0289322	0.0398982	0.468359
Binary	SNPs or indels (nonHLA)	29373264	rs141615002	T	C	0.0136111	0.0122838	0.0136528		-0.127827	0.127396	0.315676	-0.110446	0.154007	0.473281	-0.13035	0.152743	0.393439	-0.147391	0.155691	0.343798
Binary	SNPs or indels (nonHLA)	29373542	rs59716966	C	T	0.16169	0.176168	0.161234		0.103784	0.0402763	0.00997204	0.0754136	0.041615	0.0699598	0.0749723	0.0422486	0.075972	0.0495722	0.0452315	0.273094
Binary	SNPs or indels (nonHLA)	29373587	rs7773534	T	C	0.217576	0.222623	0.217417		0.0376486	0.0361863	0.298148	0.00778869	0.0376987	0.836319	0.00753101	0.0379138	0.842548	0.0290075	0.0398982	0.467203
Binary	SNPs or indels (nonHLA)	29373672	rs10456372	A	G	0.291804	0.295702	0.291681		0.0183042	0.0327163	0.575833	0.00224472	0.0341229	0.94755	0.00411014	0.0341814	0.904289	-0.0102904	0.0352745	0.770498
Binary	SNPs or indels (nonHLA)	29373846	rs7774029	T	C	0.0810642	0.0928638	0.0806928		0.168304	0.0544318	0.00198808	0.172914	0.0556929	0.00190433	0.122836	0.0552563	0.0262138	0.0978423	0.0561218	0.0812654
Binary	SNPs or indels (nonHLA)	29374190	rs143857272	C	T	0.0135831	0.0122817	0.0136241		-0.126066	0.127625	0.323259	-0.108457	0.154336	0.482222	-0.128394	0.153076	0.401601	-0.145272	0.156023	0.351804
Binary	SNPs or indels (nonHLA)	29374459	rs9380122	A	G	0.161763	0.176135	0.161311		0.102943	0.0402547	0.0105492	0.0744588	0.0415897	0.0734026	0.0739868	0.0422217	0.0797149	0.048448	0.0452035	0.283821
Binary	SNPs or indels (nonHLA)	29374853	rs34525583	C	T	0.0810496	0.0929966	0.0806736		0.169498	0.0543585	0.00181989	0.174544	0.0556279	0.00170278	0.124364	0.0551901	0.0242356	0.0993805	0.0560554	0.0762447
Binary	SNPs or indels (nonHLA)	29375556	rs10456373	T	C	0.291735	0.295658	0.291612		0.0184686	0.0326897	0.572095	0.0023348	0.0340951	0.945404	0.00419903	0.0341532	0.902149	-0.0101845	0.0352448	0.772609
Binary	SNPs or indels (nonHLA)	29376150	rs66573864	A	T	0.292518	0.296217	0.292401		0.0177669	0.0326707	0.586568	0.00246123	0.0340934	0.94245	0.00452141	0.0341514	0.894673	-0.00939685	0.0352473	0.789779
Binary	SNPs or indels (nonHLA)	29376212	rs5003264	G	T	0.292899	0.29674	0.292778		0.0187513	0.0326544	0.565808	0.00365079	0.0340791	0.914688	0.00567806	0.0341376	0.867898	-0.00811345	0.0352335	0.817877
Binary	SNPs or indels (nonHLA)	29376306	rs5003266	A	G	0.292773	0.296464	0.292657		0.0176551	0.0326927	0.589175	0.00248183	0.0341121	0.942001	0.00433406	0.0341697	0.899068	-0.00958932	0.0352644	0.785678
Binary	SNPs or indels (nonHLA)	29376325	rs5003267	A	C	0.292709	0.296428	0.292592		0.0178358	0.0326977	0.585425	0.00259722	0.0341149	0.939315	0.00443954	0.0341726	0.896633	-0.00954101	0.0352669	0.786747
Binary	SNPs or indels (nonHLA)	29376393	rs141558973	C	T	0.0288703	0.0327415	0.0287485		0.155739	0.0889791	0.0800688	-0.0930553	0.0913392	0.308304	-0.0700662	0.0943565	0.457742	-0.00943578	0.129807	0.942052
Binary	SNPs or indels (nonHLA)	29376402	rs28359953	G	T	0.288781	0.292872	0.288652		0.0198651	0.032813	0.544912	0.00218572	0.0342442	0.949108	0.00449636	0.0343207	0.895768	-0.00988579	0.0354115	0.780115
Binary	SNPs or indels (nonHLA)	29376495	rs35878347	A	C	0.0808514	0.0927836	0.0804758		0.16961	0.0545024	0.0018584	0.174514	0.0557777	0.00175554	0.124013	0.0553361	0.0250209	0.0990426	0.0562098	0.0780662
Binary	SNPs or indels (nonHLA)	29376588	rs144493628	G	T	0.0133699	0.0121109	0.0134095		-0.15125	0.158682	0.340508	-0.0891591	0.167332	0.594152	-0.0879069	0.167461	0.599625	-0.00162372	0.174665	0.992583
Binary	SNPs or indels (nonHLA)	29376618	rs9257803	C	T	0.0573363	0.053779	0.0574482		-0.0711486	0.0639178	0.265654	-0.164091	0.0718804	0.0224398	-0.108213	0.0744014	0.145824	-0.0020207	0.0968607	0.983356
Binary	SNPs or indels (nonHLA)	29376670	rs28359954	G	T	0.288523	0.292695	0.288392		0.0200849	0.0328197	0.540553	0.00219269	0.0342453	0.948947	0.00440163	0.0343214	0.897953	-0.0101593	0.0354104	0.774188
Binary	SNPs or indels (nonHLA)	29376731	rs4576280	A	T	0.288515	0.292693	0.288384		0.0201084	0.0328198	0.54008	0.00221288	0.0342452	0.948478	0.00441906	0.0343213	0.897551	-0.0101454	0.0354103	0.774487
Binary	SNPs or indels (nonHLA)	29376927	rs4598109	C	T	0.288558	0.293486	0.288403		0.0230533	0.0328223	0.482449	0.00526348	0.0342451	0.877846	0.00751693	0.0343202	0.826631	-0.00678779	0.0354055	0.847965
Binary	SNPs or indels (nonHLA)	29377162	rs2144425	A	G	0.288461	0.292644	0.288329		0.0201016	0.0328191	0.540207	0.0021558	0.0342433	0.949802	0.00434081	0.0343196	0.89935	-0.0102637	0.0354081	0.771917
Binary	SNPs or indels (nonHLA)	29377252	rs2144426	A	G	0.288449	0.292634	0.288317		0.0201037	0.0328188	0.540164	0.00215067	0.0342429	0.949921	0.00433168	0.0343192	0.89956	-0.0102794	0.0354076	0.771575
Binary	SNPs or indels (nonHLA)	29377549	rs185670681	G	C	0.0150946	0.0189393	0.0149736		0.268249	0.123135	0.0293692	0.275542	0.12426	0.026592	0.252869	0.123457	0.0405366	0.280566	0.125212	0.0250436
Binary	SNPs or indels (nonHLA)	29377848	rs34075836	A	C	0.0780159	0.0909216	0.0776097		0.191586	0.0555207	0.000559115	0.182148	0.0565278	0.00127175	0.129541	0.0560695	0.0208683	0.104774	0.0570057	0.0660693
Binary	SNPs or indels (nonHLA)	29377854	rs238885	A	C	0.288391	0.292583	0.28826		0.0201053	0.0328172	0.54011	0.0021037	0.0342402	0.951009	0.00426017	0.0343165	0.901202	-0.0103925	0.0354047	0.769113
Binary	SNPs or indels (nonHLA)	29377912	rs34014661	A	T	0.0780152	0.0909194	0.0776091		0.191578	0.0555226	0.000559647	0.182138	0.0565294	0.00127297	0.129529	0.0560711	0.0208839	0.104761	0.057007	0.0661083
Binary	SNPs or indels (nonHLA)	29378449	rs238883	G	A	0.423845	0.437343	0.42342		0.0572203	0.0300686	0.0570414	0.026951	0.0315652	0.393204	0.0255041	0.0317336	0.421575	0.0268848	0.0335729	0.423253
Binary	SNPs or indels (nonHLA)	29378552	rs9257805	A	G	0.0575195	0.0539097	0.0576332		-0.0714176	0.0637885	0.262884	-0.163199	0.0717365	0.0229064	-0.107241	0.0742688	0.148751	-6.21471e-05	0.0966894	0.999487
Binary	SNPs or indels (nonHLA)	29378883	rs117903087	A	G	0.0338235	0.0341185	0.0338142		0.0156641	0.0906857	0.862864	0.012882	0.0920158	0.888662	0.0156075	0.0921727	0.865538	0.0131025	0.0928083	0.887729
Binary	SNPs or indels (nonHLA)	29379212	rs238881	A	G	0.288336	0.292545	0.288204		0.0201688	0.032813	0.538779	0.00211482	0.0342352	0.950743	0.00423702	0.0343116	0.901722	-0.0104643	0.0353997	0.767533
Binary	SNPs or indels (nonHLA)	29379267	rs238880	G	A	0.288338	0.29255	0.288206		0.020179	0.0328128	0.538572	0.00212644	0.0342351	0.950473	0.00424924	0.0343114	0.901439	-0.0104518	0.0353997	0.767802
Binary	SNPs or indels (nonHLA)	29379345	rs16894798	A	C	0.0137755	0.0161177	0.0137017		0.207436	0.133187	0.119355	0.336863	0.140945	0.0168464	0.318901	0.14024	0.0229683	0.305703	0.140263	0.0292944
Binary	SNPs or indels (nonHLA)	29379524	rs201655751	A	T	0.0126438	0.0117124	0.0126731		-0.0726296	0.136843	0.595591	-0.0203591	0.149419	0.89162	-0.108473	0.14663	0.459437	0.0620395	0.158867	0.696158
Binary	SNPs or indels (nonHLA)	29379764	rs9257806	A	G	0.0286519	0.0211999	0.0288865		-0.290435	0.0885191	0.00103423	-0.26212	0.113364	0.0207664	-0.152632	0.115577	0.186633	0.014239	0.143754	0.921098
Binary	SNPs or indels (nonHLA)	29379814	rs73409596	G	A	0.0288642	0.0327035	0.0287434		0.154385	0.0889775	0.0827229	-0.0944778	0.0913459	0.301001	-0.0714084	0.0943681	0.449231	-0.0116919	0.12987	0.928265
Binary	SNPs or indels (nonHLA)	29380297	rs3117441	T	G	0.281779	0.28535	0.281666		0.0173971	0.0330462	0.598576	0.000527528	0.0345656	0.987823	0.00240742	0.0346512	0.944611	-0.0135957	0.035701	0.703335
Binary	SNPs or indels (nonHLA)	29380476	rs71550138	A	T	0.281785	0.285356	0.281672		0.0174039	0.0330456	0.598427	0.000534366	0.0345651	0.987665	0.00241215	0.0346508	0.944501	-0.0135917	0.0357005	0.703416
Binary	SNPs or indels (nonHLA)	29380627	rs35514930	A	C	0.0778721	0.0907824	0.0774657		0.192147	0.0556068	0.000549391	0.183365	0.0566357	0.00120531	0.130544	0.0561744	0.0201301	0.105426	0.0571073	0.0648756
Binary	SNPs or indels (nonHLA)	29380802	rs116806591	C	T	0.0079891	0.00972796	0.00793437		0.204241	0.167974	0.224019	0.164398	0.175988	0.35023	0.167034	0.176356	0.343568	0.238066	0.191869	0.21469
Binary	SNPs or indels (nonHLA)	29381158	rs9405008	A	G	0.160807	0.167465	0.160597		0.0482985	0.0405599	0.233734	0.0325342	0.0417845	0.436204	0.0393704	0.0421615	0.350407	0.0596728	0.0448394	0.183251
Binary	SNPs or indels (nonHLA)	29381165	rs3094558	T	C	0.281816	0.285405	0.281703		0.0175103	0.0330416	0.596148	0.000656755	0.0345615	0.984839	0.0025279	0.034647	0.941837	-0.0134715	0.0356972	0.705888
Binary	SNPs or indels (nonHLA)	29381314	rs3117442	A	G	0.281947	0.285953	0.281821		0.0196947	0.0330382	0.551095	0.00297564	0.0345545	0.931376	0.00454015	0.0346406	0.895724	-0.011483	0.0356939	0.747675
Binary	SNPs or indels (nonHLA)	29381455	rs238878	G	A	0.281703	0.285255	0.281591		0.0172758	0.0330715	0.601408	0.000419892	0.0345941	0.990316	0.00232742	0.0346801	0.946493	-0.0136533	0.0357328	0.70239
Binary	SNPs or indels (nonHLA)	29381550	rs2158280	A	G	0.281617	0.285143	0.281506		0.0170999	0.0330895	0.605311	0.000251276	0.0346132	0.994208	0.00218266	0.0346993	0.949844	-0.0137828	0.0357531	0.699867
Binary	SNPs or indels (nonHLA)	29381717	rs238877	A	G	0.281469	0.284945	0.281359		0.0167664	0.033114	0.612629	-7.04243e-05	0.0346388	0.998378	0.00190481	0.034725	0.956255	-0.0140239	0.0357796	0.695093
Binary	SNPs or indels (nonHLA)	29381832	rs238876	C	T	0.281614	0.284899	0.28151		0.0156561	0.0331244	0.636466	-0.000516234	0.0346488	0.988113	0.00154624	0.0347392	0.964498	-0.0142057	0.0357837	0.691376
Binary	SNPs or indels (nonHLA)	29382444	rs238875	C	G	0.281413	0.284918	0.281302		0.0168753	0.0331357	0.610556	-7.42771e-06	0.0346622	0.999829	0.00198352	0.0347488	0.95448	-0.0138937	0.0358074	0.698007
Binary	SNPs or indels (nonHLA)	29382489	rs34843450	A	G	0.0777022	0.0906116	0.0772959		0.193308	0.0557706	0.000528006	0.184727	0.0568053	0.00114625	0.131544	0.0563428	0.0195581	0.106185	0.057282	0.0637777
Binary	SNPs or indels (nonHLA)	29382564	rs138814629	A	G	0.012261	0.012887	0.0122413		0.116822	0.165341	0.479845	0.0628862	0.164966	0.703049	0.0437777	0.164544	0.790197	-0.0539795	0.164935	0.743458
Binary	SNPs or indels (nonHLA)	29383708	rs28383943	A	T	0.281747	0.285143	0.28164		0.016478	0.0331538	0.619176	-0.000311853	0.0346844	0.992826	0.00164984	0.0347714	0.962156	-0.0142814	0.0358357	0.690244
Binary	SNPs or indels (nonHLA)	29384007	rs9378134	G	A	0.159705	0.167244	0.159468		0.0558366	0.0407544	0.170664	0.0343462	0.0418806	0.41216	0.0414403	0.0422602	0.32679	0.0622846	0.04494	0.165762
Binary	SNPs or indels (nonHLA)	29384520	rs238871	C	A	0.469824	0.473429	0.46971		0.0106542	0.0297724	0.720452	-0.000695113	0.031145	0.982194	0.0132208	0.0312991	0.672733	0.0227637	0.033095	0.491562
Binary	SNPs or indels (nonHLA)	29384547	rs34536719	T	C	0.077702	0.0905546	0.0772974		0.192792	0.0558157	0.000552193	0.183504	0.0568295	0.00124211	0.130261	0.0563685	0.0208397	0.104996	0.0573158	0.0669687
Binary	SNPs or indels (nonHLA)	29384603	rs150616696	A	G	0.00501319	0.00467102	0.00502396		-0.0230808	0.258082	0.928738	-0.0761207	0.254176	0.764574	-0.0273084	0.259606	0.916224	-0.0168677	0.262058	0.948679
Binary	SNPs or indels (nonHLA)	29384854	rs3117443	A	G	0.452479	0.436029	0.452997		-0.0661836	0.0299338	0.027036	-0.0567661	0.0318174	0.0744037	-0.0555791	0.0319448	0.0818859	-0.0608733	0.0339804	0.0732257
Binary	SNPs or indels (nonHLA)	29385879	rs3094555	A	T	0.469805	0.47345	0.46969		0.0108045	0.0297748	0.716699	-0.000547024	0.0311472	0.985988	0.0133777	0.0313011	0.669097	0.0229428	0.0330977	0.488193
Binary	SNPs or indels (nonHLA)	29386477	rs3094554	C	T	0.469763	0.473503	0.469646		0.0111833	0.0297775	0.707243	-0.000162375	0.0311495	0.995841	0.0137646	0.0313037	0.660145	0.0233701	0.0331003	0.480165
Binary	SNPs or indels (nonHLA)	29386805	rs3094553	C	G	0.46997	0.473536	0.469858		0.0105409	0.0297782	0.723354	-0.00069348	0.0311462	0.982236	0.0132244	0.0313012	0.672667	0.0228377	0.0330965	0.490173
Binary	SNPs or indels (nonHLA)	29386844	rs3094552	T	C	0.469973	0.473606	0.469858		0.0108279	0.0297855	0.71621	-0.000380857	0.0311556	0.990247	0.0135452	0.031311	0.665302	0.0231917	0.0331076	0.483619
Binary	SNPs or indels (nonHLA)	29387022	rs3094551	A	G	0.483956	0.485683	0.483902		0.0011062	0.0298514	0.97044	-0.00529449	0.0312397	0.865419	0.00766798	0.0313975	0.807058	0.0160578	0.0333869	0.630545
Binary	SNPs or indels (nonHLA)	29387032	rs3094550	C	A	0.482194	0.48511	0.482102		0.00628744	0.0298515	0.833181	-0.00221753	0.0312374	0.943406	0.0107487	0.0313935	0.732061	0.0198275	0.0333779	0.552493
Binary	SNPs or indels (nonHLA)	29387336	rs238869	T	C	0.35464	0.363895	0.354348		0.0476007	0.0317868	0.134263	0.0285147	0.0337465	0.398128	0.026046	0.0337946	0.440876	0.0234755	0.0350616	0.503145
Binary	SNPs or indels (nonHLA)	29387425	rs3094548	C	G	0.350705	0.358935	0.350446		0.0447847	0.0320474	0.162278	0.0232227	0.0341086	0.495969	0.019951	0.0341457	0.559025	0.0173845	0.0354562	0.623914
Binary	SNPs or indels (nonHLA)	29387440	rs34671475	A	T	0.0862124	0.0921299	0.0860261		0.0701052	0.0537181	0.191874	0.00295281	0.0538631	0.956281	0.0067891	0.0540421	0.900028	0.0199653	0.0548893	0.716054
Binary	SNPs or indels (nonHLA)	29387500	rs74294664	G	A	0.126338	0.0980747	0.127228		-0.291551	0.046327	3.10739e-10	-0.216079	0.0641527	0.000756606	-0.231524	0.0638248	0.000286175	-0.176369	0.0795146	0.0265495
Binary	SNPs or indels (nonHLA)	29387605	rs55795605	A	T	0.0336112	0.0455736	0.0332347		0.396247	0.0839391	2.35107e-06	0.133139	0.0887784	0.133698	0.137282	0.0947921	0.147547	-0.0541132	0.13431	0.687023
Binary	SNPs or indels (nonHLA)	29387717	rs1419639	A	C	0.128102	0.142866	0.127638		0.145634	0.044875	0.00117315	0.112538	0.04554	0.0134665	0.0820268	0.0454122	0.0708765	0.0561763	0.0473362	0.235325
Binary	SNPs or indels (nonHLA)	29387781	rs1419637	A	T	0.304122	0.313766	0.303818		0.0440427	0.0324272	0.174399	-0.0130179	0.0353137	0.712399	0.0124069	0.0356325	0.727697	-0.0016878	0.0373036	0.963912
Binary	SNPs or indels (nonHLA)	29387925	rs1419636	G	A	0.500019	0.50737	0.499788		0.0262254	0.0300664	0.383073	-0.017098	0.0323063	0.596635	0.00564879	0.0324249	0.8617	-0.00281992	0.0340239	0.933946
Binary	SNPs or indels (nonHLA)	29388341	rs9380123	C	T	0.193471	0.198205	0.193322		0.0271749	0.0376982	0.470999	0.0270792	0.0391826	0.489501	0.0433159	0.0394429	0.27212	0.0342459	0.0406984	0.400092
Binary	SNPs or indels (nonHLA)	29388447	rs185065791	T	C	0.0107695	0.012073	0.0107285		0.116619	0.145617	0.42321	0.134596	0.147928	0.362887	0.126499	0.147579	0.391355	0.105022	0.146838	0.474471
Binary	SNPs or indels (nonHLA)	29388520	rs60670697	T	G	0.0291548	0.0326908	0.0290434		0.140616	0.0884776	0.111995	-0.110301	0.091073	0.22585	-0.0878467	0.0941407	0.350748	-0.0421434	0.130665	0.747051
Binary	SNPs or indels (nonHLA)	29388751	rs189409590	A	T	0.0319879	0.0432138	0.0316346		0.371328	0.0843754	1.07811e-05	0.107134	0.0896684	0.232176	0.104121	0.0967773	0.28198	-0.165415	0.147977	0.263632
Binary	SNPs or indels (nonHLA)	29388844	rs117417431	C	T	0.0356487	0.0289372	0.0358599		-0.215586	0.0794401	0.00665128	-0.215298	0.0942107	0.0222961	-0.130217	0.0958525	0.174301	-0.00176534	0.138353	0.98982
Binary	SNPs or indels (nonHLA)	29388857	rs9257810	G	C	0.297504	0.284253	0.297921		-0.0736851	0.0326151	0.0238689	-0.0602919	0.0350002	0.0849576	-0.0340065	0.0351757	0.333663	-0.0132712	0.0368736	0.718914
Binary	SNPs or indels (nonHLA)	29388957	rs9257811	T	G	0.29759	0.28427	0.298009		-0.0740002	0.0326077	0.0232436	-0.0606459	0.0349926	0.0830759	-0.0343965	0.0351678	0.32804	-0.013676	0.0368653	0.710658
Binary	SNPs or indels (nonHLA)	29389244	rs9257812	C	T	0.297739	0.28469	0.298149		-0.0725196	0.0326037	0.0261299	-0.0588864	0.0349868	0.0923559	-0.0326553	0.0351614	0.353031	-0.0117608	0.0368577	0.749661
Binary	SNPs or indels (nonHLA)	29389585	rs9257813	A	C	0.29779	0.284268	0.298216		-0.0749842	0.0326045	0.0214587	-0.0618063	0.0349872	0.0773046	-0.0356161	0.0351619	0.311099	-0.015078	0.0368573	0.682471
Binary	SNPs or indels (nonHLA)	29389612	rs9257814	T	C	0.297627	0.284268	0.298047		-0.0741833	0.0326028	0.0228841	-0.0608715	0.0349877	0.0818936	-0.0346401	0.0351626	0.324556	-0.0139445	0.0368598	0.705199
Binary	SNPs or indels (nonHLA)	29389737	rs141438110	A	G	0.0126562	0.0131274	0.0126414		0.0661319	0.134262	0.622324	-0.0162511	0.15807	0.918115	0.0339564	0.158651	0.830522	-0.0140589	0.283797	0.96049
Binary	SNPs or indels (nonHLA)	29390219	rs4713214	T	A	0.297623	0.284268	0.298043		-0.0740955	0.0326019	0.0230418	-0.0607966	0.0349868	0.0822636	-0.0345563	0.0351619	0.325717	-0.0138334	0.0368585	0.70743
Binary	SNPs or indels (nonHLA)	29390899	rs1592404	G	C	0.195376	0.199072	0.19526		0.0199326	0.037567	0.595705	0.0241736	0.0391193	0.53661	0.0403582	0.0393792	0.30543	0.0310189	0.0406573	0.445501
Binary	SNPs or indels (nonHLA)	29391156	rs1592403	A	G	0.297591	0.284268	0.29801		-0.0740902	0.0326088	0.0230807	-0.0608202	0.0349924	0.0821938	-0.0345721	0.0351677	0.325575	-0.0138294	0.0368646	0.707556
Binary	SNPs or indels (nonHLA)	29391335	rs9257816	C	A	0.297681	0.284268	0.298103		-0.0743274	0.032601	0.0226131	-0.0610258	0.0349856	0.0811045	-0.0347603	0.0351608	0.322855	-0.0141391	0.036856	0.701253
Binary	SNPs or indels (nonHLA)	29391528	rs17183932	T	A	0.128482	0.098935	0.129412		-0.282243	0.0445909	2.45769e-10	-0.203217	0.0620467	0.00105579	-0.22202	0.0617375	0.000322915	-0.166398	0.0774839	0.0317526
Binary	SNPs or indels (nonHLA)	29391633	rs9257817	C	G	0.297616	0.284268	0.298036		-0.0740772	0.0326024	0.0230778	-0.0608047	0.0349869	0.0822233	-0.03456	0.035162	0.325666	-0.0138345	0.0368587	0.707409
Binary	SNPs or indels (nonHLA)	29392065	rs9257818	C	T	0.297609	0.284268	0.298029		-0.0740574	0.0326023	0.0231145	-0.0608107	0.0349864	0.0821897	-0.0345626	0.0351616	0.325626	-0.0138353	0.0368583	0.70739
Binary	SNPs or indels (nonHLA)	29392143	rs111692788	T	A	0.0291539	0.0326866	0.0290427		0.140372	0.0884588	0.112544	-0.11056	0.0910531	0.224656	-0.0881409	0.0941212	0.349037	-0.0427594	0.130639	0.743433
Binary	SNPs or indels (nonHLA)	29392254	rs9348829	C	T	0.193709	0.198243	0.193566		0.0258068	0.0376715	0.493313	0.025827	0.0391535	0.509489	0.0420244	0.0394135	0.286315	0.0329537	0.0406701	0.417785
Binary	SNPs or indels (nonHLA)	29392306	rs35035337	A	T	0.298699	0.285361	0.299119		-0.0741933	0.0325861	0.0227959	-0.0617789	0.0349608	0.0772123	-0.0354378	0.0351359	0.31317	-0.0146763	0.0368201	0.690192
Binary	SNPs or indels (nonHLA)	29392492	rs9257820	G	T	0.297604	0.284268	0.298023		-0.0740391	0.0326019	0.0231466	-0.0608143	0.0349857	0.082165	-0.034564	0.035161	0.325597	-0.0138356	0.0368577	0.707378
Binary	SNPs or indels (nonHLA)	29392900	rs1362065	T	C	0.297758	0.284479	0.298176		-0.0737655	0.032599	0.0236471	-0.0605408	0.0349765	0.0834698	-0.0342523	0.0351537	0.329878	-0.0135067	0.0368444	0.713925
Binary	SNPs or indels (nonHLA)	29392999	rs1362064	A	C	0.297604	0.284268	0.298023		-0.0740391	0.0326019	0.0231466	-0.0608143	0.0349857	0.082165	-0.034564	0.035161	0.325597	-0.0138356	0.0368577	0.707378
Binary	SNPs or indels (nonHLA)	29393339	rs2022078	C	T	0.297604	0.284268	0.298023		-0.0740391	0.0326019	0.0231466	-0.0608143	0.0349857	0.082165	-0.034564	0.035161	0.325597	-0.0138356	0.0368577	0.707378
Binary	SNPs or indels (nonHLA)	29393347	rs2022077	A	T	0.297604	0.284268	0.298023		-0.0740391	0.0326019	0.0231466	-0.0608143	0.0349857	0.082165	-0.034564	0.035161	0.325597	-0.0138356	0.0368577	0.707378
Binary	SNPs or indels (nonHLA)	29393496	rs9257821	T	C	0.297604	0.284268	0.298023		-0.0740391	0.0326019	0.0231466	-0.0608143	0.0349857	0.082165	-0.034564	0.035161	0.325597	-0.0138356	0.0368577	0.707378
Binary	SNPs or indels (nonHLA)	29393593	rs9257822	G	A	0.297604	0.284268	0.298023		-0.0740391	0.0326019	0.0231466	-0.0608143	0.0349857	0.082165	-0.034564	0.035161	0.325597	-0.0138356	0.0368577	0.707378
Binary	SNPs or indels (nonHLA)	29393930	rs16894836	T	G	0.16047	0.164363	0.160347		0.0270124	0.0406167	0.506015	0.0371218	0.0419131	0.375788	0.0274038	0.041912	0.513215	0.0184281	0.0427011	0.666061
Binary	SNPs or indels (nonHLA)	29394291	rs7753592	A	T	0.0292797	0.0326866	0.0291724		0.134722	0.0882574	0.126894	-0.115663	0.0908043	0.202747	-0.0937206	0.093843	0.317942	-0.0537968	0.129912	0.678799
Binary	SNPs or indels (nonHLA)	29394516	rs1362063	G	A	0.297712	0.284317	0.298134		-0.0743355	0.0326055	0.0226168	-0.0611466	0.0349904	0.0805456	-0.0348968	0.0351657	0.321025	-0.014211	0.0368628	0.699859
Binary	SNPs or indels (nonHLA)	29394705	rs73403336	A	G	0.029154	0.0326866	0.0290429		0.140366	0.0884588	0.112558	-0.110565	0.0910531	0.224636	-0.0881455	0.0941212	0.349012	-0.04277	0.130639	0.743372
Binary	SNPs or indels (nonHLA)	29394730	rs9257824	T	G	0.297604	0.284272	0.298023		-0.0740197	0.032602	0.0231828	-0.060792	0.0349858	0.0822779	-0.0345411	0.035161	0.325919	-0.0138106	0.0368577	0.707884
Binary	SNPs or indels (nonHLA)	29394919	rs9257825	A	G	0.299373	0.287221	0.299756		-0.0673228	0.0325907	0.0388561	-0.0533448	0.0349297	0.126711	-0.0270414	0.0351094	0.441178	-0.00575436	0.0367901	0.87571
Binary	SNPs or indels (nonHLA)	29394924	rs79471715	G	C	0.029154	0.0326866	0.0290429		0.140366	0.0884588	0.112558	-0.110565	0.0910531	0.224636	-0.0881455	0.0941212	0.349012	-0.04277	0.130639	0.743372
Binary	SNPs or indels (nonHLA)	29394979	rs9257826	C	T	0.102427	0.0853754	0.102964		-0.199354	0.0487539	4.33266e-05	-0.186658	0.0533971	0.000472916	-0.15653	0.0538857	0.00367426	-0.102119	0.0595192	0.0862128
Binary	SNPs or indels (nonHLA)	29395126	rs9257827	C	T	0.298118	0.285744	0.298508		-0.0694964	0.0326701	0.0334023	-0.0554347	0.0350236	0.113471	-0.0293275	0.0351919	0.404642	-0.00818576	0.0368707	0.824304
Binary	SNPs or indels (nonHLA)	29395232	rs73403337	T	A	0.029154	0.0326866	0.0290429		0.140369	0.0884588	0.112551	-0.110564	0.0910531	0.22464	-0.0881437	0.0941212	0.349022	-0.042767	0.130639	0.743389
Binary	SNPs or indels (nonHLA)	29395521	rs73403338	G	C	0.029154	0.0326866	0.0290429		0.140369	0.0884588	0.112551	-0.110564	0.0910531	0.22464	-0.0881437	0.0941212	0.349022	-0.042767	0.130639	0.743389
Binary	SNPs or indels (nonHLA)	29395920	rs9257828	C	T	0.326773	0.317107	0.327077		-0.0518781	0.0318679	0.103544	-0.0704949	0.0335928	0.0358597	-0.0428419	0.033856	0.205722	-0.0164607	0.0367638	0.654339
Binary	SNPs or indels (nonHLA)	29396031	rs9257829	G	A	0.297619	0.28442	0.298034		-0.0733668	0.0326029	0.0244293	-0.0601459	0.0349877	0.0856033	-0.0339112	0.0351629	0.334844	-0.0131421	0.0368597	0.721433
Binary	SNPs or indels (nonHLA)	29396344	rs4713215	C	T	0.297623	0.284488	0.298037		-0.0730436	0.0326026	0.0250635	-0.059785	0.0349875	0.0874973	-0.0335494	0.0351627	0.340025	-0.0127613	0.0368593	0.72918
Binary	SNPs or indels (nonHLA)	29396358	rs3128852	C	T	0.271079	0.278724	0.270838		0.0495469	0.0337999	0.142679	0.00558005	0.0350707	0.873584	0.000615096	0.035084	0.986012	-0.0174029	0.0360791	0.629554
Binary	SNPs or indels (nonHLA)	29396524	rs11969272	G	A	0.0291733	0.032693	0.0290626		0.140018	0.0884588	0.113455	-0.110708	0.0910548	0.224045	-0.0882965	0.0941238	0.348199	-0.043189	0.130646	0.740962
Binary	SNPs or indels (nonHLA)	29396548	rs4713217	A	G	0.297628	0.284488	0.298041		-0.0730413	0.0326025	0.0250677	-0.0597707	0.0349877	0.0875737	-0.0335177	0.0351631	0.340484	-0.0127261	0.0368598	0.729902
Binary	SNPs or indels (nonHLA)	29396731	rs117171552	T	C	0.0212551	0.0158372	0.0214256		-0.276204	0.103386	0.00754972	-0.304134	0.103474	0.00329043	-0.278154	0.105059	0.00810634	-0.270714	0.105937	0.0106057
Binary	SNPs or indels (nonHLA)	29396866	rs4987411	T	C	0.297617	0.284479	0.298031		-0.0730283	0.032602	0.0250909	-0.0596899	0.0349868	0.0879946	-0.0334436	0.0351621	0.341541	-0.0126512	0.0368587	0.731421
Binary	SNPs or indels (nonHLA)	29397038	rs2073154	C	G	0.297713	0.284479	0.29813		-0.073564	0.0326009	0.0240393	-0.0602341	0.034985	0.0851213	-0.0340796	0.0351588	0.332393	-0.013339	0.0368548	0.717401
Binary	SNPs or indels (nonHLA)	29397058	rs2073153	T	G	0.29799	0.284479	0.298415		-0.0746725	0.0326066	0.0220152	-0.061522	0.0349857	0.078664	-0.0353891	0.035159	0.314154	-0.014789	0.036848	0.688162
Binary	SNPs or indels (nonHLA)	29397061	rs2073152	C	G	0.195186	0.199081	0.195064		0.0212622	0.0375731	0.571469	0.0254065	0.0391267	0.51612	0.0414772	0.0393874	0.292316	0.0320782	0.0406671	0.430229
Binary	SNPs or indels (nonHLA)	29397464	rs2073150	T	C	0.297613	0.284479	0.298026		-0.0730098	0.032602	0.0251277	-0.0596726	0.0349867	0.0880859	-0.0334161	0.035162	0.341936	-0.0126285	0.0368583	0.731882
Binary	SNPs or indels (nonHLA)	29397548	rs36211075	A	G	0.0292599	0.0334542	0.0291279		0.163041	0.0883041	0.0648409	-0.0853292	0.0908579	0.347653	-0.060789	0.0939161	0.517457	0.00902867	0.129963	0.944615
Binary	SNPs or indels (nonHLA)	29397646	rs2073149	A	T	0.326946	0.317351	0.327248		-0.0515185	0.0318692	0.105972	-0.0696814	0.0335942	0.0380603	-0.0419912	0.033858	0.214896	-0.0155777	0.0367655	0.671782
Binary	SNPs or indels (nonHLA)	29397681	rs73403344	G	A	0.0294176	0.0328954	0.0293081		0.138333	0.088315	0.117266	-0.108486	0.0909579	0.232985	-0.0859466	0.0940247	0.360671	-0.0403938	0.130363	0.75667
Binary	SNPs or indels (nonHLA)	29397868	rs7770882	G	A	0.327668	0.317512	0.327988		-0.0535911	0.0318409	0.0923581	-0.0711857	0.033575	0.033989	-0.0435399	0.0338403	0.198223	-0.0177835	0.0367349	0.628311
Binary	SNPs or indels (nonHLA)	29397909	rs139447813	A	G	0.0356378	0.0288992	0.0358499		-0.216356	0.079425	0.00644923	-0.216643	0.0941841	0.0214367	-0.131655	0.0958231	0.169461	-0.00493406	0.138327	0.971546
Binary	SNPs or indels (nonHLA)	29398256	rs3128855	A	G	0.315264	0.334895	0.314646		0.104863	0.0323285	0.00118002	0.019406	0.0332973	0.56002	0.0148698	0.0334798	0.656939	-0.0261586	0.035617	0.462679
Binary	SNPs or indels (nonHLA)	29398265	rs4713219	T	G	0.297608	0.284479	0.298021		-0.0729832	0.0326018	0.0251799	-0.0596565	0.0349864	0.0881703	-0.0333967	0.0351617	0.342213	-0.0126119	0.0368581	0.73222
Binary	SNPs or indels (nonHLA)	29398329	rs7775217	C	A	0.128303	0.0988781	0.129229		-0.280648	0.0445341	2.9408e-10	-0.201602	0.0619897	0.00114528	-0.220515	0.0616797	0.000350023	-0.163821	0.0774263	0.03436
Binary	SNPs or indels (nonHLA)	29398600	rs1024470	C	T	0.29761	0.284479	0.298023		-0.0729852	0.0326016	0.0251759	-0.0596582	0.0349866	0.0881615	-0.0333982	0.0351617	0.342192	-0.0126134	0.0368581	0.73219
Binary	SNPs or indels (nonHLA)	29398706	rs74388068	T	C	0.128303	0.0988781	0.129229		-0.280639	0.0445339	2.94426e-10	-0.201587	0.0619901	0.00114625	-0.220501	0.06168	0.000350338	-0.163798	0.0774263	0.0343851
Binary	SNPs or indels (nonHLA)	29399420	rs9257835	T	G	0.0667893	0.0564994	0.0671132		-0.174037	0.0593155	0.00334531	-0.162639	0.0630358	0.00987714	-0.158379	0.0633702	0.012445	-0.120384	0.0650559	0.064246
Binary	SNPs or indels (nonHLA)	29399606	rs73403345	C	T	0.0298738	0.033024	0.0297747		0.126342	0.0875312	0.148907	-0.112438	0.0903914	0.213537	-0.090471	0.0934125	0.33279	-0.0526979	0.128581	0.681923
Binary	SNPs or indels (nonHLA)	29399622	rs1028411	T	G	0.297611	0.284479	0.298024		-0.0729877	0.0326018	0.025171	-0.0596598	0.0349866	0.088153	-0.0333997	0.0351619	0.34217	-0.0126155	0.0368581	0.732145
Binary	SNPs or indels (nonHLA)	29399721	rs4713220	A	T	0.29762	0.284481	0.298034		-0.0730156	0.0326023	0.0251177	-0.0596723	0.0349868	0.0880895	-0.0334092	0.0351621	0.342037	-0.0126358	0.0368583	0.731734
Binary	SNPs or indels (nonHLA)	29399755	rs4711186	T	G	0.297624	0.284481	0.298037		-0.073029	0.0326024	0.0250916	-0.0596806	0.0349869	0.0880458	-0.0334164	0.0351622	0.341934	-0.0126472	0.0368583	0.731501
Binary	SNPs or indels (nonHLA)	29399813	rs4711187	C	T	0.297629	0.284481	0.298043		-0.0730507	0.0326026	0.0250491	-0.0596945	0.0349871	0.0879726	-0.0334289	0.0351624	0.341756	-0.0126666	0.0368583	0.731104
Binary	SNPs or indels (nonHLA)	29399965	rs4713221	A	T	0.29763	0.284481	0.298044		-0.0730545	0.0326026	0.0250419	-0.0596967	0.0349871	0.0879617	-0.0334306	0.0351624	0.341731	-0.0126698	0.0368583	0.73104
Binary	SNPs or indels (nonHLA)	29400103	rs9257836	G	C	0.297644	0.284483	0.298058		-0.0730964	0.0326027	0.0249589	-0.0597178	0.0349871	0.0878489	-0.0334484	0.0351624	0.341473	-0.0127038	0.0368579	0.730344
Binary	SNPs or indels (nonHLA)	29400325	rs117366085	G	A	0.0356898	0.0288992	0.0359036		-0.217326	0.0793909	0.00619233	-0.217472	0.094154	0.0209023	-0.132428	0.0957955	0.16685	-0.00751196	0.138178	0.956645
Binary	SNPs or indels (nonHLA)	29400357	rs9257838	G	A	0.297666	0.284488	0.29808		-0.0731576	0.0326018	0.0248336	-0.0597461	0.0349861	0.0876901	-0.033473	0.0351615	0.341107	-0.0127546	0.0368563	0.729296
Binary	SNPs or indels (nonHLA)	29400397	chr6_29400397_C_T	C	T	0.0364727	0.0295108	0.0366919		-0.223253	0.0793871	0.00492035	-0.215726	0.0941292	0.0219164	-0.130926	0.0957689	0.17159
Binary	SNPs or indels (nonHLA)	29400506	rs1819784	T	C	0.298015	0.28512	0.298421		-0.0715192	0.0326077	0.0282844	-0.057837	0.0349857	0.0982973	-0.0315875	0.0351598	0.368972	-0.0108288	0.0368518	0.768874
Binary	SNPs or indels (nonHLA)	29400793	rs9257842	A	G	0.297673	0.284488	0.298088		-0.0731664	0.0326014	0.0248151	-0.0597584	0.0349856	0.0876205	-0.0334837	0.0351611	0.340948	-0.0127656	0.0368559	0.729069
Binary	SNPs or indels (nonHLA)	29400994	rs150447678	T	A	0.0126078	0.0131147	0.0125918		0.0683653	0.1343	0.610717	-0.0150662	0.158124	0.924092	0.0350647	0.158688	0.825119	-0.00718064	0.284641	0.979874
Binary	SNPs or indels (nonHLA)	29401238	rs9257845	T	C	0.327581	0.317583	0.327896		-0.0529353	0.0318399	0.096404	-0.0703084	0.0335744	0.0362503	-0.0426433	0.0338395	0.207611	-0.0167071	0.0367365	0.649265
Binary	SNPs or indels (nonHLA)	29401256	rs9257846	G	A	0.297672	0.284488	0.298087		-0.073161	0.0326014	0.0248259	-0.0597554	0.0349856	0.0876363	-0.0334807	0.0351611	0.340992	-0.0127621	0.036856	0.72914
Binary	SNPs or indels (nonHLA)	29401331	rs9257847	C	T	0.297671	0.284488	0.298086		-0.0731594	0.0326015	0.0248292	-0.0597545	0.0349856	0.0876415	-0.0334798	0.0351611	0.341005	-0.012761	0.036856	0.729163
Binary	SNPs or indels (nonHLA)	29401424	rs2894098	T	A	0.297671	0.284488	0.298086		-0.0731574	0.0326015	0.0248331	-0.0597535	0.0349856	0.0876469	-0.0334788	0.0351611	0.341019	-0.0127597	0.036856	0.729189
Binary	SNPs or indels (nonHLA)	29401429	rs2394603	C	T	0.297671	0.284488	0.298086		-0.0731574	0.0326015	0.0248331	-0.0597535	0.0349856	0.0876469	-0.0334788	0.0351611	0.341019	-0.0127597	0.036856	0.729189
Binary	SNPs or indels (nonHLA)	29401491	rs2394604	C	A	0.102381	0.0854154	0.102916		-0.198539	0.0487674	4.67839e-05	-0.185684	0.053404	0.000507133	-0.155573	0.0538924	0.0038926	-0.101128	0.05951	0.0892524
Binary	SNPs or indels (nonHLA)	29401543	rs2394605	G	C	0.29767	0.284488	0.298085		-0.0731558	0.0326015	0.0248364	-0.0597525	0.0349856	0.0876522	-0.0334779	0.0351612	0.341033	-0.0127586	0.036856	0.729212
Binary	SNPs or indels (nonHLA)	29401575	rs2394606	C	G	0.29767	0.284488	0.298085		-0.0731558	0.0326015	0.0248364	-0.0597525	0.0349856	0.0876522	-0.0334779	0.0351612	0.341033	-0.0127586	0.036856	0.729212
Binary	SNPs or indels (nonHLA)	29401649	rs143881274	A	T	0.0107884	0.0121088	0.0107468		0.117253	0.145116	0.419092	0.133131	0.147345	0.366242	0.125047	0.146999	0.394953	0.103682	0.146259	0.478392
Binary	SNPs or indels (nonHLA)	29401742	rs2394607	T	C	0.32758	0.317583	0.327894		-0.0529313	0.03184	0.0964302	-0.0703083	0.0335745	0.0362511	-0.0426438	0.0338396	0.207606	-0.0167096	0.0367366	0.649218
Binary	SNPs or indels (nonHLA)	29401862	rs73403348	T	G	0.0299096	0.0330957	0.0298093		0.127028	0.0874317	0.146257	-0.110567	0.090322	0.220897	-0.0885082	0.0933384	0.343001	-0.0491985	0.128373	0.701537
Binary	SNPs or indels (nonHLA)	29401895	rs1419634	G	T	0.29767	0.284488	0.298085		-0.0731564	0.0326016	0.0248359	-0.0597563	0.0349858	0.0876332	-0.0334826	0.0351614	0.340967	-0.0127681	0.0368563	0.729019
Binary	SNPs or indels (nonHLA)	29402171	rs9257848	T	G	0.297669	0.284488	0.298084		-0.0731578	0.0326018	0.0248334	-0.0597612	0.0349858	0.0876078	-0.0334885	0.0351614	0.340882	-0.012779	0.0368564	0.7288
Binary	SNPs or indels (nonHLA)	29402353	rs9257849	G	A	0.297669	0.284488	0.298083		-0.0731588	0.0326018	0.0248316	-0.0597656	0.0349858	0.0875847	-0.033494	0.0351614	0.340804	-0.0127893	0.0368566	0.728589
Binary	SNPs or indels (nonHLA)	29402652	rs187346280	T	C	0.0144984	0.0189983	0.0143568		0.323775	0.124456	0.00928107	0.313194	0.124909	0.012163	0.288849	0.124047	0.0198834	0.316251	0.125805	0.0119433
Binary	SNPs or indels (nonHLA)	29402774	rs151178415	G	A	0.0166133	0.0162716	0.0166241		-0.00744333	0.121892	0.951307	0.0406462	0.125371	0.745781	0.0418176	0.125515	0.739008	0.0391123	0.125686	0.755656
Binary	SNPs or indels (nonHLA)	29403080	rs2894099	A	T	0.297667	0.284488	0.298082		-0.0731615	0.0326018	0.0248259	-0.0597768	0.0349857	0.0875241	-0.0335083	0.0351612	0.340596	-0.0128162	0.0368564	0.728041
Binary	SNPs or indels (nonHLA)	29403179	rs9280601	A	T	0.297667	0.284488	0.298082		-0.0731606	0.0326016	0.0248277	-0.0597773	0.0349857	0.0875215	-0.0335092	0.0351612	0.340582	-0.0128186	0.0368563	0.727992
Binary	SNPs or indels (nonHLA)	29403216	rs2894100	G	A	0.297667	0.284488	0.298082		-0.0731609	0.0326016	0.0248269	-0.059778	0.0349857	0.0875172	-0.0335102	0.0351612	0.340568	-0.0128203	0.0368563	0.727956
Binary	SNPs or indels (nonHLA)	29403226	rs36004744	G	A	0.0614206	0.075504	0.0609773		0.258123	0.061802	2.9588e-05	0.284516	0.06364	7.79577e-06	0.253567	0.0635082	6.53324e-05	0.212901	0.0647358	0.00100627
Binary	SNPs or indels (nonHLA)	29403388	rs1362061	G	C	0.195672	0.199494	0.195551		0.0206498	0.0375664	0.582534	0.0247248	0.0391105	0.52727	0.040672	0.0393676	0.301541	0.0312732	0.0406417	0.441605
Binary	SNPs or indels (nonHLA)	29403395	rs77659050	G	C	0.0299105	0.0330957	0.0298102		0.127019	0.0874317	0.146286	-0.110575	0.090322	0.220865	-0.0885182	0.0933384	0.342947	-0.049217	0.128374	0.701432
Binary	SNPs or indels (nonHLA)	29403638	rs1362060	G	A	0.297699	0.284488	0.298115		-0.0734252	0.0326074	0.0243349	-0.0601685	0.0349856	0.0854676	-0.034038	0.0351591	0.332988	-0.0135224	0.0368471	0.713629
Binary	SNPs or indels (nonHLA)	29403972	rs9257852	G	A	0.297668	0.284488	0.298083		-0.0731691	0.0326015	0.0248104	-0.0597894	0.0349855	0.0874556	-0.0335234	0.035161	0.340375	-0.0128424	0.036856	0.727505
Binary	SNPs or indels (nonHLA)	29404107	rs10946988	T	A	0.195257	0.199313	0.195129		0.0223953	0.0375735	0.551149	0.0266065	0.0391262	0.496492	0.0426268	0.0393859	0.279126	0.0332388	0.040665	0.413709
Binary	SNPs or indels (nonHLA)	29404579	rs994321	G	A	0.167612	0.173167	0.167438		0.0399317	0.0398675	0.316532	0.0444253	0.0409172	0.277595	0.0310437	0.0408729	0.447542	0.0157075	0.0416783	0.706266
Binary	SNPs or indels (nonHLA)	29404613	rs117810014	G	T	0.0356944	0.0288992	0.0359083		-0.217457	0.0793928	0.00616284	-0.217656	0.0941575	0.0207991	-0.132634	0.0957992	0.166208	-0.0081168	0.13815	0.953149
Binary	SNPs or indels (nonHLA)	29404652	rs2394608	T	C	0.195372	0.199705	0.195236		0.0243446	0.0375543	0.516824	0.0286331	0.0391039	0.464027	0.0444923	0.0393585	0.258291	0.0351289	0.0406306	0.387263
Binary	SNPs or indels (nonHLA)	29404847	rs118068257	C	A	0.0356924	0.0288992	0.0359062		-0.217422	0.0793978	0.00617398	-0.217603	0.0941628	0.0208374	-0.132576	0.0958047	0.166414	-0.00800095	0.138158	0.953819
Binary	SNPs or indels (nonHLA)	29404925	rs115822316	T	C	0.0356917	0.0288992	0.0359055		-0.21741	0.0793991	0.00617792	-0.217583	0.0941646	0.0208514	-0.132556	0.0958065	0.166488	-0.00795966	0.13816	0.954058
Binary	SNPs or indels (nonHLA)	29405078	rs114442811	T	G	0.03569	0.0288992	0.0359037		-0.217383	0.0794029	0.00618656	-0.217537	0.0941691	0.0208841	-0.132506	0.0958102	0.166664	-0.00786009	0.138166	0.954634
Binary	SNPs or indels (nonHLA)	29405113	rs115222815	C	T	0.0356896	0.0288992	0.0359034		-0.217376	0.0794035	0.00618852	-0.217529	0.0941691	0.0208893	-0.132498	0.0958111	0.166691	-0.00784618	0.138167	0.954714
Binary	SNPs or indels (nonHLA)	29405158	rs115813151	G	A	0.0356888	0.0288992	0.0359025		-0.217363	0.0794048	0.00619262	-0.217509	0.0941708	0.0209036	-0.132477	0.0958121	0.166768	-0.00780282	0.138169	0.954965
Binary	SNPs or indels (nonHLA)	29405186	rs114487208	T	A	0.0356887	0.0288992	0.0359024		-0.217358	0.0794054	0.00619409	-0.217505	0.0941717	0.0209063	-0.132471	0.095813	0.166786	-0.0077925	0.13817	0.955025
Binary	SNPs or indels (nonHLA)	29405226	rs116544074	C	T	0.035688	0.0288992	0.0359017		-0.217347	0.0794067	0.00619751	-0.217487	0.0941735	0.0209189	-0.132453	0.0958148	0.16685	-0.00775728	0.138172	0.955228
Binary	SNPs or indels (nonHLA)	29405237	rs141975374	A	T	0.035688	0.0288992	0.0359017		-0.217347	0.0794067	0.00619751	-0.217487	0.0941735	0.0209189	-0.132453	0.0958148	0.16685	-0.00775728	0.138172	0.955228
Binary	SNPs or indels (nonHLA)	29405242	rs184395441	G	T	0.035688	0.0288992	0.0359017		-0.217347	0.0794067	0.00619759	-0.217487	0.0941735	0.0209191	-0.132453	0.0958148	0.166851	-0.00775676	0.138172	0.955231
Binary	SNPs or indels (nonHLA)	29405363	rs114786233	T	C	0.0356866	0.0288992	0.0359002		-0.217322	0.0794092	0.00620528	-0.217446	0.0941761	0.0209473	-0.132411	0.0958176	0.166998	-0.00767434	0.138176	0.955708
Binary	SNPs or indels (nonHLA)	29405466	rs115178054	G	A	0.0356857	0.0288992	0.0358993		-0.217303	0.0794111	0.00621106	-0.217419	0.0941779	0.0209663	-0.13238	0.0958194	0.167108	-0.00761221	0.138179	0.956067
Binary	SNPs or indels (nonHLA)	29405472	rs1419632	A	C	0.330246	0.320329	0.330558		-0.0519725	0.0317794	0.101962	-0.0689916	0.0335041	0.0394753	-0.0403906	0.0337865	0.231905	-0.0141159	0.0366472	0.700103
Binary	SNPs or indels (nonHLA)	29405821	rs140380114	A	T	0.0356855	0.0288992	0.0358991		-0.2173	0.0794117	0.00621204	-0.217413	0.0941788	0.020971	-0.132373	0.0958203	0.167133	-0.0075966	0.13818	0.956157
Binary	SNPs or indels (nonHLA)	29406052	rs62408569	C	T	0.278163	0.286622	0.277897		0.0527727	0.0334539	0.114686	0.0101452	0.0348392	0.770898	0.00495309	0.0348516	0.886985	-0.0138144	0.0359247	0.70058
Binary	SNPs or indels (nonHLA)	29406081	rs73403350	G	T	0.029845	0.0328891	0.0297492		0.121197	0.0874975	0.166006	-0.117072	0.0904061	0.195332	-0.0950891	0.0934553	0.308922	-0.0603307	0.128777	0.639433
Binary	SNPs or indels (nonHLA)	29406259	rs118117318	C	A	0.0356852	0.0288992	0.0358988		-0.217297	0.0794123	0.00621303	-0.217407	0.0941797	0.0209748	-0.132367	0.0958203	0.167154	-0.00758864	0.138181	0.956204
Binary	SNPs or indels (nonHLA)	29406266	rs74294672	T	A	0.128313	0.0988191	0.129242		-0.280159	0.0444474	2.91642e-10	-0.20126	0.0618977	0.00114798	-0.220178	0.0615874	0.000350159	-0.163493	0.0773246	0.0344836
Binary	SNPs or indels (nonHLA)	29406301	rs114203504	G	A	0.0356852	0.0288992	0.0358988		-0.217297	0.0794123	0.00621303	-0.217407	0.0941797	0.0209748	-0.132367	0.0958203	0.167154	-0.00758864	0.138181	0.956204
Binary	SNPs or indels (nonHLA)	29406852	rs147683508	A	G	0.0356851	0.0288992	0.0358987		-0.217296	0.0794123	0.00621348	-0.217408	0.0941797	0.0209746	-0.132368	0.0958203	0.167151	-0.00759029	0.138181	0.956194
Binary	SNPs or indels (nonHLA)	29406858	rs142452036	G	A	0.0356851	0.0288992	0.0358987		-0.217296	0.0794123	0.00621348	-0.217408	0.0941797	0.0209746	-0.132368	0.0958203	0.167151	-0.00759029	0.138181	0.956194
Binary	SNPs or indels (nonHLA)	29407007	rs146710674	C	T	0.035685	0.0288992	0.0358986		-0.217294	0.0794123	0.006214	-0.217405	0.0941797	0.0209769	-0.132365	0.0958212	0.167163	-0.00758445	0.138181	0.956228
Binary	SNPs or indels (nonHLA)	29407193	rs2189370	G	A	0.0393499	0.0375622	0.0394061		-0.0524329	0.0774539	0.498435	0.233584	0.0898408	0.00932332	0.213517	0.0894502	0.0169872	0.170865	0.0909273	0.0602254
Binary	SNPs or indels (nonHLA)	29407351	rs372187618	G	T	0.0356853	0.0288992	0.0358989		-0.217301	0.0794123	0.0062122	-0.217417	0.0941797	0.0209694	-0.132379	0.0958203	0.167116	-0.00761613	0.13818	0.956045
Binary	SNPs or indels (nonHLA)	29407594	rs570280320	A	T	0.0356852	0.0288992	0.0358988		-0.217304	0.0794123	0.00621139	-0.217416	0.0941797	0.0209699	-0.132379	0.0958203	0.167115	-0.00761715	0.13818	0.956039
Binary	SNPs or indels (nonHLA)	29408023	rs142477693	T	A	0.0356846	0.0288992	0.0358982		-0.21729	0.0794136	0.00621574	-0.217398	0.0941815	0.0209826	-0.132359	0.0958222	0.167185	-0.00757731	0.138182	0.956269
Binary	SNPs or indels (nonHLA)	29408112	rs139908939	A	T	0.0356846	0.0288992	0.0358982		-0.21729	0.0794136	0.00621574	-0.217398	0.0941815	0.0209826	-0.132359	0.0958222	0.167185	-0.00757731	0.138182	0.956269
Binary	SNPs or indels (nonHLA)	29408126	rs116465644	C	T	0.0356846	0.0288992	0.0358982		-0.21729	0.0794136	0.00621574	-0.217398	0.0941815	0.0209826	-0.132359	0.0958222	0.167185	-0.00757731	0.138182	0.956269
Binary	SNPs or indels (nonHLA)	29408492	rs142761975	T	C	0.0356846	0.0288992	0.0358981		-0.217289	0.0794136	0.00621582	-0.217398	0.0941815	0.0209827	-0.132359	0.0958222	0.167186	-0.00757679	0.138182	0.956272
Binary	SNPs or indels (nonHLA)	29408494	rs147673399	C	T	0.0356846	0.0288992	0.0358981		-0.217289	0.0794136	0.00621582	-0.217398	0.0941815	0.0209827	-0.132359	0.0958222	0.167186	-0.00757679	0.138182	0.956272
Binary	SNPs or indels (nonHLA)	29408559	rs199997067	A	T	0.0405957	0.0328933	0.0408381		-0.220122	0.0747949	0.00325045	-0.227109	0.0862433	0.00845476	-0.16004	0.087321	0.0668369	-0.112058	0.114675	0.328482
Binary	SNPs or indels (nonHLA)	29408768	rs144705635	T	A	0.0356845	0.0288992	0.0358981		-0.217289	0.0794136	0.0062159	-0.217397	0.0941815	0.0209829	-0.132359	0.0958222	0.167187	-0.00757622	0.138182	0.956276
Binary	SNPs or indels (nonHLA)	29408788	rs147914101	C	T	0.0356845	0.0288992	0.0358981		-0.217289	0.0794136	0.0062159	-0.217397	0.0941815	0.0209829	-0.132359	0.0958222	0.167187	-0.00757622	0.138182	0.956276
Binary	SNPs or indels (nonHLA)	29408793	rs140549428	G	C	0.0356845	0.0288992	0.0358981		-0.217289	0.0794136	0.0062159	-0.217397	0.0941815	0.0209829	-0.132359	0.0958222	0.167187	-0.00757622	0.138182	0.956276
Binary	SNPs or indels (nonHLA)	29408974	rs141692170	A	T	0.0250016	0.0232033	0.0250582		-0.0702742	0.09614	0.464806	-0.0287482	0.115584	0.803576	0.156492	0.124937	0.210364	-0.0259862	0.128045	0.839177
Binary	SNPs or indels (nonHLA)	29409095	rs150456520	C	T	0.0158234	0.0164403	0.015804		0.0277046	0.122199	0.820643	-0.0179301	0.12115	0.882344	-0.0942249	0.1191	0.428862	-0.0394083	0.124465	0.75153
Binary	SNPs or indels (nonHLA)	29409162	rs115114584	A	G	0.0356845	0.0288992	0.0358981		-0.217289	0.0794136	0.0062159	-0.217397	0.0941815	0.0209829	-0.132359	0.0958222	0.167187	-0.00757622	0.138182	0.956276
Binary	SNPs or indels (nonHLA)	29409226	rs116291089	G	A	0.0356844	0.0288992	0.035898		-0.217287	0.0794136	0.00621648	-0.217394	0.0941815	0.0209852	-0.132354	0.0958222	0.167202	-0.00756176	0.138183	0.956359
Binary	SNPs or indels (nonHLA)	29409283	rs73747309	G	A	0.128311	0.0988275	0.129239		-0.280055	0.0444466	2.95868e-10	-0.201065	0.0618969	0.00116064	-0.219987	0.0615866	0.000354282	-0.163197	0.077324	0.0348096
Binary	SNPs or indels (nonHLA)	29409289	rs1592407	G	C	0.330264	0.320335	0.330576		-0.0521714	0.031778	0.100643	-0.0691565	0.0335038	0.0390043	-0.0405535	0.0337862	0.230024	-0.0143242	0.0366474	0.695896
Binary	SNPs or indels (nonHLA)	29409316	rs117896961	G	A	0.0356846	0.0288992	0.0358981		-0.217291	0.0794136	0.00621535	-0.217401	0.0941806	0.0209807	-0.132362	0.0958222	0.167177	-0.00757798	0.138183	0.956266
Binary	SNPs or indels (nonHLA)	29409406	rs117472007	G	A	0.0356843	0.0288992	0.0358979		-0.217287	0.0794142	0.00621685	-0.217393	0.0941815	0.0209863	-0.132354	0.0958231	0.167206	-0.00756556	0.138183	0.956338
Binary	SNPs or indels (nonHLA)	29409519	rs3128848	T	A	0.351803	0.376398	0.351029		0.123055	0.0313235	8.5474e-05	0.0922975	0.0330827	0.00527245	0.0807116	0.0331254	0.0148284	0.054462	0.0345868	0.115338
Binary	SNPs or indels (nonHLA)	29409577	rs199765646	A	T	0.0356837	0.0288992	0.0358972		-0.217278	0.0794161	0.00622015	-0.217373	0.0941841	0.0210011	-0.132331	0.0958249	0.167288	-0.00752051	0.138187	0.956599
Binary	SNPs or indels (nonHLA)	29409890	rs389931	T	C	0.00501332	0.00667651	0.00496097		0.455321	0.223047	0.0412135	0.306277	0.216581	0.15732	0.185983	0.208798	0.373073	-0.000404929	0.206983	0.998439
Binary	SNPs or indels (nonHLA)	29410276	rs117684471	G	T	0.0356788	0.0288992	0.0358922		-0.217225	0.0794269	0.00623972	-0.217289	0.0941948	0.0210651	-0.132243	0.095835	0.167617	-0.00735295	0.138202	0.957569
Binary	SNPs or indels (nonHLA)	29410284	rs114857466	C	G	0.035679	0.0288992	0.0358924		-0.21723	0.0794269	0.00623852	-0.2173	0.0941948	0.0210587	-0.132258	0.095835	0.167567	-0.00737825	0.138202	0.957423
Binary	SNPs or indels (nonHLA)	29410451	rs116060118	C	T	0.0356777	0.0288992	0.0358911		-0.217206	0.0794294	0.0062461	-0.217262	0.0941974	0.0210857	-0.132217	0.0958387	0.167714	-0.00729866	0.138206	0.957883
Binary	SNPs or indels (nonHLA)	29410594	rs116375801	G	A	0.035677	0.0288992	0.0358904		-0.217196	0.0794313	0.00624954	-0.217249	0.0941992	0.0210955	-0.132202	0.0958396	0.16777	-0.00726461	0.138209	0.95808
Binary	SNPs or indels (nonHLA)	29410662	rs2097771	A	G	0.330307	0.320369	0.33062		-0.0522268	0.0317834	0.100339	-0.0692061	0.033509	0.0388947	-0.0406129	0.0337914	0.229415	-0.0143658	0.0366531	0.695103
Binary	SNPs or indels (nonHLA)	29410726	rs141237105	A	G	0.0356761	0.0288992	0.0358894		-0.217185	0.0794338	0.00625401	-0.217235	0.0942019	0.021108	-0.132188	0.0958424	0.167828	-0.00725074	0.138212	0.958162
Binary	SNPs or indels (nonHLA)	29410770	rs116937618	C	A	0.0356762	0.0289013	0.0358894		-0.217129	0.0794338	0.00626733	-0.217158	0.0942019	0.0211538	-0.132109	0.0958424	0.168082	-0.00709015	0.138212	0.959087
Binary	SNPs or indels (nonHLA)	29410798	rs12202249	G	T	0.195733	0.200559	0.195581		0.0277803	0.0375477	0.459381	0.0323327	0.0390982	0.408259	0.0483913	0.0393564	0.218861	0.0394655	0.0406308	0.331388
Binary	SNPs or indels (nonHLA)	29410995	rs117555478	G	A	0.035675	0.0289013	0.0358882		-0.217121	0.0794363	0.00627109	-0.217143	0.0942045	0.021166	-0.132098	0.0958451	0.168126	-0.0070762	0.138215	0.959169
Binary	SNPs or indels (nonHLA)	29411034	rs114910515	T	C	0.0356746	0.0289013	0.0358878		-0.21711	0.0794376	0.00627419	-0.217121	0.0942054	0.0211802	-0.132075	0.095846	0.168204	-0.00703414	0.138217	0.959411
Binary	SNPs or indels (nonHLA)	29411039	rs115749297	C	A	0.0356745	0.0289013	0.0358877		-0.217107	0.0794376	0.00627513	-0.217118	0.0942054	0.0211822	-0.132073	0.095846	0.168212	-0.00703046	0.138217	0.959433
Binary	SNPs or indels (nonHLA)	29411179	rs114029104	G	C	0.0356741	0.0289013	0.0358873		-0.217107	0.0794388	0.00627587	-0.217115	0.0942072	0.0211853	-0.132071	0.095847	0.168224	-0.00703094	0.138218	0.95943
Binary	SNPs or indels (nonHLA)	29411198	rs9393957	C	T	0.195744	0.200563	0.195593		0.0277354	0.0375485	0.460117	0.0322818	0.0390992	0.409008	0.048334	0.0393574	0.219417	0.039412	0.0406317	0.332055
Binary	SNPs or indels (nonHLA)	29411487	rs9278202	A	T	0.157649	0.161265	0.157535		0.0267729	0.0408889	0.512615	0.0292353	0.0419539	0.485901	0.0157771	0.0419048	0.706546	0.000184253	0.0427248	0.996559
Binary	SNPs or indels (nonHLA)	29411527	rs3117190	G	C	0.35162	0.376255	0.350845		0.123316	0.0313268	8.2697e-05	0.092626	0.0330861	0.00511747	0.081075	0.0331285	0.0143935	0.0548234	0.0345914	0.112992
Binary	SNPs or indels (nonHLA)	29411871	rs12204113	C	T	0.261351	0.262372	0.261319		0.000862732	0.0339417	0.979721	-0.0226563	0.0354673	0.522957	0.00711959	0.0357956	0.842344	0.0293892	0.0388087	0.448881
Binary	SNPs or indels (nonHLA)	29412114	rs12192194	A	G	0.262837	0.262547	0.262846		-0.00577697	0.0339289	0.8648	-0.0297249	0.0354302	0.401486	-0.000497987	0.0357522	0.988887	0.0205568	0.0387231	0.59551
Binary	SNPs or indels (nonHLA)	29412143	rs140704899	A	C	0.0356584	0.0289055	0.035871		-0.216763	0.0794685	0.00637879	-0.216579	0.0942267	0.0215348	-0.131565	0.0958662	0.169946	-0.00620517	0.138213	0.96419
Binary	SNPs or indels (nonHLA)	29412156	rs144664999	A	C	0.0356584	0.0289055	0.035871		-0.216763	0.0794685	0.00637879	-0.216579	0.0942267	0.0215348	-0.131565	0.0958662	0.169946	-0.00620517	0.138213	0.96419
Binary	SNPs or indels (nonHLA)	29412284	rs148536229	T	C	0.0356584	0.0289055	0.035871		-0.216763	0.0794685	0.00637879	-0.216579	0.0942267	0.0215348	-0.131565	0.0958662	0.169946	-0.00620517	0.138213	0.96419
Binary	SNPs or indels (nonHLA)	29412371	rs114721522	C	T	0.0356584	0.0289055	0.035871		-0.216763	0.0794685	0.00637879	-0.216579	0.0942267	0.0215348	-0.131565	0.0958662	0.169946	-0.00620517	0.138213	0.96419
Binary	SNPs or indels (nonHLA)	29412508	rs201630340	A	T	0.0356584	0.0289055	0.035871		-0.216763	0.0794685	0.00637879	-0.216579	0.0942267	0.0215348	-0.131565	0.0958662	0.169946	-0.00620517	0.138213	0.96419
Binary	SNPs or indels (nonHLA)	29412938	rs117681750	G	T	0.010383	0.0124125	0.0103191		0.2319	0.153334	0.130437	0.273219	0.156838	0.0815008	0.277973	0.157388	0.0773679	0.175755	0.153073	0.250896
Binary	SNPs or indels (nonHLA)	29413046	rs151095192	A	G	0.0356583	0.0289055	0.0358709		-0.21676	0.0794691	0.00637946	-0.216572	0.0942267	0.0215383	-0.131559	0.0958662	0.169966	-0.00619592	0.138212	0.964244
Binary	SNPs or indels (nonHLA)	29413087	rs117935412	T	C	0.0356584	0.0289055	0.0358709		-0.216762	0.0794685	0.00637895	-0.216575	0.0942267	0.0215364	-0.131562	0.0958662	0.169955	-0.00620195	0.138212	0.964209
Binary	SNPs or indels (nonHLA)	29413187	rs114790366	T	C	0.0356584	0.0289055	0.0358709		-0.216762	0.0794685	0.00637895	-0.216575	0.0942267	0.0215364	-0.131562	0.0958662	0.169955	-0.00620195	0.138212	0.964209
Binary	SNPs or indels (nonHLA)	29413215	rs145152748	A	G	0.0171624	0.0171721	0.0171621		0.0246496	0.124869	0.843511	-0.0660148	0.121215	0.586022	-0.0728447	0.121207	0.547842	-0.0662681	0.122065	0.587203
Binary	SNPs or indels (nonHLA)	29413224	rs117348661	C	T	0.0356584	0.0289055	0.0358709		-0.216762	0.0794685	0.00637895	-0.216575	0.0942267	0.0215364	-0.131562	0.0958662	0.169955	-0.00620195	0.138212	0.964209
Binary	SNPs or indels (nonHLA)	29413313	rs146889581	G	A	0.0356583	0.0289055	0.0358709		-0.216761	0.0794685	0.00637904	-0.216575	0.0942267	0.0215366	-0.131562	0.0958662	0.169955	-0.0062015	0.138212	0.964211
Binary	SNPs or indels (nonHLA)	29413532	rs116689587	T	G	0.0356581	0.0289055	0.0358707		-0.216757	0.0794685	0.0063803	-0.216568	0.0942267	0.0215405	-0.131556	0.0958662	0.169975	-0.00619157	0.138211	0.964268
Binary	SNPs or indels (nonHLA)	29413620	rs114590042	G	A	0.0356581	0.0289055	0.0358707		-0.216757	0.0794685	0.0063803	-0.216568	0.0942267	0.0215405	-0.131556	0.0958662	0.169975	-0.00619157	0.138211	0.964268
Binary	SNPs or indels (nonHLA)	29414129	rs1544403	A	G	0.0593524	0.0744306	0.0588778		0.282285	0.0627282	6.79152e-06	0.30806	0.0645932	1.84938e-06	0.271268	0.0643658	2.50372e-05	0.231218	0.0656672	0.000429834
Binary	SNPs or indels (nonHLA)	29414145	rs117151370	G	A	0.035658	0.0289055	0.0358705		-0.216753	0.0794691	0.00638133	-0.216565	0.0942267	0.0215427	-0.131553	0.0958662	0.169983	-0.00618787	0.138211	0.96429
Binary	SNPs or indels (nonHLA)	29414175	rs149277716	T	A	0.035658	0.0289055	0.0358705		-0.216753	0.0794691	0.00638133	-0.216565	0.0942267	0.0215427	-0.131553	0.0958662	0.169983	-0.00618787	0.138211	0.96429
Binary	SNPs or indels (nonHLA)	29414194	rs118106022	T	C	0.0356581	0.0289055	0.0358706		-0.216754	0.0794685	0.00638081	-0.216566	0.0942267	0.0215416	-0.131555	0.0958662	0.169976	-0.00619178	0.138211	0.964267
Binary	SNPs or indels (nonHLA)	29414228	rs76804566	G	A	0.0356581	0.0289055	0.0358706		-0.216757	0.0794685	0.00638026	-0.216569	0.0942267	0.0215401	-0.131557	0.0958662	0.169971	-0.00619586	0.138211	0.964244
Binary	SNPs or indels (nonHLA)	29414309	rs116062410	A	T	0.035658	0.0289055	0.0358705		-0.216754	0.0794685	0.00638091	-0.216566	0.0942267	0.0215418	-0.131555	0.0958662	0.169977	-0.00619126	0.138211	0.96427
Binary	SNPs or indels (nonHLA)	29414334	rs143298588	A	T	0.035658	0.0289055	0.0358705		-0.216754	0.0794685	0.00638091	-0.216566	0.0942267	0.0215418	-0.131555	0.0958662	0.169977	-0.00619126	0.138211	0.96427
Binary	SNPs or indels (nonHLA)	29414358	rs9380124	T	A	0.26106	0.262166	0.261025		0.00142417	0.0339577	0.966547	-0.0226233	0.0354862	0.523784	0.00739032	0.0358214	0.836549	0.0296415	0.038835	0.445304
Binary	SNPs or indels (nonHLA)	29414376	rs116934972	C	A	0.035658	0.0289055	0.0358705		-0.216754	0.0794685	0.00638091	-0.216566	0.0942267	0.0215418	-0.131555	0.0958662	0.169977	-0.00619126	0.138211	0.96427
Binary	SNPs or indels (nonHLA)	29414453	rs148030394	C	T	0.035658	0.0289055	0.0358705		-0.216753	0.0794685	0.00638095	-0.216569	0.0942267	0.0215398	-0.131559	0.0958662	0.169964	-0.0061971	0.138211	0.964236
Binary	SNPs or indels (nonHLA)	29414474	rs116171909	G	A	0.035658	0.0289055	0.0358705		-0.216753	0.0794685	0.00638095	-0.216569	0.0942267	0.0215398	-0.131559	0.0958662	0.169964	-0.0061971	0.138211	0.964236
Binary	SNPs or indels (nonHLA)	29414656	rs720497	G	C	0.158289	0.161324	0.158194		0.0221098	0.0408203	0.588068	0.0233138	0.0418534	0.577505	0.010168	0.0418088	0.807848	-0.00565845	0.0426205	0.89438
Binary	SNPs or indels (nonHLA)	29414675	rs549308369	A	G	0.0356572	0.0289055	0.0358697		-0.216732	0.0794691	0.00638637	-0.216535	0.0942267	0.0215604	-0.131527	0.0958662	0.170067	-0.00614199	0.13821	0.964554
Binary	SNPs or indels (nonHLA)	29414777	rs116655961	C	T	0.0356535	0.0289055	0.0358659		-0.216626	0.0794698	0.00641287	-0.216382	0.0942267	0.0216529	-0.131377	0.0958662	0.170555	-0.00587146	0.138205	0.966113
Binary	SNPs or indels (nonHLA)	29414829	rs114310890	A	G	0.0356516	0.0289055	0.0358639		-0.216571	0.0794698	0.00642617	-0.21631	0.0942258	0.0216962	-0.131309	0.0958653	0.170773	-0.00574863	0.138203	0.966821
Binary	SNPs or indels (nonHLA)	29414852	rs114612107	G	A	0.0356506	0.0289055	0.0358629		-0.216543	0.0794704	0.00643342	-0.216267	0.0942258	0.0217223	-0.131269	0.0958653	0.170906	-0.0056734	0.138201	0.967255
Binary	SNPs or indels (nonHLA)	29414882	rs115256034	G	C	0.0356492	0.0289055	0.0358614		-0.216503	0.0794704	0.00644333	-0.216209	0.0942258	0.021757	-0.131212	0.0958653	0.17109	-0.00556043	0.138199	0.967906
Binary	SNPs or indels (nonHLA)	29415003	rs114101505	C	A	0.0356451	0.0289034	0.0358573		-0.21645	0.0794704	0.00645653	-0.216116	0.094225	0.0218121	-0.131131	0.0958644	0.171349	-0.00543739	0.13819	0.968614
Binary	SNPs or indels (nonHLA)	29415218	rs16894858	T	C	0.0356377	0.0289013	0.0358498		-0.216306	0.0794704	0.00649192	-0.21591	0.0942214	0.0219339	-0.130951	0.0958607	0.171923	-0.00515779	0.138173	0.970223
Binary	SNPs or indels (nonHLA)	29415309	rs114777988	C	T	0.0356345	0.0288992	0.0358465		-0.216268	0.0794698	0.00650084	-0.215854	0.0942196	0.0219655	-0.130903	0.0958589	0.172072	-0.0050926	0.138164	0.970597
Binary	SNPs or indels (nonHLA)	29415386	rs139290628	G	A	0.0319707	0.0431084	0.0316201		0.36733	0.084317	1.32137e-05	0.102347	0.0896266	0.253485	0.0991459	0.0967614	0.305533	-0.17812	0.148229	0.229497
Binary	SNPs or indels (nonHLA)	29415543	rs1362073	C	T	0.260992	0.262128	0.260956		0.00147577	0.0339448	0.965322	-0.022549	0.0354726	0.524989	0.00745833	0.0358076	0.835003	0.0296913	0.0388208	0.444373
Binary	SNPs or indels (nonHLA)	29415617	rs16894861	C	T	0.0360406	0.0280557	0.0362919		-0.252579	0.0791052	0.00140826	-0.261764	0.0928919	0.00483329	-0.181932	0.0945206	0.0542565	-0.117532	0.131445	0.371237
Binary	SNPs or indels (nonHLA)	29415642	rs16894864	T	C	0.0356264	0.0288992	0.0358381		-0.216019	0.0794704	0.00656332	-0.215472	0.0942179	0.022198	-0.130533	0.095858	0.173283	-0.00438722	0.138155	0.974667
Binary	SNPs or indels (nonHLA)	29415838	rs67932012	A	T	0.195527	0.20034	0.195376		0.0278258	0.0375618	0.458814	0.0317736	0.0391138	0.416599	0.0481142	0.0393774	0.221755	0.0391033	0.0406509	0.336085
Binary	SNPs or indels (nonHLA)	29416018	rs143137747	T	C	0.035625	0.0288992	0.0358367		-0.215968	0.079471	0.00657653	-0.215389	0.0942196	0.0222524	-0.130438	0.0958598	0.173606	-0.00415351	0.138163	0.976017
Binary	SNPs or indels (nonHLA)	29416112	rs186538797	T	C	0.0085041	0.00822016	0.00851304		-0.0165401	0.173114	0.923882	0.0310108	0.178049	0.861732	0.0580055	0.180151	0.747466	0.0177632	0.178014	0.920515
Binary	SNPs or indels (nonHLA)	29416113	rs115500508	T	C	0.0356247	0.0288992	0.0358364		-0.215955	0.0794717	0.00657981	-0.215368	0.0942196	0.0222657	-0.130415	0.0958607	0.173683	-0.00409797	0.138164	0.976338
Binary	SNPs or indels (nonHLA)	29416155	rs16894866	T	A	0.0356245	0.0288992	0.0358362		-0.215948	0.0794717	0.00658174	-0.215356	0.0942196	0.0222736	-0.130401	0.0958607	0.17373	-0.00406454	0.138165	0.976531
Binary	SNPs or indels (nonHLA)	29416354	rs10807055	T	C	0.262081	0.261915	0.262086		-0.00473754	0.0339	0.888857	-0.0288633	0.0354251	0.415203	0.00110941	0.0357595	0.97525	0.0221583	0.0387469	0.567408
Binary	SNPs or indels (nonHLA)	29416666	rs192175211	C	T	0.00693381	0.00797343	0.00690109		0.186027	0.189507	0.326279	0.14134	0.186726	0.449088	0.145336	0.187054	0.437173	0.120107	0.185383	0.517058
Binary	SNPs or indels (nonHLA)	29416694	rs116996013	T	G	0.0356228	0.0288992	0.0358344		-0.215877	0.0794717	0.00659946	-0.215238	0.0942205	0.0223474	-0.130271	0.0958617	0.174162	-0.00375912	0.138168	0.978295
Binary	SNPs or indels (nonHLA)	29416812	rs142120859	A	C	0.0685132	0.0684542	0.068515		0.0116562	0.0662002	0.860235	-0.00603968	0.0671321	0.928313	-0.00587976	0.0672382	0.930317	-0.0155503	0.0681343	0.819468
Binary	SNPs or indels (nonHLA)	29416830	rs145973094	G	A	0.0685132	0.0684542	0.068515		0.0116562	0.0662002	0.860235	-0.00603968	0.0671321	0.928313	-0.00587976	0.0672382	0.930317	-0.0155503	0.0681343	0.819468
Binary	SNPs or indels (nonHLA)	29416891	rs142915016	A	G	0.0356227	0.0288992	0.0358344		-0.215874	0.0794717	0.00660009	-0.215234	0.0942205	0.0223499	-0.130267	0.0958617	0.174176	-0.00375109	0.138168	0.978341
Binary	SNPs or indels (nonHLA)	29417102	rs114548408	A	G	0.0356227	0.0288992	0.0358344		-0.215874	0.0794717	0.00660009	-0.215234	0.0942205	0.0223499	-0.130267	0.0958617	0.174176	-0.00375109	0.138168	0.978341
Binary	SNPs or indels (nonHLA)	29417108	rs115243923	C	A	0.0356227	0.0288992	0.0358344		-0.215874	0.0794717	0.00660009	-0.215234	0.0942205	0.0223499	-0.130267	0.0958617	0.174176	-0.00375109	0.138168	0.978341
Binary	SNPs or indels (nonHLA)	29417189	rs150639548	G	T	0.0356227	0.0288992	0.0358344		-0.215874	0.0794717	0.00660009	-0.215234	0.0942205	0.0223499	-0.130267	0.0958617	0.174176	-0.00375109	0.138168	0.978341
Binary	SNPs or indels (nonHLA)	29417197	rs16894868	T	C	0.0356227	0.0288992	0.0358344		-0.215874	0.0794717	0.00660009	-0.215234	0.0942205	0.0223499	-0.130267	0.0958617	0.174176	-0.00375109	0.138168	0.978341
Binary	SNPs or indels (nonHLA)	29417238	rs143768233	T	C	0.0356227	0.0288992	0.0358343		-0.215872	0.0794717	0.00660072	-0.21523	0.0942205	0.0223525	-0.130262	0.0958617	0.17419	-0.00374306	0.138168	0.978387
Binary	SNPs or indels (nonHLA)	29417277	rs116003595	G	C	0.0356227	0.0288992	0.0358343		-0.215872	0.0794717	0.00660072	-0.21523	0.0942205	0.0223525	-0.130262	0.0958617	0.17419	-0.00374306	0.138168	0.978387
Binary	SNPs or indels (nonHLA)	29417279	rs114824035	A	G	0.0356227	0.0288992	0.0358343		-0.215872	0.0794717	0.00660072	-0.21523	0.0942205	0.0223525	-0.130262	0.0958617	0.17419	-0.00374306	0.138168	0.978387
Binary	SNPs or indels (nonHLA)	29417346	rs116564057	C	T	0.0356227	0.0288992	0.0358343		-0.215872	0.0794717	0.00660072	-0.21523	0.0942205	0.0223525	-0.130262	0.0958617	0.17419	-0.00374306	0.138168	0.978387
Binary	SNPs or indels (nonHLA)	29417421	rs17839876	A	G	0.0356226	0.0288992	0.0358342		-0.215869	0.0794717	0.00660136	-0.215226	0.0942205	0.022355	-0.130258	0.0958617	0.174205	-0.00373503	0.138168	0.978434
Binary	SNPs or indels (nonHLA)	29417460	rs3131024	C	T	0.27966	0.288836	0.279371		0.0564295	0.0333644	0.0907779	0.0142245	0.0347336	0.68215	0.0089445	0.0347503	0.796876	-0.00938366	0.0358132	0.793309
Binary	SNPs or indels (nonHLA)	29417468	rs139721570	C	G	0.0356226	0.0288992	0.0358342		-0.215869	0.0794717	0.00660136	-0.215226	0.0942205	0.022355	-0.130258	0.0958617	0.174205	-0.00373503	0.138168	0.978434
Binary	SNPs or indels (nonHLA)	29417552	rs145430702	T	G	0.0356226	0.0288992	0.0358342		-0.215869	0.0794717	0.00660136	-0.215226	0.0942205	0.022355	-0.130258	0.0958617	0.174205	-0.00373503	0.138168	0.978434
Binary	SNPs or indels (nonHLA)	29417573	rs115669706	A	G	0.0356226	0.0288992	0.0358342		-0.215869	0.0794717	0.00660136	-0.215226	0.0942205	0.022355	-0.130258	0.0958617	0.174205	-0.00373503	0.138168	0.978434
Binary	SNPs or indels (nonHLA)	29417611	rs76142796	T	C	0.0298293	0.0328891	0.029733		0.121704	0.0875358	0.164428	-0.116963	0.090429	0.195865	-0.0950259	0.0934815	0.30938	-0.059982	0.128888	0.641659
Binary	SNPs or indels (nonHLA)	29417669	rs114550211	C	T	0.0356225	0.0288992	0.0358342		-0.215867	0.0794717	0.006602	-0.215222	0.0942205	0.0223576	-0.130254	0.0958617	0.174219	-0.003727	0.138168	0.97848
Binary	SNPs or indels (nonHLA)	29417770	rs118172403	T	C	0.0704883	0.0717524	0.0704485		0.00897196	0.0578165	0.876679	0.0121802	0.0594916	0.837777	0.0194629	0.0596862	0.744358	-0.00421672	0.0599416	0.943917
Binary	SNPs or indels (nonHLA)	29417790	rs16894869	C	T	0.0356225	0.0288992	0.0358342		-0.215867	0.0794717	0.006602	-0.215222	0.0942205	0.0223576	-0.130254	0.0958617	0.174219	-0.003727	0.138168	0.97848
Binary	SNPs or indels (nonHLA)	29417831	rs201607074	A	T	0.260982	0.2621	0.260946		0.00149412	0.0339459	0.964893	-0.0225018	0.0354756	0.525893	0.00753914	0.0358117	0.833261	0.0297845	0.0388261	0.443007
Binary	SNPs or indels (nonHLA)	29417876	rs142083018	G	A	0.0356225	0.0288992	0.0358342		-0.215867	0.0794717	0.006602	-0.215222	0.0942205	0.0223576	-0.130254	0.0958617	0.174219	-0.003727	0.138168	0.97848
Binary	SNPs or indels (nonHLA)	29417995	rs1011985	C	G	0.339053	0.363286	0.338291		0.121999	0.0315688	0.000111301	0.0943322	0.033196	0.00448779	0.0804846	0.0332377	0.0154572	0.0554184	0.034621	0.10944
Binary	SNPs or indels (nonHLA)	29418057	rs115189048	C	T	0.0356609	0.0288992	0.0358737		-0.217063	0.0794231	0.00627611	-0.217223	0.0941141	0.020995	-0.132626	0.0957442	0.165985	-0.00961413	0.137813	0.944383
Binary	SNPs or indels (nonHLA)	29418175	rs145919164	G	C	0.0356225	0.0288992	0.0358341		-0.215864	0.0794717	0.00660265	-0.215219	0.0942205	0.0223596	-0.13025	0.0958617	0.174229	-0.00372025	0.138167	0.978519
Binary	SNPs or indels (nonHLA)	29418194	rs138802777	A	G	0.0356225	0.0288992	0.0358341		-0.215864	0.0794717	0.00660265	-0.215219	0.0942205	0.0223596	-0.13025	0.0958617	0.174229	-0.00372025	0.138167	0.978519
Binary	SNPs or indels (nonHLA)	29418227	rs114307711	A	G	0.0356225	0.0288992	0.0358341		-0.215864	0.0794717	0.00660265	-0.215219	0.0942205	0.0223596	-0.13025	0.0958617	0.174229	-0.00372025	0.138167	0.978519
Binary	SNPs or indels (nonHLA)	29418243	rs116405141	A	T	0.0356225	0.0288992	0.0358341		-0.215864	0.0794717	0.00660265	-0.215219	0.0942205	0.0223596	-0.13025	0.0958617	0.174229	-0.00372025	0.138167	0.978519
Binary	SNPs or indels (nonHLA)	29418547	rs16894873	A	G	0.0356224	0.0288992	0.035834		-0.215861	0.0794717	0.00660329	-0.215215	0.0942205	0.0223617	-0.130247	0.0958617	0.17424	-0.0037135	0.138167	0.978558
Binary	SNPs or indels (nonHLA)	29418610	rs9393958	A	G	0.195825	0.200515	0.195677		0.0268675	0.037537	0.47414	0.031473	0.0390875	0.420709	0.0475275	0.0393465	0.227077	0.0386129	0.0406213	0.341829
Binary	SNPs or indels (nonHLA)	29418671	rs16894875	G	A	0.0356224	0.0288992	0.035834		-0.215861	0.0794717	0.00660329	-0.215215	0.0942205	0.0223617	-0.130247	0.0958617	0.17424	-0.0037135	0.138167	0.978558
Binary	SNPs or indels (nonHLA)	29418698	rs115799702	G	T	0.0356224	0.0288992	0.035834		-0.215861	0.0794717	0.00660329	-0.215215	0.0942205	0.0223617	-0.130247	0.0958617	0.17424	-0.0037135	0.138167	0.978558
Binary	SNPs or indels (nonHLA)	29418829	rs12207410	G	C	0.195824	0.200506	0.195677		0.0268199	0.0375373	0.474926	0.0314324	0.039088	0.421314	0.0474869	0.039347	0.22748	0.0385716	0.040622	0.342354
Binary	SNPs or indels (nonHLA)	29418836	rs115398400	C	T	0.0356223	0.0288992	0.0358339		-0.215856	0.0794717	0.00660459	-0.215209	0.0942205	0.0223658	-0.130241	0.0958607	0.17426	-0.00370001	0.138166	0.978636
Binary	SNPs or indels (nonHLA)	29418855	rs149552563	C	A	0.0356223	0.0288992	0.0358339		-0.215856	0.0794717	0.00660459	-0.215209	0.0942205	0.0223658	-0.130241	0.0958607	0.17426	-0.00370001	0.138166	0.978636
Binary	SNPs or indels (nonHLA)	29418914	rs116805784	A	C	0.0356223	0.0288992	0.0358339		-0.215856	0.0794717	0.00660459	-0.215209	0.0942205	0.0223658	-0.130241	0.0958607	0.17426	-0.00370001	0.138166	0.978636
Binary	SNPs or indels (nonHLA)	29418927	rs114619536	C	T	0.0356223	0.0288992	0.0358339		-0.215856	0.0794717	0.00660459	-0.215209	0.0942205	0.0223658	-0.130241	0.0958607	0.17426	-0.00370001	0.138166	0.978636
Binary	SNPs or indels (nonHLA)	29418972	rs16894876	C	T	0.0356995	0.0288992	0.0359135		-0.217702	0.0793972	0.00610809	-0.216936	0.0941327	0.0211902	-0.132193	0.0957671	0.167479	-0.00825108	0.137869	0.952277
Binary	SNPs or indels (nonHLA)	29419025	rs12193979	A	C	0.195824	0.200506	0.195677		0.0268199	0.0375373	0.474926	0.0314324	0.039088	0.421314	0.0474869	0.039347	0.22748	0.0385716	0.040622	0.342354
Binary	SNPs or indels (nonHLA)	29419075	rs114537636	G	A	0.0356223	0.0288992	0.0358339		-0.215856	0.0794717	0.00660459	-0.215209	0.0942205	0.0223658	-0.130241	0.0958607	0.17426	-0.00370001	0.138166	0.978636
Binary	SNPs or indels (nonHLA)	29419135	rs115175926	T	C	0.0356223	0.0288992	0.0358339		-0.215856	0.0794717	0.00660459	-0.215209	0.0942205	0.0223658	-0.130241	0.0958607	0.17426	-0.00370001	0.138166	0.978636
Binary	SNPs or indels (nonHLA)	29419198	rs202217993	A	T	0.0356223	0.0288992	0.0358339		-0.215856	0.0794717	0.00660459	-0.215209	0.0942205	0.0223658	-0.130241	0.0958607	0.17426	-0.00370001	0.138166	0.978636
Binary	SNPs or indels (nonHLA)	29419202	rs371627441	A	G	0.0356223	0.0288992	0.0358339		-0.215856	0.0794717	0.00660459	-0.215209	0.0942205	0.0223658	-0.130241	0.0958607	0.17426	-0.00370001	0.138166	0.978636
Binary	SNPs or indels (nonHLA)	29419226	rs16894878	G	T	0.0356223	0.0288992	0.0358339		-0.215856	0.0794717	0.00660459	-0.215209	0.0942205	0.0223658	-0.130241	0.0958607	0.17426	-0.00370001	0.138166	0.978636
Binary	SNPs or indels (nonHLA)	29419561	rs115666812	G	A	0.0356223	0.0288992	0.0358339		-0.215856	0.0794717	0.00660459	-0.215209	0.0942205	0.0223658	-0.130241	0.0958607	0.17426	-0.00370001	0.138166	0.978636
Binary	SNPs or indels (nonHLA)	29419587	rs116971568	T	C	0.0356223	0.0288992	0.0358339		-0.215856	0.0794717	0.00660459	-0.215209	0.0942205	0.0223658	-0.130241	0.0958607	0.17426	-0.00370001	0.138166	0.978636
Binary	SNPs or indels (nonHLA)	29419588	rs73403363	G	A	0.0298286	0.0328891	0.0297323		0.121727	0.0875358	0.164347	-0.116943	0.0904298	0.195944	-0.0950048	0.0934815	0.30949	-0.059938	0.128889	0.641906
Binary	SNPs or indels (nonHLA)	29419826	rs74544099	A	G	0.0298285	0.0328891	0.0297322		0.121731	0.0875358	0.164334	-0.11694	0.0904298	0.195956	-0.0950016	0.0934815	0.309506	-0.0599314	0.128889	0.641943
Binary	SNPs or indels (nonHLA)	29419832	rs60213092	G	A	0.128345	0.098857	0.129274		-0.279375	0.044388	3.09546e-10	-0.200051	0.0618162	0.00121117	-0.218908	0.0615048	0.000371979	-0.161737	0.0772284	0.0362372
Binary	SNPs or indels (nonHLA)	29419842	rs117026260	T	G	0.0103745	0.0124104	0.0103104		0.232661	0.153309	0.129117	0.273915	0.156827	0.0807055	0.278788	0.157376	0.0764812	0.176495	0.153062	0.248871
Binary	SNPs or indels (nonHLA)	29419934	rs117483375	C	G	0.0356223	0.0288992	0.0358339		-0.215856	0.0794717	0.00660459	-0.215209	0.0942205	0.0223658	-0.130241	0.0958607	0.17426	-0.00370001	0.138166	0.978636
Binary	SNPs or indels (nonHLA)	29419999	rs114128311	G	T	0.0356223	0.0288992	0.0358339		-0.215856	0.0794717	0.00660459	-0.215209	0.0942205	0.0223658	-0.130241	0.0958607	0.17426	-0.00370001	0.138166	0.978636
Binary	SNPs or indels (nonHLA)	29420027	rs115134884	A	G	0.0356223	0.0288992	0.0358339		-0.215856	0.0794717	0.00660459	-0.215209	0.0942205	0.0223658	-0.130241	0.0958607	0.17426	-0.00370001	0.138166	0.978636
Binary	SNPs or indels (nonHLA)	29420055	rs114549851	C	T	0.0356223	0.0288992	0.0358339		-0.215856	0.0794717	0.00660459	-0.215209	0.0942205	0.0223658	-0.130241	0.0958607	0.17426	-0.00370001	0.138166	0.978636
Binary	SNPs or indels (nonHLA)	29420421	rs116397468	G	A	0.0356223	0.0288992	0.0358339		-0.215856	0.0794717	0.00660459	-0.215209	0.0942205	0.0223658	-0.130241	0.0958607	0.17426	-0.00370001	0.138166	0.978636
Binary	SNPs or indels (nonHLA)	29420529	rs3094562	A	G	0.42078	0.434635	0.420344		0.0672868	0.0301279	0.0255243	0.0432429	0.0321704	0.178889	0.0348035	0.0322414	0.280381	0.018533	0.0336953	0.582308
Binary	SNPs or indels (nonHLA)	29420625	rs116280995	A	G	0.0356223	0.0288992	0.0358339		-0.215856	0.0794717	0.00660459	-0.215209	0.0942205	0.0223658	-0.130241	0.0958607	0.17426	-0.00370001	0.138166	0.978636
Binary	SNPs or indels (nonHLA)	29420648	rs139995624	A	G	0.0356223	0.0288992	0.0358339		-0.215856	0.0794717	0.00660459	-0.215209	0.0942205	0.0223658	-0.130241	0.0958607	0.17426	-0.00370001	0.138166	0.978636
Binary	SNPs or indels (nonHLA)	29420697	rs115600398	T	C	0.0356223	0.0288992	0.0358339		-0.215856	0.0794717	0.00660459	-0.215209	0.0942205	0.0223658	-0.130241	0.0958607	0.17426	-0.00370001	0.138166	0.978636
Binary	SNPs or indels (nonHLA)	29420723	rs188613187	C	A	0.00587755	0.0101792	0.00574215		0.768609	0.197726	0.000101392	0.427894	0.195031	0.0282369	0.292515	0.192148	0.127925	0.136612	0.190689	0.473738
Binary	SNPs or indels (nonHLA)	29420832	rs147568075	A	G	0.0356223	0.0288992	0.0358339		-0.215856	0.0794717	0.00660459	-0.215209	0.0942205	0.0223658	-0.130241	0.0958607	0.17426	-0.00370001	0.138166	0.978636
Binary	SNPs or indels (nonHLA)	29420837	rs140324519	T	C	0.0356223	0.0288992	0.0358339		-0.215856	0.0794717	0.00660459	-0.215209	0.0942205	0.0223658	-0.130241	0.0958607	0.17426	-0.00370001	0.138166	0.978636
Binary	SNPs or indels (nonHLA)	29420875	rs9393959	G	A	0.195526	0.200259	0.195377		0.0273417	0.0375646	0.466701	0.0313535	0.0391187	0.422844	0.0476926	0.0393833	0.2259	0.0386691	0.0406577	0.341559
Binary	SNPs or indels (nonHLA)	29420920	rs144287636	G	A	0.0356223	0.0288992	0.0358339		-0.215856	0.0794717	0.00660459	-0.215209	0.0942205	0.0223658	-0.130241	0.0958607	0.17426	-0.00370001	0.138166	0.978636
Binary	SNPs or indels (nonHLA)	29421353	rs11758991	C	T	0.260976	0.262039	0.260942		0.00121347	0.033947	0.971485	-0.0227535	0.035477	0.52129	0.007285	0.0358135	0.838811	0.0295014	0.0388286	0.447382
Binary	SNPs or indels (nonHLA)	29421365	rs201586131	A	T	0.0356223	0.0288992	0.0358339		-0.215856	0.0794717	0.00660459	-0.215209	0.0942205	0.0223658	-0.130241	0.0958607	0.17426	-0.00370001	0.138166	0.978636
Binary	SNPs or indels (nonHLA)	29421380	rs148875351	G	T	0.0356223	0.0288992	0.0358339		-0.215856	0.0794717	0.00660459	-0.215209	0.0942205	0.0223658	-0.130241	0.0958607	0.17426	-0.00370001	0.138166	0.978636
Binary	SNPs or indels (nonHLA)	29421415	rs114850679	A	C	0.0356223	0.0288992	0.0358339		-0.215856	0.0794717	0.00660459	-0.215209	0.0942205	0.0223658	-0.130241	0.0958607	0.17426	-0.00370001	0.138166	0.978636
Binary	SNPs or indels (nonHLA)	29421534	rs10946989	T	C	0.260976	0.262035	0.260942		0.00119278	0.033947	0.971971	-0.0227732	0.035477	0.520929	0.00726482	0.0358135	0.839251	0.0294783	0.0388286	0.447739
Binary	SNPs or indels (nonHLA)	29421595	rs114921090	T	A	0.0356223	0.0288992	0.0358339		-0.215856	0.0794717	0.00660459	-0.215209	0.0942205	0.0223658	-0.130241	0.0958607	0.17426	-0.00370001	0.138166	0.978636
Binary	SNPs or indels (nonHLA)	29421751	rs151001546	C	T	0.0305492	0.0358288	0.030383		0.194815	0.0871202	0.0253414	0.202328	0.0898715	0.0243655	0.204981	0.0906495	0.0237437	0.175763	0.090824	0.0529667
Binary	SNPs or indels (nonHLA)	29421783	rs144156714	A	T	0.0356223	0.0288992	0.0358339		-0.215856	0.0794717	0.00660459	-0.215209	0.0942205	0.0223658	-0.130241	0.0958607	0.17426	-0.00370001	0.138166	0.978636
Binary	SNPs or indels (nonHLA)	29421804	rs116488362	A	G	0.0356223	0.0288992	0.0358339		-0.215856	0.0794717	0.00660459	-0.215209	0.0942205	0.0223658	-0.130241	0.0958607	0.17426	-0.00370001	0.138166	0.978636
Binary	SNPs or indels (nonHLA)	29421912	rs112094193	A	G	0.029828	0.0328891	0.0297316		0.121751	0.0875358	0.164266	-0.116921	0.0904298	0.196029	-0.0949824	0.0934815	0.309605	-0.0598907	0.12889	0.642171
Binary	SNPs or indels (nonHLA)	29422213	rs145689420	T	C	0.0356223	0.0288992	0.0358339		-0.215856	0.0794717	0.00660459	-0.215209	0.0942205	0.0223658	-0.130241	0.0958607	0.17426	-0.00370001	0.138166	0.978636
Binary	SNPs or indels (nonHLA)	29422267	rs117516159	T	C	0.0356223	0.0288992	0.0358339		-0.215856	0.0794717	0.00660459	-0.215209	0.0942205	0.0223658	-0.130241	0.0958607	0.17426	-0.00370001	0.138166	0.978636
Binary	SNPs or indels (nonHLA)	29422582	rs10807056	A	G	0.195768	0.200432	0.195622		0.0266834	0.0375378	0.477183	0.0313074	0.0390898	0.423183	0.0473839	0.0393498	0.228522	0.0384806	0.040625	0.343529
Binary	SNPs or indels (nonHLA)	29422633	rs118002795	G	A	0.0360792	0.029321	0.0362919		-0.213444	0.0790689	0.00694498	-0.211467	0.0935305	0.0237624	-0.127412	0.0951484	0.180541	-0.00276872	0.135874	0.983743
Binary	SNPs or indels (nonHLA)	29422663	rs2523421	A	G	0.00500734	0.00667018	0.004955		0.454733	0.22292	0.0413607	0.305745	0.216464	0.157817	0.185684	0.208692	0.3736	-0.000570301	0.206877	0.9978
Binary	SNPs or indels (nonHLA)	29422667	rs144345728	A	G	0.0389238	0.0414741	0.0388435		0.080952	0.0783091	0.301254	0.0480563	0.0782001	0.538865	0.00797685	0.0774779	0.917998	0.011519	0.0786516	0.883562
Binary	SNPs or indels (nonHLA)	29422692	rs115634243	G	T	0.0356223	0.0288992	0.0358339		-0.215856	0.0794717	0.00660459	-0.215209	0.0942205	0.0223658	-0.130241	0.0958607	0.17426	-0.00370001	0.138166	0.978636
Binary	SNPs or indels (nonHLA)	29422966	rs9368600	C	G	0.225504	0.233201	0.225262		0.0442001	0.0356981	0.215656	0.00817345	0.0367319	0.823912	0.0268463	0.0369948	0.468038	0.0306677	0.0395257	0.437811
Binary	SNPs or indels (nonHLA)	29422976	rs141563695	A	G	0.0356223	0.0288992	0.0358339		-0.215856	0.0794717	0.00660459	-0.215209	0.0942205	0.0223658	-0.130241	0.0958607	0.17426	-0.00370001	0.138166	0.978636
Binary	SNPs or indels (nonHLA)	29423008	rs117344585	G	A	0.0356223	0.0288992	0.0358339		-0.215856	0.0794717	0.00660459	-0.215209	0.0942205	0.0223658	-0.130241	0.0958607	0.17426	-0.00370001	0.138166	0.978636
Binary	SNPs or indels (nonHLA)	29423056	rs115288926	G	T	0.0356223	0.0288992	0.0358339		-0.215856	0.0794717	0.00660459	-0.215209	0.0942205	0.0223658	-0.130241	0.0958607	0.17426	-0.00370001	0.138166	0.978636
Binary	SNPs or indels (nonHLA)	29423289	rs140284421	A	G	0.0356223	0.0288992	0.0358339		-0.215856	0.0794717	0.00660459	-0.215209	0.0942205	0.0223658	-0.130241	0.0958607	0.17426	-0.00370001	0.138166	0.978636
Binary	SNPs or indels (nonHLA)	29424064	rs149095383	A	G	0.0356223	0.0288992	0.0358339		-0.215856	0.0794717	0.00660459	-0.215209	0.0942205	0.0223658	-0.130241	0.0958607	0.17426	-0.00370001	0.138166	0.978636
Binary	SNPs or indels (nonHLA)	29424159	rs1419643	T	G	0.157776	0.161113	0.15767		0.024477	0.0408443	0.548989	0.0263924	0.0418941	0.528708	0.0130394	0.0418442	0.75533	-0.00256495	0.0426647	0.952061
Binary	SNPs or indels (nonHLA)	29424364	rs114153257	T	G	0.0356223	0.0288992	0.0358339		-0.215856	0.0794717	0.00660459	-0.215209	0.0942205	0.0223658	-0.130241	0.0958607	0.17426	-0.00370001	0.138166	0.978636
Binary	SNPs or indels (nonHLA)	29424369	rs114718971	T	C	0.0356223	0.0288992	0.0358339		-0.215856	0.0794717	0.00660459	-0.215209	0.0942205	0.0223658	-0.130241	0.0958607	0.17426	-0.00370001	0.138166	0.978636
Binary	SNPs or indels (nonHLA)	29424557	rs117423366	G	A	0.0233439	0.0179186	0.0235146		-0.25516	0.098342	0.00946971	-0.226474	0.134075	0.0911899	-0.0692796	0.137657	0.614769	0.166164	0.173495	0.338191
Binary	SNPs or indels (nonHLA)	29424569	rs114785841	A	G	0.0356223	0.0288992	0.0358339		-0.215856	0.0794717	0.00660459	-0.215209	0.0942205	0.0223658	-0.130241	0.0958607	0.17426	-0.00370001	0.138166	0.978636
Binary	SNPs or indels (nonHLA)	29424726	rs7754054	C	G	0.260826	0.26186	0.260794		0.00102213	0.0339556	0.975986	-0.0229657	0.0354872	0.517532	0.00712501	0.0358251	0.842354	0.0294031	0.0388448	0.449086
Binary	SNPs or indels (nonHLA)	29424742	rs116280093	A	C	0.0356222	0.0288992	0.0358338		-0.215856	0.0794717	0.00660468	-0.215208	0.0942205	0.022366	-0.13024	0.0958607	0.174262	-0.0036993	0.138166	0.97864
Binary	SNPs or indels (nonHLA)	29425215	rs6922217	C	A	0.0356223	0.0288992	0.0358339		-0.215856	0.0794717	0.00660459	-0.215209	0.0942205	0.0223658	-0.130241	0.0958607	0.17426	-0.00370001	0.138166	0.978636
Binary	SNPs or indels (nonHLA)	29425509	rs150226580	G	A	0.0356223	0.0288992	0.0358339		-0.215856	0.0794717	0.00660459	-0.215209	0.0942205	0.0223658	-0.130241	0.0958607	0.17426	-0.00370001	0.138166	0.978636
Binary	SNPs or indels (nonHLA)	29425694	rs138883856	T	C	0.0101495	0.0116828	0.0101012		0.218056	0.16191	0.178053	0.163905	0.159909	0.305367	0.139095	0.158576	0.380405	0.0511743	0.156899	0.744303
Binary	SNPs or indels (nonHLA)	29425703	rs6923405	G	C	0.0356223	0.0288992	0.0358339		-0.215856	0.0794717	0.00660459	-0.215209	0.0942205	0.0223658	-0.130241	0.0958607	0.17426	-0.00370001	0.138166	0.978636
Binary	SNPs or indels (nonHLA)	29425927	rs16894885	A	G	0.0356223	0.0288992	0.0358339		-0.215856	0.0794717	0.00660459	-0.215209	0.0942205	0.0223658	-0.130241	0.0958607	0.17426	-0.00370001	0.138166	0.978636
Binary	SNPs or indels (nonHLA)	29425970	rs16894889	G	C	0.0356223	0.0288992	0.0358339		-0.215856	0.0794717	0.00660459	-0.215209	0.0942205	0.0223658	-0.130241	0.0958607	0.17426	-0.00370001	0.138166	0.978636
Binary	SNPs or indels (nonHLA)	29426204	rs140192033	C	T	0.0406115	0.0380451	0.0406922		-0.0725132	0.0762096	0.341352	0.220836	0.089214	0.0133102	0.202256	0.0888873	0.0228805	0.15882	0.090606	0.0796252
Binary	SNPs or indels (nonHLA)	29426209	rs73403367	T	C	0.0298245	0.0328891	0.029728		0.121882	0.0875411	0.163839	-0.116824	0.0904339	0.196422	-0.0948708	0.0934877	0.310203	-0.0596466	0.128906	0.64357
Binary	SNPs or indels (nonHLA)	29426279	rs116043736	C	G	0.0360554	0.0293357	0.0362669		-0.21549	0.0794774	0.0067012	-0.215077	0.0942214	0.0224499	-0.130485	0.0958571	0.173439	-0.00703946	0.138067	0.959337
Binary	SNPs or indels (nonHLA)	29426389	rs113817121	G	A	0.0356223	0.0288992	0.0358339		-0.215856	0.0794717	0.00660459	-0.215209	0.0942205	0.0223658	-0.130241	0.0958607	0.17426	-0.00370001	0.138166	0.978636
Binary	SNPs or indels (nonHLA)	29426490	rs75546667	C	T	0.128351	0.0988612	0.129279		-0.279362	0.0443872	3.0988e-10	-0.200028	0.0618165	0.00121286	-0.218899	0.0615055	0.000372256	-0.161708	0.0772302	0.0362732
Binary	SNPs or indels (nonHLA)	29426650	rs2074470	A	G	0.42088	0.434749	0.420444		0.06735	0.0301271	0.0253827	0.043287	0.0321689	0.178427	0.0348253	0.0322397	0.280052	0.0185267	0.0336945	0.582426
Binary	SNPs or indels (nonHLA)	29426685	rs73403369	T	G	0.0298238	0.0328891	0.0297273		0.121904	0.0875427	0.163768	-0.116815	0.0904347	0.19646	-0.0948619	0.0934885	0.310252	-0.0596273	0.128908	0.643682
Binary	SNPs or indels (nonHLA)	29426697	rs17839877	A	G	0.0356223	0.0288992	0.0358339		-0.215856	0.0794717	0.00660459	-0.215209	0.0942205	0.0223658	-0.130241	0.0958607	0.17426	-0.00370001	0.138166	0.978636
Binary	SNPs or indels (nonHLA)	29427327	rs16894899	G	A	0.0356223	0.0288992	0.0358339		-0.215856	0.0794717	0.00660459	-0.215209	0.0942205	0.0223658	-0.130241	0.0958607	0.17426	-0.00370001	0.138166	0.978636
Binary	SNPs or indels (nonHLA)	29427403	rs61978565	A	G	0.0291984	0.0331	0.0290756		0.152327	0.0883525	0.0846928	-0.0961172	0.090986	0.290787	-0.0728115	0.0940513	0.43883	-0.0132558	0.130501	0.919093
Binary	SNPs or indels (nonHLA)	29427722	rs16894900	C	G	0.0365039	0.0291101	0.0367367		-0.226786	0.0786664	0.00394048	-0.224051	0.0933663	0.0164085	-0.14081	0.0949722	0.138168	-0.033742	0.135174	0.802883
Binary	SNPs or indels (nonHLA)	29427845	rs116937167	C	T	0.00688535	0.00718895	0.0068758		0.0626676	0.211966	0.767498	0.0104883	0.210267	0.960217	0.0579525	0.213984	0.786525	0.0674978	0.21589	0.754548
Binary	SNPs or indels (nonHLA)	29428135	rs16894902	C	T	0.0364395	0.0291101	0.0366702		-0.225967	0.0786993	0.00408826	-0.223188	0.0934134	0.0168833	-0.139727	0.0950281	0.141461	-0.031252	0.135367	0.817417
Binary	SNPs or indels (nonHLA)	29428325	rs9393960	G	C	0.195275	0.199916	0.195129		0.02647	0.0375704	0.481093	0.0304296	0.0391252	0.436716	0.0468258	0.0393913	0.234544	0.0378123	0.0406659	0.35246
Binary	SNPs or indels (nonHLA)	29428365	rs146744437	C	T	0.0064533	0.0106158	0.00632228		0.65666	0.186626	0.000433854	0.376872	0.186096	0.0428518	0.265356	0.184456	0.150267	0.1243	0.183445	0.498033
Binary	SNPs or indels (nonHLA)	29428440	rs7757269	T	C	0.0292048	0.0328891	0.0290888		0.144479	0.0883517	0.10199	-0.10437	0.0909877	0.251349	-0.0816159	0.094053	0.385524	-0.0302256	0.130506	0.816847
Binary	SNPs or indels (nonHLA)	29428618	rs140421640	G	T	0.0364395	0.0291101	0.0366702		-0.225966	0.0786999	0.00408856	-0.223186	0.0934143	0.0168843	-0.139725	0.0950281	0.141466	-0.031249	0.135367	0.817434
Binary	SNPs or indels (nonHLA)	29428625	rs544743991	C	G	0.00584493	0.0060755	0.00583767		0.0582891	0.214199	0.785525	0.0452253	0.214031	0.832651	0.0166662	0.211919	0.937315	-0.0272605	0.208591	0.896022
Binary	SNPs or indels (nonHLA)	29428869	rs10946990	T	C	0.195684	0.200337	0.195537		0.0265561	0.0375425	0.479342	0.030874	0.0390856	0.429581	0.0469754	0.039345	0.232503	0.0380028	0.0406172	0.349463
Binary	SNPs or indels (nonHLA)	29428901	rs16894903	G	C	0.279187	0.287604	0.278922		0.0528321	0.0332677	0.112266	0.00902978	0.0345725	0.793951	0.00409004	0.0345888	0.905871	-0.0145106	0.0356547	0.684026
Binary	SNPs or indels (nonHLA)	29428904	rs112186402	C	T	0.0291914	0.0328891	0.029075		0.14462	0.0883572	0.101678	-0.104261	0.0909935	0.251875	-0.081502	0.0940592	0.386218	-0.0300142	0.130519	0.818123
Binary	SNPs or indels (nonHLA)	29428948	rs113431375	A	G	0.0656305	0.0619992	0.0657448		-0.0642017	0.0597929	0.282942	-0.164674	0.065684	0.0121739	-0.113114	0.0676929	0.0947237	-0.0308327	0.0943058	0.74371
Binary	SNPs or indels (nonHLA)	29429000	rs73403375	C	T	0.0291912	0.0328891	0.0290748		0.144628	0.0883587	0.101664	-0.104265	0.0909943	0.25186	-0.0815071	0.0940601	0.386192	-0.0300148	0.13052	0.81812
Binary	SNPs or indels (nonHLA)	29429097	rs3128851	C	T	0.420912	0.434776	0.420475		0.0673287	0.0301257	0.0254221	0.0432144	0.0321675	0.179137	0.0347528	0.0322384	0.281036	0.0184222	0.0336941	0.584552
Binary	SNPs or indels (nonHLA)	29429160	rs118026348	C	G	0.0236937	0.0261598	0.0236161		0.102872	0.100065	0.303928	0.0837846	0.100925	0.406443	0.0856432	0.101037	0.396638	0.046983	0.101008	0.641831
Binary	SNPs or indels (nonHLA)	29429744	rs7349908	T	A	0.195555	0.199705	0.195425		0.022725	0.0375308	0.544845	0.0266891	0.0390726	0.494566	0.042756	0.0393343	0.277041	0.0335765	0.040608	0.408326
Binary	SNPs or indels (nonHLA)	29429775	rs6904456	A	G	0.0364362	0.0291101	0.0366668		-0.225897	0.0787061	0.0041029	-0.223144	0.0934143	0.0169056	-0.139703	0.095029	0.141533	-0.0311901	0.135363	0.817767
Binary	SNPs or indels (nonHLA)	29430669	rs114085167	G	T	0.0126096	0.0131084	0.0125939		0.0675998	0.134145	0.61431	-0.0159693	0.157946	0.919466	0.0340924	0.15851	0.829705	-0.0101978	0.284472	0.971404
Binary	SNPs or indels (nonHLA)	29431038	rs3131025	G	A	0.420903	0.434772	0.420467		0.0673669	0.0301267	0.0253436	0.0432518	0.0321689	0.17878	0.0347868	0.0322398	0.280587	0.0184533	0.0336954	0.583934
Binary	SNPs or indels (nonHLA)	29431082	rs7349863	C	T	0.195284	0.19992	0.195138		0.0264446	0.0375722	0.481535	0.0304412	0.0391272	0.436565	0.0468442	0.0393933	0.234384	0.0378338	0.0406679	0.352211
Binary	SNPs or indels (nonHLA)	29431161	rs3117191	C	T	0.368382	0.396356	0.367501		0.134973	0.030917	1.26745e-05	0.0745962	0.031947	0.0195437	0.0660686	0.0322075	0.0402335	0.0520208	0.0342121	0.128376
Binary	SNPs or indels (nonHLA)	29431162	rs7349875	G	T	0.195287	0.199924	0.195141		0.0264561	0.0375732	0.481356	0.0304472	0.0391282	0.436487	0.0468528	0.0393944	0.234311	0.0378397	0.0406693	0.35215
Binary	SNPs or indels (nonHLA)	29431164	rs7349876	G	A	0.195287	0.199924	0.195141		0.0264551	0.0375732	0.481374	0.0304457	0.0391282	0.436508	0.0468508	0.0393944	0.234331	0.0378376	0.0406693	0.352178
Binary	SNPs or indels (nonHLA)	29431288	rs143044233	A	T	0.0291881	0.0328785	0.0290719		0.144522	0.0883744	0.101978	-0.104563	0.0910034	0.250553	-0.0818274	0.094069	0.384374	-0.0305603	0.130537	0.814898
Binary	SNPs or indels (nonHLA)	29431318	rs115238650	A	G	0.0319725	0.0431021	0.0316222		0.36703	0.0843135	1.34182e-05	0.10197	0.0896226	0.255219	0.0987144	0.0967586	0.307627	-0.1792	0.148243	0.22673
Binary	SNPs or indels (nonHLA)	29431439	rs16894905	T	C	0.0364402	0.029127	0.0366704		-0.225618	0.0787073	0.00414996	-0.222636	0.093416	0.0171592	-0.139173	0.0950308	0.143059	-0.0301087	0.135389	0.824013
Binary	SNPs or indels (nonHLA)	29431484	rs115800484	T	C	0.0364415	0.0291312	0.0366716		-0.225559	0.0787079	0.0041599	-0.22252	0.0934169	0.0172178	-0.139048	0.0950317	0.143419	-0.0298526	0.135395	0.825493
Binary	SNPs or indels (nonHLA)	29431672	rs116963310	G	T	0.0181331	0.0205167	0.0180581		0.159044	0.118915	0.181073	0.155889	0.120101	0.194293	0.165621	0.120542	0.169451	0.156005	0.120474	0.195343
Binary	SNPs or indels (nonHLA)	29432306	rs17177605	A	G	0.0365214	0.0292113	0.0367515		-0.226526	0.0785787	0.00394175	-0.223817	0.0934056	0.0165663	-0.14127	0.0949857	0.136942	-0.0342983	0.134904	0.799309
Binary	SNPs or indels (nonHLA)	29432459	rs9257858	G	C	0.182462	0.171733	0.1828		-0.0785464	0.0388107	0.0429869	-0.111941	0.0405352	0.00575253	-0.0904563	0.0411673	0.028	-0.0506675	0.0458987	0.269637
Binary	SNPs or indels (nonHLA)	29432503	rs17177618	C	T	0.0380795	0.0314087	0.0382895		-0.203782	0.0772028	0.00830106	-0.198217	0.0906997	0.0288577	-0.122794	0.0920056	0.181998	-0.00639619	0.12831	0.960242
Binary	SNPs or indels (nonHLA)	29432580	rs17184002	C	G	0.0293206	0.0215647	0.0295647		-0.291302	0.0878333	0.000911413	-0.255217	0.11351	0.0245504	-0.145184	0.115649	0.209337	0.0247384	0.144594	0.864154
Binary	SNPs or indels (nonHLA)	29432892	rs73403382	C	T	0.0364711	0.0292366	0.0366988		-0.223715	0.0786739	0.00446113	-0.219306	0.0933803	0.0188485	-0.135742	0.0949947	0.153022	-0.0232786	0.135397	0.863494
Binary	SNPs or indels (nonHLA)	29432979	rs73403384	A	T	0.0364718	0.0292387	0.0366995		-0.223674	0.0786726	0.00446763	-0.219235	0.0933785	0.0188845	-0.135671	0.0949929	0.153228	-0.0231411	0.135395	0.86429
Binary	SNPs or indels (nonHLA)	29432987	rs73403385	A	G	0.036472	0.0292387	0.0366996		-0.223679	0.0786726	0.00446681	-0.219241	0.0933785	0.0188809	-0.135677	0.0949929	0.153208	-0.0231549	0.135395	0.86421
Binary	SNPs or indels (nonHLA)	29433124	rs73403386	C	T	0.0364731	0.0292429	0.0367006		-0.223594	0.0786695	0.00448052	-0.219102	0.0933759	0.0189532	-0.135536	0.0949902	0.153624	-0.0228798	0.135389	0.865802
Binary	SNPs or indels (nonHLA)	29433435	rs73398936	G	T	0.0364755	0.0292535	0.0367028		-0.223378	0.0786627	0.00451588	-0.218741	0.0933681	0.01914	-0.135175	0.0949812	0.154685	-0.0221881	0.135375	0.869809
Binary	SNPs or indels (nonHLA)	29433639	rs3117192	C	T	0.235571	0.241139	0.235395		0.0419446	0.0352449	0.234011	-0.00553306	0.036292	0.878824	-0.00930369	0.0363168	0.797811	-0.0259737	0.0372663	0.485819
Binary	SNPs or indels (nonHLA)	29434064	rs2107187	A	G	0.12818	0.0985154	0.129114		-0.280892	0.0443504	2.39697e-10	-0.202813	0.0619276	0.00105661	-0.222015	0.0616128	0.000314094	-0.16692	0.0774755	0.0312026
Binary	SNPs or indels (nonHLA)	29434104	rs73398939	C	G	0.0364809	0.0292704	0.0367079		-0.223055	0.0786485	0.0045667	-0.218199	0.0933506	0.0194176	-0.134637	0.0949632	0.156257	-0.0211711	0.135342	0.875697
Binary	SNPs or indels (nonHLA)	29434612	rs57436965	A	G	0.0364819	0.0292746	0.0367088		-0.222966	0.0786454	0.00458139	-0.218054	0.0933471	0.0194939	-0.134491	0.0949595	0.156688	-0.0208925	0.135334	0.877312
Binary	SNPs or indels (nonHLA)	29434658	rs16894908	C	T	0.0365004	0.0293125	0.0367266		-0.223243	0.0785737	0.00449446	-0.218755	0.0932201	0.0189429	-0.135392	0.0948299	0.153366	-0.0232254	0.134987	0.863394
Binary	SNPs or indels (nonHLA)	29434839	rs61643900	A	C	0.0364821	0.0292767	0.0367089		-0.222893	0.078646	0.00459501	-0.217955	0.093348	0.0195499	-0.134386	0.0949604	0.157018	-0.0206828	0.135333	0.878533
Binary	SNPs or indels (nonHLA)	29434910	rs16894909	C	T	0.0364877	0.0292746	0.0367148		-0.223101	0.0786349	0.00455148	-0.218245	0.093328	0.0193628	-0.13469	0.0949433	0.156006	-0.0214099	0.135284	0.874253
Binary	SNPs or indels (nonHLA)	29435755	rs118024924	C	T	0.0110631	0.00675243	0.0111988		-0.406811	0.144396	0.0048424	-0.335979	0.156277	0.0315634	-0.305154	0.159322	0.0554501	-0.246355	0.16605	0.137909
Binary	SNPs or indels (nonHLA)	29435828	rs73398940	A	G	0.0363241	0.0292345	0.0365473		-0.22158	0.0789191	0.00498988	-0.21702	0.0936514	0.0204872	-0.132893	0.0952753	0.163069	-0.0154093	0.136327	0.910005
Binary	SNPs or indels (nonHLA)	29436380	rs3094561	G	T	0.414144	0.438106	0.41339		0.110094	0.0302313	0.000270805	0.120119	0.0319846	0.000172972	0.11724	0.0321221	0.000262436	0.0771718	0.0338245	0.0225167
Binary	SNPs or indels (nonHLA)	29436480	rs73398942	C	T	0.0362161	0.0292071	0.0364367		-0.220443	0.0790745	0.00530672	-0.216131	0.0938227	0.0212441	-0.131685	0.0954526	0.167714	-0.0115588	0.136889	0.932707
Binary	SNPs or indels (nonHLA)	29436558	rs73398943	T	C	0.0362077	0.029205	0.0364281		-0.220342	0.0790851	0.00533422	-0.216049	0.093835	0.0213104	-0.131579	0.0954654	0.168113	-0.0112411	0.136928	0.934571
Binary	SNPs or indels (nonHLA)	29436773	rs60529529	C	G	0.0361662	0.0291944	0.0363856		-0.219861	0.0791371	0.00546554	-0.215667	0.0938905	0.021619	-0.131092	0.0955238	0.169953	-0.00975133	0.137115	0.943304
Binary	SNPs or indels (nonHLA)	29436881	rs57149332	C	T	0.0361496	0.0291902	0.0363686		-0.219662	0.0791565	0.00551974	-0.215508	0.0939117	0.0217458	-0.130892	0.0955457	0.170703	-0.00915134	0.137186	0.946814
Binary	SNPs or indels (nonHLA)	29436987	rs189882579	G	C	0.00564518	0.00531	0.00565573		-0.118072	0.258408	0.647729	0.303277	0.303181	0.317156	0.295398	0.303041	0.32967	0.218561	0.30029	0.466718
Binary	SNPs or indels (nonHLA)	29437521	rs77203383	C	T	0.0360416	0.0291607	0.0362582		-0.218336	0.0792688	0.00588046	-0.214469	0.0940318	0.0225593	-0.129626	0.0956691	0.175436	-0.00539733	0.137586	0.968708
Binary	SNPs or indels (nonHLA)	29437629	rs75354465	G	T	0.0360249	0.0291565	0.0362411		-0.218106	0.0792839	0.00594211	-0.214277	0.0940468	0.022703	-0.129403	0.0956855	0.176252	-0.00477512	0.137638	0.972324
Binary	SNPs or indels (nonHLA)	29438111	rs55740552	T	G	0.0143665	0.0132855	0.0144005		-0.097571	0.124132	0.431851	-0.0837959	0.148116	0.571567	-0.0970357	0.147331	0.510136	-0.106668	0.150787	0.479315
Binary	SNPs or indels (nonHLA)	29438252	rs73398946	T	C	0.035925	0.0291312	0.0361389		-0.216649	0.07936	0.00633431	-0.213069	0.0941256	0.0235939	-0.12804	0.0957662	0.181219	-0.0010658	0.137899	0.993833
Binary	SNPs or indels (nonHLA)	29438465	rs117858402	T	A	0.0102469	0.0121194	0.0101879		0.185996	0.151951	0.220935	0.17072	0.15274	0.263687	0.16209	0.152579	0.288085	0.147031	0.152109	0.333736
Binary	SNPs or indels (nonHLA)	29438743	rs73398947	G	C	0.0358338	0.0291059	0.0360456		-0.215275	0.0794092	0.00670884	-0.21195	0.0941717	0.0244071	-0.126823	0.0958148	0.185627	0.00214497	0.138059	0.987604
Binary	SNPs or indels (nonHLA)	29438765	rs55969931	T	G	0.0143668	0.0132855	0.0144008		-0.0976062	0.12413	0.431678	-0.0838363	0.148113	0.571375	-0.0970711	0.147328	0.509975	-0.106704	0.150785	0.479157
Binary	SNPs or indels (nonHLA)	29439410	rs56714680	G	A	0.0357257	0.0290784	0.0359349		-0.213424	0.0794414	0.00721944	-0.210366	0.0941974	0.0255332	-0.125173	0.0958414	0.191537	0.00620672	0.138147	0.964164
Binary	SNPs or indels (nonHLA)	29439825	rs6933601	G	A	0.0356637	0.0290595	0.0358716		-0.212586	0.0794269	0.0074395	-0.209853	0.0941558	0.0258282	-0.12484	0.0957928	0.192496	0.0066976	0.137975	0.961284
Binary	SNPs or indels (nonHLA)	29439862	rs78212433	C	T	0.0126591	0.0130831	0.0126458		0.0607146	0.133866	0.650156	-0.0226115	0.157664	0.885962	0.026934	0.158217	0.864826	-0.0352888	0.283532	0.90095
Binary	SNPs or indels (nonHLA)	29440313	rs17177632	A	G	0.0358101	0.0290574	0.0360227		-0.21611	0.079282	0.00641392	-0.215868	0.0938897	0.0214961	-0.13157	0.0955092	0.168338	-0.00904772	0.137001	0.947345
Binary	SNPs or indels (nonHLA)	29440493	rs2074468	C	T	0.0356481	0.0290553	0.0358556		-0.211895	0.0794521	0.00765458	-0.209082	0.0942019	0.0264526	-0.123836	0.095847	0.196352	0.00922855	0.138122	0.946729
Binary	SNPs or indels (nonHLA)	29440498	rs2074467	C	A	0.0363109	0.0292661	0.0365326		-0.218803	0.0789316	0.00557014	-0.218718	0.0932097	0.0189495	-0.136307	0.0947715	0.150358	-0.0232176	0.134567	0.863017
Binary	SNPs or indels (nonHLA)	29440501	rs17184044	C	T	0.0356481	0.0290553	0.0358556		-0.211895	0.0794521	0.00765458	-0.209082	0.0942019	0.0264526	-0.123836	0.095847	0.196352	0.00922855	0.138122	0.946729
Binary	SNPs or indels (nonHLA)	29440777	rs10946991	A	C	0.0356463	0.0290553	0.0358537		-0.211692	0.0794521	0.00771289	-0.208887	0.0942028	0.026595	-0.123611	0.0958479	0.197169	0.00960502	0.138095	0.944549
Binary	SNPs or indels (nonHLA)	29440778	rs17177674	C	A	0.0356591	0.0290553	0.035867		-0.211919	0.0794433	0.00764054	-0.209126	0.0941903	0.0264013	-0.12385	0.0958368	0.196253	0.00871053	0.138037	0.949685
Binary	SNPs or indels (nonHLA)	29441117	rs73398951	G	C	0.0357795	0.0291059	0.0359895		-0.213465	0.0794294	0.00719898	-0.209934	0.094185	0.0258173	-0.124738	0.0958304	0.193037	0.00621766	0.137992	0.964061
Binary	SNPs or indels (nonHLA)	29441480	rs73398953	G	A	0.0359264	0.0291586	0.0361394		-0.215221	0.0793512	0.00668287	-0.210943	0.0941061	0.0249917	-0.12594	0.0957488	0.188403	0.00222545	0.137668	0.987102
Binary	SNPs or indels (nonHLA)	29441604	rs11961255	A	C	0.0359714	0.0291755	0.0361853		-0.215691	0.0793166	0.00654065	-0.211175	0.0940698	0.0247758	-0.126249	0.0957103	0.187144	0.00106998	0.137525	0.993792
Binary	SNPs or indels (nonHLA)	29441982	rs7741413	G	A	0.0361189	0.0292282	0.0363358		-0.217056	0.0791678	0.00611161	-0.211827	0.0939099	0.0240924	-0.127233	0.0955429	0.182966	-0.00289075	0.136918	0.983156
Binary	SNPs or indels (nonHLA)	29442031	rs7761570	T	C	0.036146	0.0292387	0.0363634		-0.217248	0.079134	0.00604526	-0.211882	0.0938729	0.0240015	-0.127358	0.0955046	0.18236	-0.00354309	0.136782	0.979335
Binary	SNPs or indels (nonHLA)	29442275	rs73398960	A	C	0.0363211	0.029302	0.0365421		-0.218379	0.0788756	0.00562874	-0.212193	0.09359	0.0233748	-0.128216	0.0952082	0.17808	-0.00803662	0.135747	0.952791
Binary	SNPs or indels (nonHLA)	29442437	rs73398966	T	G	0.0363636	0.0293125	0.0365855		-0.218923	0.0788239	0.00548006	-0.212803	0.0935445	0.0229127	-0.128878	0.0951583	0.175625	-0.00960063	0.135605	0.943558
Binary	SNPs or indels (nonHLA)	29442481	rs73398969	C	A	0.0363687	0.0293125	0.0365908		-0.219054	0.0788208	0.00545038	-0.213003	0.0935445	0.0227847	-0.129065	0.0951583	0.174998	-0.00990807	0.135615	0.941758
Binary	SNPs or indels (nonHLA)	29442671	rs73398972	C	T	0.0363918	0.0293125	0.0366146		-0.219619	0.0787997	0.00531885	-0.213843	0.0935305	0.0222339	-0.129882	0.0951448	0.17222	-0.0112966	0.135635	0.933623
Binary	SNPs or indels (nonHLA)	29442823	rs115975865	C	G	0.0126616	0.0130747	0.0126486		0.0594829	0.133726	0.656455	-0.0239454	0.157497	0.879157	0.0255012	0.158044	0.871814	-0.0391316	0.282684	0.889902
Binary	SNPs or indels (nonHLA)	29442924	rs10946992	T	C	0.0362516	0.0293125	0.03647		-0.215866	0.0788868	0.00621161	-0.212297	0.0935699	0.0232771	-0.128513	0.0951683	0.176896	-0.00758647	0.135819	0.955456
Binary	SNPs or indels (nonHLA)	29443165	rs73398974	G	C	0.0364288	0.0293125	0.0366528		-0.220443	0.0787389	0.00511539	-0.215	0.0934632	0.0214277	-0.131114	0.0950796	0.167895	-0.0136438	0.13556	0.91983
Binary	SNPs or indels (nonHLA)	29443242	rs115044731	G	A	0.0364305	0.0293125	0.0366546		-0.2205	0.0787358	0.00510227	-0.215048	0.0934606	0.0213942	-0.13117	0.095076	0.167702	-0.0137644	0.135556	0.919121
Binary	SNPs or indels (nonHLA)	29443309	rs6913659	C	T	0.036432	0.0293125	0.0366561		-0.220551	0.0787327	0.00509041	-0.215098	0.0934571	0.0213595	-0.131231	0.0950724	0.167488	-0.0138964	0.135549	0.918345
Binary	SNPs or indels (nonHLA)	29443327	rs2523422	G	A	0.149185	0.151221	0.149121		0.0138871	0.0418254	0.73987	0.0198227	0.0429021	0.644048	0.00635013	0.0428488	0.882186	-0.00930582	0.0436087	0.83102
Binary	SNPs or indels (nonHLA)	29443539	rs11420744	A	T	0.0364384	0.0293125	0.0366627		-0.220758	0.0787209	0.0050423	-0.215291	0.0934431	0.0212234	-0.131462	0.0950579	0.166676	-0.0144001	0.135526	0.915381
Binary	SNPs or indels (nonHLA)	29443546	rs3117193	C	T	0.354555	0.363558	0.354271		0.0474408	0.0311374	0.127611	0.0467396	0.0327635	0.153701	0.0520532	0.032925	0.113887	0.0160631	0.03408	0.637402
Binary	SNPs or indels (nonHLA)	29443600	rs150305618	A	T	0.0364402	0.0293125	0.0366645		-0.220813	0.0787172	0.00502949	-0.215343	0.0934387	0.021187	-0.131527	0.0950534	0.166447	-0.0145444	0.135518	0.914531
Binary	SNPs or indels (nonHLA)	29443806	rs58111527	G	A	0.0364458	0.0293125	0.0366703		-0.220981	0.0787055	0.00498989	-0.215494	0.0934256	0.021078	-0.131713	0.0950399	0.165786	-0.0149601	0.135494	0.912083
Binary	SNPs or indels (nonHLA)	29443901	rs60676897	T	C	0.0364483	0.0293125	0.036673		-0.221061	0.0786999	0.004971	-0.215573	0.0934187	0.0210218	-0.131812	0.0950326	0.165436	-0.0151847	0.13548	0.910759
Binary	SNPs or indels (nonHLA)	29443970	rs746628256	A	T	0.0364499	0.0293125	0.0366745		-0.221109	0.0786962	0.00495968	-0.215614	0.0934152	0.020992	-0.131861	0.095029	0.165263	-0.0152921	0.135473	0.910127
Binary	SNPs or indels (nonHLA)	29444046	rs75561942	A	C	0.12848	0.0986925	0.129418		-0.281493	0.0442809	2.05728e-10	-0.203438	0.0619214	0.00101835	-0.223446	0.0616283	0.000288187	-0.168978	0.0775753	0.0293885
Binary	SNPs or indels (nonHLA)	29444292	rs113185409	T	C	0.0364601	0.0293125	0.036685		-0.221399	0.0786726	0.00489018	-0.215885	0.0933872	0.0207932	-0.132204	0.0949992	0.164033	-0.0160824	0.135417	0.905464
Binary	SNPs or indels (nonHLA)	29444343	rs7766002	C	T	0.0291833	0.0326866	0.029073		0.139793	0.0884228	0.113887	-0.111078	0.0910407	0.222427	-0.0886572	0.094123	0.346228	-0.0433218	0.130822	0.74053
Binary	SNPs or indels (nonHLA)	29444385	rs16894916	C	T	0.0364624	0.0293125	0.0366875		-0.221476	0.0786664	0.00487189	-0.215957	0.0933794	0.0207405	-0.132296	0.0949911	0.163705	-0.0162904	0.135403	0.904237
Binary	SNPs or indels (nonHLA)	29444494	rs78873549	A	G	0.0364652	0.0293125	0.0366903		-0.22155	0.0786609	0.00485492	-0.216036	0.0933733	0.0206855	-0.132397	0.0949848	0.163354	-0.016532	0.135391	0.902815
Binary	SNPs or indels (nonHLA)	29444592	rs73398987	C	T	0.0364664	0.0293125	0.0366916		-0.221589	0.0786603	0.00484691	-0.216086	0.0933724	0.0206547	-0.132462	0.094983	0.163141	-0.016687	0.135389	0.901907
Binary	SNPs or indels (nonHLA)	29444646	rs9368601	C	T	0.0441631	0.0443631	0.0441568		-0.00831569	0.072829	0.909094	-0.156995	0.0710752	0.0271843	-0.115359	0.0726565	0.112346	-0.0425206	0.0765082	0.57837
Binary	SNPs or indels (nonHLA)	29444647	rs147102056	A	T	0.0364669	0.0293125	0.0366921		-0.221602	0.0786596	0.00484414	-0.216103	0.0933716	0.0206438	-0.132484	0.094983	0.163069	-0.0167443	0.135386	0.90157
Binary	SNPs or indels (nonHLA)	29444685	rs73398988	C	T	0.0364682	0.0293125	0.0366935		-0.221633	0.078659	0.00483768	-0.216146	0.0933716	0.020618	-0.13254	0.0949821	0.162889	-0.0168829	0.135383	0.900757
Binary	SNPs or indels (nonHLA)	29445075	rs112959186	T	C	0.0364802	0.0293125	0.0367058		-0.221937	0.078646	0.00477298	-0.216531	0.0933541	0.0203701	-0.133059	0.0949604	0.161154	-0.0181926	0.135328	0.893059
Binary	SNPs or indels (nonHLA)	29445130	rs112753612	C	A	0.0364823	0.0293125	0.0367079		-0.221986	0.0786429	0.00476208	-0.216588	0.0933498	0.0203319	-0.133137	0.0949559	0.160888	-0.018393	0.135315	0.891878
Binary	SNPs or indels (nonHLA)	29445191	rs2021078	G	A	0.21071	0.206877	0.210831		-0.0251434	0.0362386	0.487788	-0.0702592	0.037522	0.0611403	-0.0629876	0.0376807	0.0945999	-0.0356592	0.0392893	0.364087
Binary	SNPs or indels (nonHLA)	29445226	rs2023463	C	T	0.0126641	0.0130747	0.0126511		0.059242	0.133687	0.657666	-0.0241225	0.157451	0.878236	0.0253347	0.157997	0.872606	-0.0395433	0.282446	0.888658
Binary	SNPs or indels (nonHLA)	29445340	rs61010313	A	G	0.0364891	0.0293125	0.036715		-0.222142	0.078633	0.0047275	-0.216786	0.0933367	0.0201991	-0.13341	0.0949397	0.159957	-0.0191124	0.135267	0.887638
Binary	SNPs or indels (nonHLA)	29445364	rs58355492	G	A	0.0366332	0.0295086	0.0368574		-0.221195	0.0786386	0.00491119	-0.214767	0.0933402	0.0213967	-0.131161	0.0949451	0.167142	-0.0136624	0.135243	0.919534
Binary	SNPs or indels (nonHLA)	29445387	rs61016108	G	A	0.0364904	0.0293125	0.0367163		-0.222173	0.0786312	0.00472064	-0.216826	0.0933332	0.020172	-0.133467	0.0949361	0.159763	-0.0192617	0.135257	0.886758
Binary	SNPs or indels (nonHLA)	29445451	rs144327313	A	T	0.0364918	0.0293125	0.0367178		-0.2222	0.07863	0.00471466	-0.216863	0.0933306	0.0201471	-0.133524	0.0949316	0.159569	-0.0194209	0.135244	0.885817
Binary	SNPs or indels (nonHLA)	29445596	rs58921752	T	G	0.036496	0.0293125	0.0367221		-0.222295	0.0786225	0.00469321	-0.216978	0.0933201	0.0200675	-0.133693	0.0949181	0.158981	-0.0198884	0.135205	0.883055
Binary	SNPs or indels (nonHLA)	29445629	rs57994627	G	C	0.0364973	0.0293125	0.0367235		-0.222323	0.0786201	0.00468665	-0.21701	0.0933175	0.0200447	-0.133738	0.0949145	0.158825	-0.0200079	0.135193	0.882347
Binary	SNPs or indels (nonHLA)	29445700	rs61224854	C	G	0.0365	0.0293125	0.0367262		-0.222379	0.0786151	0.00467373	-0.217081	0.0933097	0.0199945	-0.13384	0.0949055	0.15847	-0.0202849	0.135167	0.880707
Binary	SNPs or indels (nonHLA)	29445791	rs60194987	C	T	0.0365025	0.0293125	0.0367288		-0.222431	0.0786108	0.00466176	-0.217151	0.0933027	0.0199452	-0.133941	0.0948974	0.158117	-0.0205709	0.13514	0.879014
Binary	SNPs or indels (nonHLA)	29445873	rs76896681	C	T	0.0365044	0.0293125	0.0367308		-0.222468	0.0786071	0.00465288	-0.217198	0.0932975	0.0199111	-0.134016	0.0948893	0.15785	-0.020792	0.135116	0.877702
Binary	SNPs or indels (nonHLA)	29445898	rs16894921	A	G	0.0365052	0.0293125	0.0367316		-0.222484	0.0786052	0.0046492	-0.217213	0.0932958	0.0199002	-0.134038	0.0948866	0.157772	-0.020852	0.13511	0.877347
Binary	SNPs or indels (nonHLA)	29446195	rs79925536	T	C	0.0365101	0.0293125	0.0367366		-0.222577	0.0785953	0.00462666	-0.217318	0.093281	0.0198215	-0.134192	0.0948695	0.157219	-0.0212896	0.135058	0.874746
Binary	SNPs or indels (nonHLA)	29446199	rs16894927	G	C	0.0365101	0.0293125	0.0367367		-0.222577	0.0785953	0.0046266	-0.217318	0.093281	0.0198214	-0.134192	0.0948695	0.157218	-0.0212899	0.135058	0.874744
Binary	SNPs or indels (nonHLA)	29446541	rs7738736	A	G	0.0365126	0.0293125	0.0367392		-0.222624	0.0785904	0.00461542	-0.217383	0.0932723	0.0197736	-0.134295	0.0948587	0.156851	-0.0215973	0.135021	0.872917
Binary	SNPs or indels (nonHLA)	29446868	rs142924843	G	C	0.0126655	0.0130747	0.0126526		0.0590148	0.133651	0.658808	-0.0242393	0.157406	0.877616	0.0252512	0.157951	0.872986	-0.0395745	0.282207	0.888477
Binary	SNPs or indels (nonHLA)	29446956	rs73399002	A	G	0.0365118	0.0292872	0.0367392		-0.223358	0.0785947	0.0044847	-0.21841	0.0932775	0.0192056	-0.135353	0.0948632	0.153629	-0.0237304	0.135031	0.860497
Binary	SNPs or indels (nonHLA)	29446992	rs16894929	C	T	0.0365116	0.0292809	0.0367392		-0.223541	0.078596	0.00445257	-0.218667	0.0932784	0.0190659	-0.135618	0.0948641	0.152831	-0.0242637	0.135033	0.857398
Binary	SNPs or indels (nonHLA)	29447298	rs16894932	A	G	0.0365769	0.0293125	0.0368056		-0.223981	0.0785632	0.00435852	-0.21901	0.0932045	0.0187844	-0.136105	0.0947858	0.151023	-0.0257529	0.134768	0.848454
Binary	SNPs or indels (nonHLA)	29447706	rs73400907	C	A	0.0364395	0.0292218	0.0366666		-0.22372	0.0786962	0.00447143	-0.219432	0.0934056	0.0188119	-0.136218	0.0949929	0.151577	-0.0244163	0.135437	0.856935
Binary	SNPs or indels (nonHLA)	29448120	rs192154641	G	T	0.00977799	0.0113222	0.00972938		0.16092	0.153158	0.293406	0.181839	0.155817	0.24321	0.168	0.155234	0.279147	0.145387	0.154382	0.346326
Binary	SNPs or indels (nonHLA)	29448336	rs6934737	T	C	0.0360673	0.0291459	0.0362852		-0.219297	0.0792029	0.00562644	-0.215734	0.093947	0.0216563	-0.131484	0.0955548	0.168818	-0.0102418	0.137259	0.94052
Binary	SNPs or indels (nonHLA)	29449888	rs140715249	A	T	0.0356886	0.0290658	0.0358971		-0.21313	0.079406	0.00727351	-0.210438	0.0941318	0.0253799	-0.125721	0.0957533	0.189192	0.00453857	0.137948	0.973754
Binary	SNPs or indels (nonHLA)	29450181	rs118185841	C	T	0.0102478	0.0121362	0.0101884		0.187083	0.151638	0.217299	0.171737	0.152425	0.25987	0.163145	0.152254	0.283931	0.147939	0.15177	0.329681
Binary	SNPs or indels (nonHLA)	29450809	rs72831442	A	G	0.235438	0.241086	0.235261		0.0424672	0.0352211	0.22792	-0.00490292	0.0362685	0.892466	-0.00859865	0.0362916	0.812709	-0.0249605	0.0372491	0.502796
Binary	SNPs or indels (nonHLA)	29450880	rs2523441	A	T	0.149205	0.151204	0.149142		0.0135148	0.0418003	0.746454	0.019688	0.0428839	0.646163	0.00626975	0.042831	0.883618	-0.00938205	0.0435901	0.829585
Binary	SNPs or indels (nonHLA)	29452223	rs2107193	G	T	0.149202	0.151208	0.149139		0.013576	0.0417999	0.745344	0.0197534	0.0428835	0.645064	0.00633588	0.0428304	0.882399	-0.00931101	0.0435897	0.830854
Binary	SNPs or indels (nonHLA)	29452367	rs117131802	G	A	0.0120413	0.0120477	0.0120411		0.00390322	0.177863	0.982492	-0.172517	0.168482	0.30586	-0.162418	0.16923	0.337184	-0.195643	0.17005	0.249936
Binary	SNPs or indels (nonHLA)	29452497	rs77291711	A	T	0.129059	0.0989119	0.130008		-0.283413	0.0442372	1.48729e-10	-0.204824	0.0617936	0.00091758	-0.22469	0.0615033	0.000258896	-0.172021	0.0772684	0.0259961
Binary	SNPs or indels (nonHLA)	29453432	rs7738548	G	A	0.0356823	0.0291038	0.0358894		-0.212223	0.0793821	0.00750787	-0.208877	0.0941159	0.0264612	-0.124038	0.0957442	0.195139	0.00838699	0.138008	0.951541
Binary	SNPs or indels (nonHLA)	29453994	rs58102503	G	T	0.0356723	0.0290489	0.0358808		-0.213218	0.0794325	0.00726914	-0.210631	0.0941717	0.0253086	-0.125709	0.0958065	0.189481	0.00516164	0.138126	0.970191
Binary	SNPs or indels (nonHLA)	29454315	rs3094574	G	A	0.414516	0.438387	0.413764		0.10952	0.0302079	0.000288356	0.119697	0.0319552	0.000179851	0.116581	0.0320885	0.000280028	0.0765109	0.0337885	0.0235488
Binary	SNPs or indels (nonHLA)	29454842	rs73400915	C	T	0.0356678	0.0290278	0.0358768		-0.213593	0.0794464	0.00717725	-0.21129	0.0941877	0.0248779	-0.126342	0.095824	0.187341	0.00395327	0.138165	0.977174
Binary	SNPs or indels (nonHLA)	29456458	rs144799627	C	T	0.128756	0.0987199	0.129701		-0.282977	0.044288	1.66441e-10	-0.20429	0.0617806	0.000944	-0.223415	0.0614696	0.000278471	-0.170208	0.0771486	0.0273675
Binary	SNPs or indels (nonHLA)	29457316	rs56098084	A	C	0.0611321	0.0757592	0.0606717		0.267461	0.0620648	1.63708e-05	-0.00515428	0.080195	0.948754	0.00315112	0.0817334	0.969246	-0.105752	0.0992625	0.286707
Binary	SNPs or indels (nonHLA)	29457726	rs147577379	G	C	0.031943	0.0430725	0.0315927		0.366671	0.0843106	1.36717e-05	0.101525	0.0896338	0.257357	0.0984773	0.0967745	0.308871	-0.1802	0.148565	0.225154
Binary	SNPs or indels (nonHLA)	29457956	rs149726120	A	T	0.128756	0.0987305	0.129701		-0.282935	0.0442876	1.67432e-10	-0.204157	0.0617784	0.000950862	-0.223286	0.0614673	0.000280593	-0.169991	0.0771432	0.0275538
Binary	SNPs or indels (nonHLA)	29458231	rs3117194	C	T	0.414224	0.438172	0.413471		0.109992	0.0302166	0.00027251	0.119762	0.0319671	0.000179388	0.116819	0.0321036	0.0002739	0.0766598	0.0338078	0.0233583
Binary	SNPs or indels (nonHLA)	29458426	rs6456951	T	A	0.035649	0.0289414	0.0358602		-0.215048	0.0794811	0.00681696	-0.213916	0.0942285	0.0231962	-0.128897	0.0958708	0.178791	-0.00104514	0.138252	0.993968
Binary	SNPs or indels (nonHLA)	29459197	rs118055614	A	G	0.0103557	0.00654154	0.0104758		-0.385179	0.148841	0.00965748	-0.300843	0.162269	0.063743	-0.26545	0.165747	0.109259	-0.195053	0.173701	0.261471
Binary	SNPs or indels (nonHLA)	29459291	rs59818916	G	A	0.0329313	0.034922	0.0328687		0.076177	0.0859262	0.375324	0.0369674	0.0856172	0.665905	-0.00686095	0.0847336	0.935465	-0.00763753	0.0861082	0.929323
Binary	SNPs or indels (nonHLA)	29459743	rs2523439	G	A	0.145389	0.147427	0.145325		0.0149154	0.0422695	0.724191	0.0228276	0.0434081	0.598968	0.00832901	0.0433499	0.847637	-0.00991444	0.0440855	0.822064
Binary	SNPs or indels (nonHLA)	29459925	rs73400921	C	T	0.0611308	0.0757592	0.0606703		0.267471	0.062064	1.6355e-05	-0.00512623	0.0801944	0.949032	0.00317202	0.0817327	0.969042	-0.10571	0.0992615	0.286892
Binary	SNPs or indels (nonHLA)	29460215	rs76339218	T	C	0.128987	0.0989625	0.129932		-0.28269	0.0442452	1.66799e-10	-0.202602	0.0618357	0.00105114	-0.222524	0.0615434	0.000299492	-0.168773	0.0773389	0.0290903
Binary	SNPs or indels (nonHLA)	29460254	rs73400924	G	A	0.061131	0.0757592	0.0606705		0.267468	0.062064	1.63591e-05	-0.00513014	0.0801944	0.948993	0.00316583	0.0817327	0.969102	-0.105721	0.0992615	0.28684
Binary	SNPs or indels (nonHLA)	29461615	rs2021729	G	A	0.148954	0.151215	0.148883		0.0157777	0.0418167	0.705946	0.0211464	0.0428855	0.621949	0.00779805	0.0428337	0.855541	-0.0076867	0.043588	0.86002
Binary	SNPs or indels (nonHLA)	29461955	rs61732184	T	C	0.0291871	0.0326866	0.029077		0.139571	0.0884033	0.114384	-0.111248	0.0910183	0.221612	-0.0888489	0.0940999	0.345068	-0.043746	0.130771	0.737984
Binary	SNPs or indels (nonHLA)	29461956	rs61732185	G	A	0.0292536	0.0326866	0.0291455		0.137763	0.0883369	0.118874	-0.112198	0.0909736	0.217463	-0.089855	0.0940504	0.339377	-0.045775	0.130614	0.725993
Binary	SNPs or indels (nonHLA)	29462157	rs143294075	T	C	0.00683361	0.00753058	0.00681168		0.099478	0.182019	0.584706	0.059399	0.194125	0.759618	0.0656291	0.195001	0.736449	0.113388	0.214782	0.597554
Binary	SNPs or indels (nonHLA)	29462393	rs2073148	T	C	0.164702	0.127992	0.165858		-0.285193	0.0399851	9.85778e-13	-0.214818	0.0527738	4.69007e-05	-0.202428	0.0527243	0.000123348	-0.133006	0.0686069	0.0525426
Binary	SNPs or indels (nonHLA)	29463921	rs3128854	G	A	0.414189	0.438174	0.413434		0.110107	0.0302144	0.000268252	0.119831	0.0319646	0.000177636	0.11688	0.0321009	0.000271552	0.0767519	0.0338034	0.0231751
Binary	SNPs or indels (nonHLA)	29465692	rs143495680	A	T	0.129082	0.09907	0.130026		-0.282535	0.044228	1.67918e-10	-0.20249	0.06177	0.00104495	-0.222361	0.0614798	0.000298251	-0.168359	0.077207	0.0292107
Binary	SNPs or indels (nonHLA)	29465842	rs77965146	T	C	0.129083	0.09907	0.130027		-0.282541	0.044228	1.67761e-10	-0.202496	0.0617696	0.00104452	-0.222367	0.0614794	0.000298123	-0.168371	0.0772058	0.0291968
Binary	SNPs or indels (nonHLA)	29465898	rs111649188	T	C	0.164723	0.127999	0.165878		-0.285252	0.0399866	9.7711e-13	-0.214766	0.0527749	4.71179e-05	-0.202365	0.0527257	0.000124004	-0.132934	0.0685984	0.0526403
Binary	SNPs or indels (nonHLA)	29466349	rs145982144	C	A	0.0291802	0.0326866	0.0290699		0.139848	0.088415	0.113713	-0.111108	0.0910249	0.222228	-0.0886995	0.0941061	0.345913	-0.0434977	0.130778	0.739431
Binary	SNPs or indels (nonHLA)	29466518	rs2107191	T	C	0.418001	0.442153	0.417241		0.109911	0.0301691	0.000269289	0.11906	0.0319363	0.000192977	0.116455	0.032063	0.000281159	0.0777772	0.0337688	0.0212661
Binary	SNPs or indels (nonHLA)	29466774	rs77603039	T	C	0.129085	0.09907	0.13003		-0.28257	0.0442288	1.67167e-10	-0.202517	0.0617703	0.00104343	-0.222386	0.0614802	0.000297812	-0.168406	0.0772052	0.0291631
Binary	SNPs or indels (nonHLA)	29469585	rs2746833	C	T	0.149295	0.151717	0.149219		0.0171697	0.0417987	0.681241	0.0228071	0.0428697	0.594719	0.00930002	0.0428154	0.828043	-0.00636987	0.0435694	0.883763
Binary	SNPs or indels (nonHLA)	29469664	rs73400934	A	G	0.0356525	0.0289245	0.0358643		-0.215426	0.0795691	0.00678101	-0.214241	0.0943209	0.0231223	-0.129027	0.0959656	0.178781	-0.00123838	0.138365	0.992859
Binary	SNPs or indels (nonHLA)	29469988	rs144620614	T	C	0.0218214	0.0252425	0.0217137		0.168386	0.107554	0.117444	0.156198	0.108824	0.151194	0.157463	0.108887	0.148144	0.113401	0.108742	0.297018
Binary	SNPs or indels (nonHLA)	29470014	rs116047194	A	G	0.0319426	0.0430683	0.0315924		0.366534	0.0843113	1.37779e-05	0.101388	0.0896371	0.258017	0.0982841	0.0967792	0.309846	-0.180733	0.148593	0.22387
Binary	SNPs or indels (nonHLA)	29470827	rs1362078	A	G	0.149298	0.151717	0.149221		0.017152	0.0417992	0.681554	0.022792	0.0428699	0.594966	0.00928765	0.0428156	0.828269	-0.0063846	0.0435696	0.883497
Binary	SNPs or indels (nonHLA)	29471766	rs35724348	G	A	0.0586569	0.0735386	0.0581885		0.281389	0.0630644	8.12293e-06	0.307542	0.0649405	2.18241e-06	0.270745	0.0647069	2.86201e-05	0.229558	0.0660149	0.000506345
Binary	SNPs or indels (nonHLA)	29472002	rs3117196	T	C	0.413229	0.437105	0.412478		0.109244	0.0302247	0.000301034	0.118981	0.0319747	0.000198369	0.116067	0.0321111	0.00030088	0.0758497	0.0338135	0.0248853
Binary	SNPs or indels (nonHLA)	29472078	rs76690944	T	C	0.232378	0.236695	0.232242		0.0351889	0.0354093	0.320331	-0.0128627	0.0365031	0.724558	-0.0167018	0.0365189	0.647421	-0.0346685	0.0374829	0.355011
Binary	SNPs or indels (nonHLA)	29472480	rs16894948	G	A	0.16471	0.128427	0.165852		-0.283004	0.0400983	1.69192e-12	-0.20882	0.0527549	7.5483e-05	-0.19639	0.0527034	0.000194289	-0.123334	0.0681245	0.0702305
Binary	SNPs or indels (nonHLA)	29472705	rs73400947	C	T	0.035666	0.0289245	0.0358782		-0.21579	0.0795792	0.00669502	-0.214577	0.0943263	0.022916	-0.129376	0.0959693	0.17763	-0.00214921	0.138337	0.987605
Binary	SNPs or indels (nonHLA)	29472743	rs144612032	G	T	0.0406117	0.0381843	0.0406881		-0.0689025	0.0758656	0.363764	0.2249	0.0888573	0.011373	0.206099	0.0885214	0.0198994	0.163043	0.0902494	0.0708281
Binary	SNPs or indels (nonHLA)	29473181	rs17177695	A	G	0.0319766	0.0431442	0.0316251		0.368051	0.0842836	1.26067e-05	0.103119	0.0896073	0.249817	0.100115	0.0967455	0.300752	-0.176905	0.148496	0.233533
Binary	SNPs or indels (nonHLA)	29473211	rs1362077	C	T	0.128395	0.0988718	0.129324		-0.279425	0.0442782	2.77837e-10	-0.199254	0.0618919	0.00128461	-0.219116	0.0615976	0.000374819	-0.162161	0.0774773	0.0363472
Binary	SNPs or indels (nonHLA)	29473725	rs117137251	G	A	0.00638438	0.00688528	0.00636861		0.0625537	0.19184	0.744369	-0.260372	0.168894	0.123163	-0.12954	0.180705	0.473461	-0.126507	0.182803	0.488913
Binary	SNPs or indels (nonHLA)	29473841	rs7751705	C	T	0.0356794	0.0291038	0.0358864		-0.212345	0.0794755	0.00754382	-0.208763	0.0942107	0.0266967	-0.123711	0.0958424	0.196782	0.00952022	0.13818	0.945071
Binary	SNPs or indels (nonHLA)	29474098	rs539168573	T	C	0.00825892	0.00857233	0.00824906		0.0615178	0.188742	0.744472	0.0693772	0.191658	0.717363	0.0599978	0.191006	0.753434	0.0416054	0.190414	0.82704
Binary	SNPs or indels (nonHLA)	29474288	rs6456953	G	A	0.164826	0.127796	0.165992		-0.28722	0.0399556	6.55134e-13	-0.218006	0.0527387	3.56972e-05	-0.20546	0.0526912	9.64631e-05	-0.138229	0.0685561	0.0437683
Binary	SNPs or indels (nonHLA)	29474293	rs6456954	A	G	0.164826	0.127796	0.165991		-0.287219	0.0399556	6.55208e-13	-0.218005	0.0527387	3.56992e-05	-0.205459	0.0526912	9.64703e-05	-0.138228	0.0685561	0.0437704
Binary	SNPs or indels (nonHLA)	29475198	rs77454196	C	A	0.0227636	0.0175896	0.0229265		-0.253556	0.101884	0.0128216	-0.283003	0.101934	0.00549767	-0.258523	0.103317	0.0123415	-0.252296	0.104139	0.0154065
Binary	SNPs or indels (nonHLA)	29475417	rs147451970	A	G	0.00653445	0.00537115	0.00657106		-0.288219	0.234432	0.218908	-0.210327	0.239758	0.380352	-0.229552	0.238029	0.334854	-0.320355	0.230294	0.164205
Binary	SNPs or indels (nonHLA)	29475719	rs139907586	A	G	0.029221	0.0327984	0.0291084		0.142852	0.088397	0.106086	-0.107786	0.0910084	0.236274	-0.085419	0.0940778	0.3639	-0.0378188	0.13069	0.772292
Binary	SNPs or indels (nonHLA)	29476149	rs7769924	T	C	0.164841	0.127794	0.166007		-0.287228	0.0399474	6.47193e-13	-0.218092	0.0527284	3.53187e-05	-0.205527	0.052682	9.5692e-05	-0.138378	0.0685471	0.0435157
Binary	SNPs or indels (nonHLA)	29476365	rs117343048	C	T	0.0127693	0.012326	0.0127832		-0.0232122	0.163738	0.887266	-0.0414402	0.166143	0.803032	-0.054926	0.166109	0.740899	-0.149637	0.166306	0.368243
Binary	SNPs or indels (nonHLA)	29476392	rs75239314	C	A	0.164841	0.127794	0.166007		-0.287229	0.0399474	6.47113e-13	-0.218094	0.0527284	3.53146e-05	-0.205529	0.052682	9.5678e-05	-0.138383	0.0685471	0.0435085
Binary	SNPs or indels (nonHLA)	29476826	rs73400959	G	A	0.164841	0.127794	0.166007		-0.287228	0.0399474	6.47193e-13	-0.218095	0.0527284	3.53136e-05	-0.20553	0.0526823	9.5673e-05	-0.138386	0.0685471	0.0435039
Binary	SNPs or indels (nonHLA)	29477535	rs72500876	G	C	0.129162	0.0987938	0.130117		-0.28514	0.044193	1.10283e-10	-0.207784	0.0617455	0.000764963	-0.227331	0.0614602	0.000216589	-0.176249	0.0772117	0.0224499
Binary	SNPs or indels (nonHLA)	29477925	rs72500877	C	T	0.164841	0.127796	0.166007		-0.287215	0.0399474	6.48791e-13	-0.218074	0.0527287	3.53752e-05	-0.205511	0.0526826	9.58213e-05	-0.138356	0.0685471	0.0435491
Binary	SNPs or indels (nonHLA)	29478043	rs143139397	A	G	0.012677	0.0130768	0.0126644		0.0580452	0.133528	0.663777	-0.025017	0.157261	0.873607	0.024386	0.157803	0.877189	-0.0421325	0.281694	0.881105
Binary	SNPs or indels (nonHLA)	29478185	rs71976558	A	T	0.164841	0.127796	0.166007		-0.287215	0.0399474	6.48777e-13	-0.218075	0.0527287	3.53743e-05	-0.205511	0.0526826	9.58185e-05	-0.138357	0.0685471	0.0435481
Binary	SNPs or indels (nonHLA)	29478793	rs6925408	A	G	0.165014	0.128005	0.166179		-0.286674	0.0399402	7.09593e-13	-0.217344	0.0526993	3.71968e-05	-0.204905	0.052654	9.96093e-05	-0.137624	0.0684416	0.0443452
Binary	SNPs or indels (nonHLA)	29478803	rs6925869	G	A	0.164844	0.127805	0.16601		-0.287167	0.0399477	6.5484e-13	-0.218007	0.0527301	3.55895e-05	-0.205454	0.0526843	9.63005e-05	-0.138277	0.0685476	0.0436711
Binary	SNPs or indels (nonHLA)	29478855	rs3094573	T	G	0.416884	0.441038	0.416123		0.109441	0.0301692	0.000286099	0.118629	0.0319388	0.000203792	0.116071	0.0320661	0.000294889	0.0773605	0.0337712	0.0219794
Binary	SNPs or indels (nonHLA)	29478912	rs6925744	C	T	0.164844	0.127803	0.16601		-0.287183	0.0399477	6.52875e-13	-0.218032	0.0527298	3.55134e-05	-0.205476	0.0526837	9.61245e-05	-0.138309	0.0685476	0.0436213
Binary	SNPs or indels (nonHLA)	29480351	rs114406136	A	G	0.0143717	0.0132855	0.0144059		-0.0978343	0.12408	0.430417	-0.0838868	0.148052	0.570984	-0.0972204	0.147265	0.509142	-0.107205	0.150706	0.476867
Binary	SNPs or indels (nonHLA)	29480539	rs73400966	A	G	0.164843	0.127794	0.166009		-0.287245	0.0399477	6.45502e-13	-0.218125	0.0527287	3.52288e-05	-0.205562	0.0526826	9.54369e-05	-0.138445	0.0685476	0.0434143
Binary	SNPs or indels (nonHLA)	29480628	rs117519495	C	T	0.0109978	0.00927879	0.0110519		-0.18096	0.155096	0.243306	-0.143275	0.160235	0.371239	-0.115144	0.162308	0.478064	-0.152295	0.160791	0.343557
Binary	SNPs or indels (nonHLA)	29480722	rs73400967	G	T	0.164843	0.127794	0.166009		-0.287245	0.0399477	6.45408e-13	-0.218125	0.0527287	3.52279e-05	-0.205562	0.0526823	9.54346e-05	-0.138445	0.0685471	0.0434142
Binary	SNPs or indels (nonHLA)	29480814	rs562051669	A	T	0.0312899	0.0327436	0.0312442		0.0505855	0.0880235	0.565505	0.0395346	0.0885073	0.655105	0.0561559	0.0891115	0.52858	0.017865	0.0883751	0.8398
Binary	SNPs or indels (nonHLA)	29481634	rs9257867	C	T	0.198034	0.193876	0.198165		-0.0302296	0.0370954	0.415122	-0.0707772	0.0381897	0.0638381	-0.0660634	0.0383309	0.0847978	-0.0345799	0.0395479	0.38191
Binary	SNPs or indels (nonHLA)	29481676	rs3117197	C	T	0.354405	0.363454	0.35412		0.0475683	0.0311291	0.126488	0.0468023	0.0327532	0.153021	0.0520772	0.0329141	0.113601	0.0160352	0.0340676	0.637864
Binary	SNPs or indels (nonHLA)	29482063	rs2189371	T	C	0.416882	0.441052	0.416122		0.109516	0.0301693	0.000283355	0.118714	0.0319388	0.000201666	0.116156	0.0320661	0.00029188	0.0774437	0.0337713	0.0218381
Binary	SNPs or indels (nonHLA)	29482542	rs141459531	T	G	0.0292235	0.0327984	0.029111		0.142767	0.0883939	0.106284	-0.107868	0.0910059	0.235904	-0.0855262	0.0940743	0.363278	-0.0380584	0.13068	0.770872
Binary	SNPs or indels (nonHLA)	29483391	rs2107189	G	A	0.164848	0.127794	0.166015		-0.28727	0.039947	6.41772e-13	-0.218176	0.0527262	3.50501e-05	-0.205613	0.0526798	9.49837e-05	-0.138554	0.0685424	0.0432358
Binary	SNPs or indels (nonHLA)	29484068	rs118077891	T	C	0.0276794	0.0270287	0.0276999		-0.00795423	0.0932923	0.932053	-0.0357938	0.0932862	0.701201	-0.0326667	0.0935751	0.727017	-0.0895441	0.0925112	0.33308
Binary	SNPs or indels (nonHLA)	29484226	rs189944515	C	T	0.0108878	0.0122311	0.0108456		0.0986745	0.143192	0.490755	-0.0372262	0.136852	0.785608	-0.0407703	0.136788	0.765662	-0.0152629	0.138856	0.912473
Binary	SNPs or indels (nonHLA)	29484228	rs75901489	C	T	0.0146218	0.0169992	0.014547		0.204334	0.130973	0.118731	0.169631	0.130616	0.194047	0.129802	0.128926	0.314036	0.0590046	0.127323	0.643061
Binary	SNPs or indels (nonHLA)	29484776	rs17415649	G	T	0.0143721	0.0132855	0.0144063		-0.0978659	0.124076	0.430254	-0.083918	0.148048	0.570831	-0.0972548	0.147261	0.50898	-0.107254	0.150701	0.476649
Binary	SNPs or indels (nonHLA)	29484997	rs10484547	G	C	0.164854	0.127794	0.166021		-0.2873	0.0399466	6.38054e-13	-0.218236	0.0527245	3.48566e-05	-0.205684	0.0526779	9.43936e-05	-0.138696	0.0685368	0.0430044
Binary	SNPs or indels (nonHLA)	29485181	rs16894964	T	C	0.164841	0.127794	0.166007		-0.287238	0.0399471	6.45743e-13	-0.218104	0.0527276	3.52756e-05	-0.20554	0.0526812	9.55684e-05	-0.138403	0.0685467	0.0434766
Binary	SNPs or indels (nonHLA)	29485359	rs16894967	G	C	0.164841	0.127794	0.166007		-0.287238	0.0399471	6.45743e-13	-0.218104	0.0527276	3.52756e-05	-0.20554	0.0526812	9.55684e-05	-0.138403	0.0685467	0.0434766
Binary	SNPs or indels (nonHLA)	29485849	rs16894969	A	G	0.164841	0.127794	0.166007		-0.287238	0.0399471	6.45743e-13	-0.218104	0.0527276	3.52756e-05	-0.20554	0.0526812	9.55684e-05	-0.138403	0.0685467	0.0434766
Binary	SNPs or indels (nonHLA)	29486738	rs146129209	T	C	0.0125218	0.0116027	0.0125508		-0.0989817	0.144031	0.491942	-0.00828261	0.154822	0.957335	-0.145376	0.15068	0.334646	-0.128103	0.152136	0.399769
Binary	SNPs or indels (nonHLA)	29486755	rs117869262	G	C	0.0292239	0.0327984	0.0291114		0.142761	0.0883931	0.106294	-0.107867	0.0910051	0.235904	-0.0855274	0.0940734	0.363266	-0.0380598	0.130677	0.77086
Binary	SNPs or indels (nonHLA)	29487321	rs17184107	G	A	0.0356544	0.0289435	0.0358656		-0.215683	0.0794578	0.00663885	-0.214493	0.0941868	0.0227679	-0.129655	0.0958194	0.176018	-0.00210999	0.138225	0.987821
Binary	SNPs or indels (nonHLA)	29487578	rs61730667	T	A	0.0126707	0.0130747	0.012658		0.0605626	0.133676	0.65051	-0.0245974	0.15731	0.875747	0.0255216	0.157905	0.8716	-0.038469	0.282251	0.891589
Binary	SNPs or indels (nonHLA)	29487688	rs61730668	G	A	0.128426	0.0987052	0.129362		-0.281075	0.0442819	2.18963e-10	-0.202602	0.0619291	0.00106974	-0.222545	0.0616344	0.000305339	-0.167589	0.0775898	0.0307773
Binary	SNPs or indels (nonHLA)	29488034	rs57396831	G	C	0.164105	0.127581	0.165254		-0.284744	0.0400223	1.12202e-12	-0.215899	0.0528513	4.40713e-05	-0.203479	0.0527991	0.000116287	-0.133845	0.0688383	0.051855
Binary	SNPs or indels (nonHLA)	29488064	rs144991242	A	C	0.030687	0.0360249	0.030519		0.196133	0.0869112	0.0240259	0.204918	0.0896829	0.0223174	0.207343	0.0904478	0.021882	0.177729	0.090624	0.0498601
Binary	SNPs or indels (nonHLA)	29488244	rs9348832	G	A	0.0566045	0.0706432	0.0561626		0.273127	0.0641281	2.05259e-05	0.30646	0.0662357	3.71371e-06	0.267714	0.0659552	4.9279e-05	0.226396	0.0672708	0.000764229
Binary	SNPs or indels (nonHLA)	29488395	rs9257869	G	T	0.198232	0.19388	0.198369		-0.0314199	0.0370942	0.396978	-0.0716807	0.0381856	0.0604952	-0.0669374	0.0383275	0.0807312	-0.0355585	0.0395441	0.36854
Binary	SNPs or indels (nonHLA)	29488728	rs180886476	C	T	0.0320039	0.0431316	0.0316536		0.366221	0.0842531	1.38223e-05	0.101506	0.0895913	0.257216	0.0981522	0.0967286	0.310241	-0.182693	0.14862	0.218974
Binary	SNPs or indels (nonHLA)	29489506	rs145077376	G	A	0.0320025	0.0431316	0.0316522		0.366261	0.0842531	1.37917e-05	0.101537	0.0895913	0.257071	0.0981863	0.0967286	0.310072	-0.182623	0.148621	0.219154
Binary	SNPs or indels (nonHLA)	29490464	rs1233493	A	G	0.0151232	0.0165268	0.015079		0.124065	0.122774	0.312249	0.0780381	0.140338	0.578162	0.135133	0.141745	0.34041	0.221092	0.211732	0.29639
Binary	SNPs or indels (nonHLA)	29490693	rs75351633	A	G	0.0359288	0.028895	0.0361502		-0.223214	0.0793582	0.00491214	-0.222493	0.0941097	0.01807	-0.13778	0.0957433	0.150135	-0.0204591	0.138012	0.882152
Binary	SNPs or indels (nonHLA)	29491483	rs3128844	C	G	0.417148	0.441253	0.416389		0.109334	0.0301787	0.000291313	0.118995	0.0319463	0.000195429	0.116474	0.0320747	0.000281979	0.0776869	0.0337826	0.0214703
Binary	SNPs or indels (nonHLA)	29491992	rs56783728	C	G	0.036019	0.028895	0.0362432		-0.225123	0.0792757	0.00451507	-0.224372	0.0940238	0.0170178	-0.139793	0.0956572	0.143906	-0.0253659	0.137744	0.853893
Binary	SNPs or indels (nonHLA)	29492500	rs73400978	A	G	0.0360544	0.028895	0.0362797		-0.225832	0.0792374	0.00437103	-0.225073	0.0939841	0.016629	-0.140558	0.0956169	0.141556	-0.0272602	0.137617	0.842977
Binary	SNPs or indels (nonHLA)	29492991	rs117127486	G	A	0.0159633	0.0157908	0.0159688		0.0154201	0.144964	0.915287	0.0195758	0.147838	0.894657	-0.00965997	0.146815	0.947539	-0.051023	0.148907	0.731861
Binary	SNPs or indels (nonHLA)	29493259	rs180819270	G	C	0.00562948	0.00529734	0.00563993		-0.11755	0.258236	0.648963	0.303596	0.303045	0.316431	0.295593	0.302883	0.3291	0.219131	0.300121	0.465304
Binary	SNPs or indels (nonHLA)	29494274	rs73400979	T	C	0.0361734	0.028895	0.0364025		-0.228064	0.0790839	0.00392884	-0.227288	0.0938174	0.0154077	-0.143051	0.0954499	0.133951	-0.0335825	0.137103	0.8065
Binary	SNPs or indels (nonHLA)	29495503	rs11961131	T	A	0.0366095	0.0291059	0.0368457		-0.230503	0.0785608	0.00334555	-0.229126	0.0930891	0.013841	-0.146541	0.0946737	0.121658	-0.046119	0.134424	0.731534
Binary	SNPs or indels (nonHLA)	29495790	rs115628710	C	T	0.0126773	0.0130747	0.0126647		0.057826	0.13352	0.664951	-0.0252979	0.157251	0.872192	0.024093	0.157793	0.878645	-0.0430459	0.281635	0.878522
Binary	SNPs or indels (nonHLA)	29496115	rs6906307	T	G	0.0362577	0.0291016	0.036483		-0.224539	0.0789278	0.00444306	-0.220832	0.0936531	0.0183743	-0.136573	0.0952844	0.151764	-0.0214288	0.13658	0.875327
Binary	SNPs or indels (nonHLA)	29496176	rs117164152	A	G	0.050379	0.0559173	0.0502046		0.122241	0.0701582	0.0814452	0.0515218	0.0695773	0.458998	0.0413267	0.0694662	0.551899	0.0431975	0.0703067	0.538941
Binary	SNPs or indels (nonHLA)	29496588	rs6907220	T	C	0.0362487	0.0288908	0.0364803		-0.22945	0.0789671	0.00366504	-0.228688	0.0936909	0.0146514	-0.144671	0.0953225	0.12909	-0.0377535	0.136706	0.782421
Binary	SNPs or indels (nonHLA)	29496881	rs57140181	T	C	0.0292266	0.0328005	0.0291141		0.14278	0.0883947	0.106254	-0.107863	0.0910051	0.235922	-0.0855402	0.0940725	0.36319	-0.0380998	0.13067	0.770614
Binary	SNPs or indels (nonHLA)	29497346	rs77135854	C	G	0.128433	0.0987073	0.129368		-0.28099	0.0442846	2.22271e-10	-0.202476	0.0619329	0.00107817	-0.222429	0.0616378	0.000307816	-0.167389	0.077594	0.030987
Binary	SNPs or indels (nonHLA)	29497936	rs73400985	C	G	0.0362767	0.0288908	0.0365091		-0.229907	0.0789222	0.00357868	-0.2291	0.0936417	0.0144231	-0.145172	0.0952735	0.127573	-0.039144	0.136542	0.774357
Binary	SNPs or indels (nonHLA)	29498831	rs2746147	G	A	0.146302	0.148461	0.146234		0.0170902	0.0421982	0.685479	0.0243072	0.0433285	0.574798	0.00976019	0.0432694	0.821538	-0.0083954	0.0440009	0.848682
Binary	SNPs or indels (nonHLA)	29499179	rs1345227	T	C	0.358295	0.367676	0.358		0.0482076	0.0310469	0.120487	0.0471546	0.0326751	0.148982	0.0528285	0.0328263	0.107543	0.0183614	0.0339856	0.589011
Binary	SNPs or indels (nonHLA)	29500136	rs185548713	T	C	0.00759624	0.0067693	0.00762227		-0.164162	0.195444	0.40094	0.156612	0.231969	0.499584	0.149315	0.231703	0.5193	0.0931818	0.22998	0.68535
Binary	SNPs or indels (nonHLA)	29500229	rs7766082	T	C	0.036384	0.0288908	0.0366198		-0.231549	0.0787402	0.00327506	-0.230678	0.0934414	0.0135609	-0.147108	0.0950715	0.121781	-0.0445365	0.135871	0.743075
Binary	SNPs or indels (nonHLA)	29500314	rs35634518	G	A	0.058696	0.0735955	0.058227		0.281139	0.0630124	8.13261e-06	0.307333	0.0648875	2.1754e-06	0.270588	0.0646513	2.84743e-05	0.229442	0.065947	0.000502938
Binary	SNPs or indels (nonHLA)	29500527	rs7746356	C	G	0.036325	0.0288908	0.036559		-0.230669	0.0788382	0.00343509	-0.229791	0.0935506	0.0140367	-0.146034	0.0951801	0.124958	-0.0415931	0.13623	0.760126
Binary	SNPs or indels (nonHLA)	29500583	rs117484814	G	A	0.0292257	0.0328005	0.0291132		0.142818	0.0883954	0.106165	-0.10784	0.0910051	0.236025	-0.085515	0.0940725	0.363332	-0.0380533	0.130669	0.770884
Binary	SNPs or indels (nonHLA)	29500780	rs60614201	G	A	0.0363252	0.0288908	0.0365592		-0.230675	0.0788382	0.00343443	-0.229799	0.0935515	0.0140341	-0.146039	0.095181	0.124949	-0.0415982	0.136233	0.760102
Binary	SNPs or indels (nonHLA)	29500797	rs186108966	C	T	0.0389723	0.0414698	0.0388936		0.0814387	0.0787377	0.300992	0.0469955	0.0786145	0.549974	0.00669565	0.0778804	0.931487	0.0109351	0.0791089	0.89006
Binary	SNPs or indels (nonHLA)	29500933	rs16894983	C	T	0.040596	0.0382054	0.0406712		-0.0681219	0.075884	0.36934	0.227741	0.0889624	0.0104683	0.209413	0.0886344	0.0181443	0.166409	0.0903922	0.0656273
Binary	SNPs or indels (nonHLA)	29501032	rs1233487	A	G	0.210913	0.206915	0.211039		-0.0259216	0.0362025	0.47398	-0.0709401	0.0374921	0.0584729	-0.0636758	0.0376505	0.0907914	-0.0362617	0.0392622	0.355706
Binary	SNPs or indels (nonHLA)	29501191	rs9257873	T	G	0.198255	0.193859	0.198393		-0.0316748	0.0370753	0.392918	-0.0720747	0.0381776	0.0590419	-0.067338	0.0383196	0.0788713	-0.0359149	0.039539	0.363698
Binary	SNPs or indels (nonHLA)	29501509	rs73400990	G	A	0.0363243	0.0288908	0.0365583		-0.230675	0.0788432	0.0034363	-0.229811	0.0935567	0.0140344	-0.146041	0.0951864	0.124963	-0.0415881	0.136246	0.760181
Binary	SNPs or indels (nonHLA)	29501947	rs149322169	T	C	0.00968687	0.0120519	0.00961243		0.368794	0.175892	0.0360189	0.358021	0.176944	0.0430369	0.301919	0.17432	0.083276	0.191722	0.171042	0.262328
Binary	SNPs or indels (nonHLA)	29502163	rs1234843	T	C	0.150084	0.152254	0.150016		0.0157009	0.0417244	0.706694	0.0215735	0.0428139	0.614339	0.00811054	0.0427628	0.849573	-0.00766781	0.0435174	0.860136
Binary	SNPs or indels (nonHLA)	29502216	rs73400991	G	A	0.0363232	0.0288908	0.0365572		-0.230688	0.0788494	0.00343703	-0.229836	0.0935646	0.0140324	-0.146046	0.0951946	0.124987	-0.0415621	0.136272	0.760371
Binary	SNPs or indels (nonHLA)	29502431	rs1233485	T	C	0.186406	0.181139	0.186572		-0.0410541	0.0382155	0.282697	-0.0231727	0.0399533	0.561918	-0.0186777	0.0399336	0.639986	-0.0113453	0.0423765	0.78891
Binary	SNPs or indels (nonHLA)	29503208	rs3131019	A	C	0.358378	0.367798	0.358082		0.0483979	0.0310556	0.119132	0.0474453	0.0326822	0.14658	0.0531013	0.0328359	0.105841	0.0187707	0.0339934	0.580821
Binary	SNPs or indels (nonHLA)	29503455	rs114198655	G	A	0.0126766	0.0130704	0.0126642		0.0575408	0.133538	0.666544	-0.0257901	0.157263	0.869736	0.0235609	0.157803	0.881312	-0.044628	0.281629	0.874091
Binary	SNPs or indels (nonHLA)	29503698	rs140838800	C	T	0.00784695	0.00719739	0.00786739		-0.11262	0.178743	0.528649	0.145206	0.208242	0.485619	-0.150021	0.19534	0.44249	-0.0830642	0.201557	0.680257
Binary	SNPs or indels (nonHLA)	29504095	rs16894986	C	G	0.128586	0.0989034	0.12952		-0.280007	0.044267	2.52578e-10	-0.200476	0.061849	0.00118955	-0.220333	0.0615601	0.000344707	-0.164351	0.0774078	0.0337386
Binary	SNPs or indels (nonHLA)	29504157	rs11961013	C	T	0.0292316	0.0328026	0.0291192		0.142652	0.0883908	0.106555	-0.10798	0.0909968	0.235371	-0.0856944	0.0940619	0.362271	-0.0383838	0.130629	0.768881
Binary	SNPs or indels (nonHLA)	29504941	rs148815050	C	T	0.0319863	0.043121	0.0316358		0.366352	0.0842517	1.37198e-05	0.101532	0.0895905	0.257093	0.0982069	0.0967314	0.309984	-0.182741	0.148661	0.21898
Binary	SNPs or indels (nonHLA)	29505091	rs116924297	G	A	0.128432	0.0986989	0.129368		-0.281071	0.0442854	2.1984e-10	-0.202601	0.0619337	0.00107067	-0.222553	0.0616386	0.000305484	-0.167585	0.0775934	0.0307894
Binary	SNPs or indels (nonHLA)	29505610	rs190847385	T	A	0.0206326	0.0157318	0.0207868		-0.465218	0.137136	0.000692848	-0.204783	0.156917	0.191879	-0.402848	0.15261	0.00829747	-0.302807	0.173068	0.0801809
Binary	SNPs or indels (nonHLA)	29506188	rs73400996	G	A	0.0363105	0.028895	0.0365439		-0.230485	0.0788892	0.00348192	-0.229639	0.0936119	0.0141628	-0.145721	0.0952426	0.126019	-0.0407097	0.13641	0.76537
Binary	SNPs or indels (nonHLA)	29506301	rs117546597	A	G	0.0286403	0.0282096	0.0286539		2.44313e-05	0.0911718	0.999786	-0.0274514	0.0911477	0.76328	-0.0253901	0.0914027	0.781179	-0.0797111	0.0904674	0.378261
Binary	SNPs or indels (nonHLA)	29506443	rs73401000	C	T	0.0292328	0.0328026	0.0291204		0.142578	0.0883884	0.106727	-0.108035	0.0909943	0.235119	-0.08575	0.0940583	0.361944	-0.0384892	0.130621	0.768251
Binary	SNPs or indels (nonHLA)	29506461	rs1005597	T	C	0.407352	0.409426	0.407286		0.00775867	0.0302203	0.797382	0.0342733	0.0338048	0.310649	0.0130505	0.0338266	0.699642	0.00968926	0.0354674	0.784709
Binary	SNPs or indels (nonHLA)	29506564	rs9257874	C	T	0.197911	0.193642	0.198045		-0.0311414	0.0371085	0.401358	-0.071866	0.0382032	0.0599513	-0.0670744	0.0383486	0.0802787	-0.0356935	0.0395682	0.367017
Binary	SNPs or indels (nonHLA)	29506608	rs3130860	C	A	0.405075	0.407474	0.404999		0.00862655	0.0303488	0.776221	0.0365785	0.0338839	0.280355	0.0152551	0.0339062	0.652768	0.0109627	0.0355088	0.757525
Binary	SNPs or indels (nonHLA)	29506637	rs7451197	C	T	0.197867	0.193564	0.198003		-0.0314133	0.0371132	0.397319	-0.0721991	0.0382089	0.0588131	-0.0673833	0.0383553	0.0789489	-0.0360441	0.0395754	0.362417
Binary	SNPs or indels (nonHLA)	29506638	rs7454176	T	A	0.197864	0.19356	0.198		-0.031424	0.0371135	0.397163	-0.0722124	0.0382094	0.0587692	-0.067394	0.0383558	0.0789046	-0.0360572	0.0395759	0.362249
Binary	SNPs or indels (nonHLA)	29506680	rs73402705	C	T	0.0362937	0.028895	0.0365266		-0.230233	0.0789179	0.00353009	-0.22941	0.0936435	0.0142925	-0.145434	0.0952744	0.126893	-0.0399081	0.136513	0.770027
Binary	SNPs or indels (nonHLA)	29506799	rs192655249	C	A	0.0075963	0.00676508	0.00762246		-0.164883	0.195414	0.398802	0.154891	0.23197	0.504311	0.147679	0.231697	0.523878	0.0915282	0.229969	0.690628
Binary	SNPs or indels (nonHLA)	29506885	rs734959	A	G	0.360706	0.369973	0.360414		0.0487434	0.0311247	0.117332	0.0466721	0.0327125	0.153656	0.0523509	0.0328686	0.111219	0.0189092	0.0339944	0.578043
Binary	SNPs or indels (nonHLA)	29507047	rs734962	G	T	0.396954	0.398846	0.396895		0.012487	0.0304733	0.681976	0.0181841	0.0322267	0.57258	0.0341418	0.0324121	0.292172	0.0163725	0.0338424	0.628538
Binary	SNPs or indels (nonHLA)	29507262	rs734961	G	T	0.197462	0.19275	0.19761		-0.0343805	0.0371213	0.35436	-0.0756967	0.0382256	0.0476743	-0.0706283	0.0383761	0.0657054	-0.0397852	0.0396015	0.31507
Binary	SNPs or indels (nonHLA)	29507306	rs114701214	G	A	0.0126798	0.0130662	0.0126676		0.0567737	0.133537	0.670726	-0.0268011	0.157261	0.864677	0.0226022	0.157802	0.886107	-0.0476852	0.281614	0.865538
Binary	SNPs or indels (nonHLA)	29507690	rs1002187	C	G	0.394533	0.396744	0.394463		0.0131319	0.0304074	0.66584	0.0198502	0.0322016	0.537607	0.0358209	0.0323837	0.268666	0.0172436	0.0338448	0.610409
Binary	SNPs or indels (nonHLA)	29507984	rs17184142	C	T	0.03612	0.028895	0.0363474		-0.226935	0.0791904	0.00416087	-0.226407	0.0939426	0.0159503	-0.141802	0.095584	0.137932	-0.0303276	0.137439	0.825355
Binary	SNPs or indels (nonHLA)	29508365	rs3131021	G	A	0.394246	0.396708	0.394168		0.0142839	0.030426	0.63874	0.0207999	0.0322221	0.518591	0.036774	0.0324031	0.256421	0.0182555	0.0338662	0.589852
Binary	SNPs or indels (nonHLA)	29508548	rs3128847	C	T	0.234988	0.240782	0.234806		0.0435023	0.0353744	0.218784	-0.00408612	0.0364336	0.910703	-0.00813086	0.0364591	0.823525	-0.0248479	0.0374266	0.506747
Binary	SNPs or indels (nonHLA)	29508605	rs75068079	C	T	0.161145	0.143083	0.161714		-0.145129	0.040381	0.000325649	-0.101255	0.0522471	0.0526232	-0.127828	0.0531245	0.0161193	-0.168636	0.0714107	0.018202
Binary	SNPs or indels (nonHLA)	29508731	rs9257877	G	T	0.154152	0.152853	0.154193		-0.0120803	0.0413032	0.76992	-0.0300855	0.0422005	0.475897	-0.0290953	0.0422947	0.491504	-0.0162655	0.0430821	0.705766
Binary	SNPs or indels (nonHLA)	29508907	rs3131022	C	G	0.409264	0.411915	0.40918		0.0104806	0.030234	0.728854	0.038401	0.0338398	0.256464	0.0166429	0.0338619	0.623077	0.0136803	0.0355308	0.700217
Binary	SNPs or indels (nonHLA)	29509055	rs35174396	T	C	0.0630906	0.0773787	0.0626409		0.255312	0.0611535	2.98076e-05	0.290142	0.0631616	4.35544e-06	0.256253	0.0629533	4.69074e-05	0.220909	0.0642748	0.000588322
Binary	SNPs or indels (nonHLA)	29509356	rs35617617	G	A	0.0561307	0.0692176	0.0557188		0.259759	0.0645611	5.73487e-05	0.309357	0.0670794	3.99187e-06	0.276337	0.0669429	3.66014e-05	0.221336	0.0680693	0.00114747
Binary	SNPs or indels (nonHLA)	29509463	rs1557820	C	T	0.424021	0.425559	0.423972		0.0057246	0.0301593	0.849456	0.0220576	0.0334448	0.509561	-0.00288888	0.0334805	0.931239	-0.000497578	0.0351414	0.988703
Binary	SNPs or indels (nonHLA)	29509496	rs1557819	A	C	0.445722	0.443022	0.445807		-0.0153521	0.029962	0.608381	0.0362529	0.033203	0.274896	0.0110137	0.0332455	0.740429	0.011759	0.034734	0.734952
Binary	SNPs or indels (nonHLA)	29509518	rs4959120	G	C	0.183412	0.179403	0.183539		-0.030002	0.0381873	0.43207	-0.0749033	0.0389488	0.0544648	-0.0687212	0.0391141	0.0789281	-0.0362022	0.0404794	0.371141
Binary	SNPs or indels (nonHLA)	29509863	rs2107188	G	C	0.286576	0.317773	0.285594		0.159879	0.0328266	1.11366e-06	0.0853791	0.0350018	0.0147164	0.0650025	0.0349556	0.0629462	0.0321845	0.0366421	0.379755
Binary	SNPs or indels (nonHLA)	29509985	rs114162477	G	A	0.129184	0.0999283	0.130105		-0.275192	0.0441829	4.7097e-10	-0.191013	0.061768	0.00198534	-0.211932	0.0614602	0.000564188	-0.151958	0.0778646	0.0509884
Binary	SNPs or indels (nonHLA)	29510006	rs2158281	C	G	0.443584	0.440966	0.443666		-0.0154849	0.0299455	0.605084	0.0360668	0.0332105	0.277476	0.0107009	0.0332534	0.747606	0.0107586	0.0347807	0.757074
Binary	SNPs or indels (nonHLA)	29510080	rs9357082	T	C	0.0561209	0.06938	0.0557035		0.262991	0.0645178	4.57664e-05	0.312789	0.0670313	3.0668e-06	0.279689	0.0668968	2.90352e-05	0.224964	0.0680212	0.000942107
Binary	SNPs or indels (nonHLA)	29510182	rs2285793	T	C	0.0845297	0.0875685	0.084434		0.0369699	0.0538135	0.492083	-0.0614432	0.0533214	0.249191	-0.0543693	0.0536754	0.311095	-0.0112162	0.0555803	0.840072
Binary	SNPs or indels (nonHLA)	29510393	rs2285792	A	G	0.197512	0.192739	0.197662		-0.035107	0.0371157	0.34421	-0.0755645	0.038232	0.0481017	-0.0705445	0.0383814	0.0660645	-0.0396582	0.0396052	0.316663
Binary	SNPs or indels (nonHLA)	29510651	rs74294675	T	C	0.129197	0.099922	0.130118		-0.275341	0.044179	4.59336e-10	-0.191361	0.0617677	0.0019478	-0.212232	0.0614594	0.000553944	-0.152427	0.0778689	0.0502894
Binary	SNPs or indels (nonHLA)	29511735	rs1233477	C	T	0.162782	0.165542	0.162695		0.0192926	0.0403392	0.632466	0.00217575	0.0412098	0.957894	-0.0184312	0.0411475	0.654204	-0.020664	0.0419784	0.622541
Binary	SNPs or indels (nonHLA)	29511756	rs1010408	T	A	0.292848	0.323492	0.291883		0.155085	0.0326148	1.98408e-06	0.0810015	0.0347047	0.0195949	0.0614872	0.0346688	0.0761357	0.0309646	0.0362868	0.393477
Binary	SNPs or indels (nonHLA)	29512367	rs117546458	C	T	0.035634	0.0289266	0.0358452		-0.214588	0.0795507	0.00698613	-0.213542	0.0943156	0.0235668	-0.128209	0.0959582	0.181517	0.000580217	0.138398	0.996655
Binary	SNPs or indels (nonHLA)	29512447	rs385816	G	A	0.0126812	0.0130578	0.0126694		0.0573144	0.133613	0.667953	-0.0255139	0.15745	0.871271	0.0238654	0.157981	0.879924	-0.0446497	0.282988	0.87463
Binary	SNPs or indels (nonHLA)	29512779	rs3130849	G	A	0.344666	0.354703	0.344351		0.0533704	0.0313665	0.0888474	0.0633288	0.0329422	0.054553	0.0728673	0.0330915	0.0276659	0.0312989	0.0343638	0.362395
Binary	SNPs or indels (nonHLA)	29513045	rs79210184	T	A	0.12921	0.0999156	0.130132		-0.275425	0.0441716	4.50797e-10	-0.191559	0.0617619	0.00192496	-0.212386	0.0614541	0.000548232	-0.152689	0.0778798	0.0499287
Binary	SNPs or indels (nonHLA)	29513216	rs3094572	C	T	0.344665	0.354703	0.344349		0.0533779	0.0313664	0.0888017	0.063338	0.0329422	0.0545174	0.0728771	0.0330914	0.0276446	0.0313098	0.0343637	0.362227
Binary	SNPs or indels (nonHLA)	29513255	rs78015807	A	C	0.129208	0.0999178	0.13013		-0.275387	0.0441716	4.53274e-10	-0.191478	0.0617619	0.00193347	-0.212307	0.0614541	0.000550832	-0.152564	0.077881	0.0501211
Binary	SNPs or indels (nonHLA)	29513623	rs148096439	C	G	0.0356348	0.0289287	0.0358458		-0.214526	0.0795488	0.00700141	-0.213444	0.0943129	0.0236269	-0.128108	0.0959555	0.18185	0.00077067	0.13839	0.995557
Binary	SNPs or indels (nonHLA)	29513637	rs141888513	C	A	0.0104577	0.00675032	0.0105744		-0.376577	0.149373	0.0117007	-0.286238	0.163219	0.0794801	-0.249458	0.166714	0.134569	-0.176903	0.174689	0.311216
Binary	SNPs or indels (nonHLA)	29514099	rs2107190	A	G	0.289076	0.319696	0.288113		0.156908	0.0327419	1.6492e-06	0.0832086	0.0349072	0.0171392	0.0629692	0.034863	0.0708886	0.0306322	0.0365033	0.401377
Binary	SNPs or indels (nonHLA)	29514171	rs1010409	G	A	0.289058	0.319696	0.288093		0.156927	0.0327391	1.64092e-06	0.0831565	0.0349034	0.0171965	0.0629137	0.0348591	0.0711064	0.0306172	0.0364993	0.401556
Binary	SNPs or indels (nonHLA)	29514351	rs1362075	G	A	0.348489	0.358709	0.348167		0.0532933	0.0312743	0.0883708	0.0625268	0.0328565	0.0570369	0.0724123	0.0329959	0.0281933	0.0324673	0.0342639	0.343351
Binary	SNPs or indels (nonHLA)	29514356	rs17184164	A	T	0.0144257	0.013275	0.0144619		-0.102322	0.123996	0.409254	-0.0897318	0.148047	0.544447	-0.102471	0.147273	0.48656	-0.112178	0.150739	0.456763
Binary	SNPs or indels (nonHLA)	29515242	rs9257879	C	G	0.197738	0.192746	0.197895		-0.0364827	0.0371012	0.325445	-0.0770653	0.0382137	0.0437276	-0.0720548	0.0383631	0.0603495	-0.041235	0.0395855	0.297565
Binary	SNPs or indels (nonHLA)	29515353	rs117383351	G	A	0.0362687	0.0289308	0.0364997		-0.227659	0.0789515	0.00393239	-0.225313	0.0936663	0.016151	-0.141207	0.0953034	0.13843	-0.0330656	0.13614	0.808099
Binary	SNPs or indels (nonHLA)	29515416	rs3094571	G	A	0.292268	0.323703	0.291279		0.158894	0.0326313	1.11961e-06	0.0837718	0.0347121	0.0158075	0.0642116	0.034678	0.0640758	0.0341896	0.0362983	0.346242
Binary	SNPs or indels (nonHLA)	29515821	rs3130852	G	A	0.344658	0.354703	0.344342		0.0533967	0.0313658	0.0886826	0.0633603	0.0329415	0.0544275	0.0729045	0.033091	0.0275837	0.0313417	0.0343632	0.361731
Binary	SNPs or indels (nonHLA)	29515843	rs3094569	A	T	0.0126778	0.0130557	0.0126659		0.0573757	0.133614	0.667623	-0.0255854	0.157449	0.870912	0.0237869	0.15798	0.880316	-0.0448477	0.282984	0.874077
Binary	SNPs or indels (nonHLA)	29515874	rs74866266	A	G	0.0292402	0.0328005	0.0291281		0.14241	0.0883845	0.107124	-0.108209	0.0909943	0.234366	-0.0859435	0.0940583	0.360863	-0.0388729	0.130623	0.766011
Binary	SNPs or indels (nonHLA)	29516062	rs1592412	G	T	0.344658	0.354703	0.344341		0.0533946	0.0313657	0.0886941	0.0633571	0.0329414	0.0544387	0.0729018	0.0330909	0.0275891	0.0313395	0.0343631	0.361763
Binary	SNPs or indels (nonHLA)	29516178	rs142135063	A	T	0.0126778	0.0130557	0.0126659		0.0573757	0.133614	0.667623	-0.0255854	0.157449	0.870912	0.0237869	0.15798	0.880316	-0.0448477	0.282984	0.874077
Binary	SNPs or indels (nonHLA)	29516333	rs2523432	G	A	0.0126778	0.0130557	0.0126659		0.0573757	0.133614	0.667623	-0.0255854	0.157449	0.870912	0.0237869	0.15798	0.880316	-0.0448477	0.282984	0.874077
Binary	SNPs or indels (nonHLA)	29516604	rs3094566	G	A	0.292279	0.323703	0.291289		0.158854	0.032632	1.12702e-06	0.083705	0.0347145	0.0158986	0.0641204	0.0346807	0.0644756	0.0340856	0.0363017	0.347755
Binary	SNPs or indels (nonHLA)	29516743	rs117442778	T	C	0.0416645	0.0397828	0.0417237		-0.0556002	0.0756876	0.462583	0.241202	0.0886666	0.0065218	0.223199	0.0883658	0.0115416	0.178139	0.0901591	0.0481754
Binary	SNPs or indels (nonHLA)	29516889	rs1015869	G	A	0.292276	0.323703	0.291287		0.158882	0.0326328	1.12291e-06	0.0837381	0.0347156	0.0158601	0.064151	0.0346818	0.064356	0.0341193	0.0363029	0.347294
Binary	SNPs or indels (nonHLA)	29516944	rs9257886	T	C	0.197575	0.192746	0.197727		-0.0354695	0.0371117	0.339198	-0.0759452	0.0382269	0.0469559	-0.0708958	0.0383776	0.0647003	-0.0399495	0.0396019	0.313083
Binary	SNPs or indels (nonHLA)	29517041	rs143270090	T	C	0.0141261	0.0121784	0.0141874		-0.235501	0.160508	0.142317	-0.17673	0.169893	0.298225	-0.172805	0.170229	0.310043	-0.0845578	0.177876	0.63452
Binary	SNPs or indels (nonHLA)	29517075	rs79735834	A	G	0.0126774	0.0130557	0.0126655		0.0574003	0.133615	0.667491	-0.0255494	0.15745	0.871093	0.0238232	0.157981	0.880135	-0.044735	0.282987	0.874393
Binary	SNPs or indels (nonHLA)	29517135	rs75855465	G	T	0.129193	0.0999156	0.130115		-0.275236	0.0441721	4.63502e-10	-0.191136	0.0617661	0.0019714	-0.21197	0.0614594	0.000562801	-0.152019	0.0778974	0.0509939
Binary	SNPs or indels (nonHLA)	29517363	rs558249983	C	T	0.00767706	0.0109405	0.00757434		0.42326	0.169867	0.0127127	0.470232	0.17352	0.00672907	0.459228	0.173028	0.00795266	0.401546	0.170549	0.0185507
Binary	SNPs or indels (nonHLA)	29517596	rs1015868	C	T	0.292301	0.323703	0.291312		0.15893	0.0326393	1.11995e-06	0.0839082	0.0347225	0.0156687	0.0643033	0.034689	0.0637801	0.0342942	0.0363099	0.344922
Binary	SNPs or indels (nonHLA)	29518288	rs2189372	A	G	0.292282	0.323714	0.291293		0.158917	0.0326362	1.11965e-06	0.0838128	0.034719	0.0157771	0.0642321	0.0346855	0.0640483	0.0342197	0.0363071	0.345933
Binary	SNPs or indels (nonHLA)	29518293	rs3130854	G	A	0.34467	0.35472	0.344354		0.0533891	0.0313676	0.0887471	0.0633205	0.032944	0.0545981	0.0728678	0.0330935	0.0276741	0.031285	0.0343669	0.362651
Binary	SNPs or indels (nonHLA)	29518438	rs2859876	G	C	0.292283	0.323707	0.291294		0.158888	0.0326369	1.12531e-06	0.0837723	0.0347196	0.0158294	0.064192	0.034686	0.0642187	0.0341786	0.0363077	0.34652
Binary	SNPs or indels (nonHLA)	29518493	rs149880796	G	A	0.0362864	0.0289308	0.036518		-0.227866	0.0789173	0.00388439	-0.225497	0.0936216	0.0160142	-0.141513	0.0952581	0.137392	-0.0338734	0.136018	0.803332
Binary	SNPs or indels (nonHLA)	29518522	rs3094565	G	A	0.292284	0.323705	0.291295		0.158872	0.032637	1.12818e-06	0.0837547	0.0347198	0.015852	0.0641744	0.0346862	0.0642932	0.0341609	0.0363078	0.346771
Binary	SNPs or indels (nonHLA)	29518526	rs9257888	C	T	0.363046	0.321558	0.364352		-0.192742	0.0307765	3.78572e-10	-0.145373	0.0337137	1.61805e-05	-0.136552	0.0337402	5.18425e-05	-0.0695478	0.0364041	0.0560772
Binary	SNPs or indels (nonHLA)	29518568	rs3094564	T	C	0.344669	0.354736	0.344352		0.0534658	0.0313681	0.0882945	0.0634102	0.0329446	0.0542601	0.0729578	0.0330941	0.0274849	0.0313806	0.0343674	0.361196
Binary	SNPs or indels (nonHLA)	29518723	rs140378915	G	A	0.0150931	0.0121847	0.0151846		-0.411484	0.167956	0.0142873	-0.0977218	0.189062	0.605242	-0.326441	0.183263	0.0748672	-0.189244	0.204034	0.353661
Binary	SNPs or indels (nonHLA)	29518791	rs9257889	C	G	0.197555	0.192746	0.197707		-0.0352831	0.0371151	0.341786	-0.0758195	0.0382314	0.0473479	-0.0707816	0.0383818	0.0651621	-0.0398697	0.0396062	0.314102
Binary	SNPs or indels (nonHLA)	29518836	rs16894996	G	A	0.129218	0.0997069	0.130147		-0.27725	0.0441708	3.45672e-10	-0.195059	0.0617547	0.00158524	-0.215883	0.06145	0.000442802	-0.158284	0.0778665	0.0420776
Binary	SNPs or indels (nonHLA)	29519092	rs112114546	A	T	0.0292354	0.0327921	0.0291235		0.142329	0.0883978	0.107375	-0.10831	0.09101	0.234011	-0.086062	0.0940751	0.360286	-0.0390294	0.13068	0.765197
Binary	SNPs or indels (nonHLA)	29519404	rs72831470	T	C	0.0078436	0.00889287	0.00781058		0.143535	0.171512	0.40266	0.0781409	0.179223	0.662839	0.0861477	0.18024	0.632678	0.118091	0.195521	0.545856
Binary	SNPs or indels (nonHLA)	29519505	rs2523430	A	G	0.347057	0.358541	0.346696		0.0604255	0.0313911	0.0542385	0.0665816	0.0329834	0.0435248	0.0762544	0.0331407	0.0213957	0.0349365	0.034409	0.309949
Binary	SNPs or indels (nonHLA)	29519551	rs77224469	G	T	0.129091	0.0997744	0.130013		-0.276167	0.044227	4.25732e-10	-0.192465	0.0618942	0.00187352	-0.213317	0.0615874	0.000532909	-0.153894	0.0781262	0.0488603
Binary	SNPs or indels (nonHLA)	29519758	rs9468541	G	A	0.0965287	0.112444	0.0960278		0.200902	0.0507251	7.47643e-05	0.13825	0.0527601	0.00878404	0.136263	0.0533792	0.0106882	0.146831	0.0607733	0.01569
Binary	SNPs or indels (nonHLA)	29520191	rs12210150	C	T	0.0302371	0.0277457	0.0303155		-0.0785685	0.0882052	0.373063	-0.0835318	0.101118	0.408755	0.0491538	0.107738	0.648221	-0.0858762	0.11471	0.454075
Binary	SNPs or indels (nonHLA)	29520472	rs2745400	G	A	0.452522	0.46183	0.452229		0.0379056	0.0299524	0.205682	0.00213397	0.0320746	0.946955	-0.0116509	0.0321495	0.717055	-0.000655622	0.034216	0.984712
Binary	SNPs or indels (nonHLA)	29520701	rs2745401	A	G	0.442533	0.469838	0.441673		0.119597	0.0300793	7.00616e-05	0.121248	0.0317264	0.000132542	0.131327	0.0319017	3.8447e-05	0.0780677	0.0343024	0.022854
Binary	SNPs or indels (nonHLA)	29520799	rs3130855	C	A	0.208362	0.205057	0.208466		-0.0204986	0.0369732	0.579293	-0.073035	0.0379625	0.0543705	-0.0675667	0.0381173	0.0762952	-0.0359635	0.0401373	0.370246
Binary	SNPs or indels (nonHLA)	29520860	rs1419644	A	T	0.171022	0.145418	0.171827		-0.18784	0.0394379	1.90814e-06	-0.165854	0.0504035	0.00100001	-0.17062	0.0508246	0.000787863	-0.129971	0.0669165	0.0521022
Binary	SNPs or indels (nonHLA)	29521567	rs73402729	G	T	0.0674601	0.0631695	0.0675951		-0.0744243	0.0591807	0.208544	-0.175765	0.0658926	0.00764298	-0.120964	0.0678758	0.0747269	-0.0379423	0.0958295	0.692151
Binary	SNPs or indels (nonHLA)	29522152	rs116696628	A	T	0.032058	0.0431379	0.0317093		0.36383	0.0841907	1.54985e-05	0.0989576	0.0896266	0.269547	0.0954968	0.0968298	0.32402	-0.194704	0.149968	0.194183
Binary	SNPs or indels (nonHLA)	29522195	rs73402731	T	C	0.0674052	0.0631611	0.0675388		-0.073842	0.0592189	0.212422	-0.175465	0.0659274	0.00777954	-0.12058	0.0679117	0.075809	-0.0368188	0.0959472	0.701172
Binary	SNPs or indels (nonHLA)	29522451	rs116960428	G	A	0.0618671	0.0621594	0.0618579		-0.00862724	0.0622367	0.88975	0.00723519	0.064295	0.910402	0.0167579	0.064549	0.795161	-0.00921577	0.0646007	0.886561
Binary	SNPs or indels (nonHLA)	29522892	rs61538888	C	A	0.0292011	0.0326381	0.0290929		0.137643	0.0884525	0.11968	-0.113109	0.0911452	0.214611	-0.091635	0.094217	0.330756	-0.0487847	0.131245	0.710111
Binary	SNPs or indels (nonHLA)	29523257	rs2745402	C	G	0.44629	0.428849	0.446839		-0.0705044	0.0299833	0.0187003	0.0215747	0.0322839	0.503954	0.0227492	0.0324096	0.482723	0.00922934	0.0344774	0.788936
Binary	SNPs or indels (nonHLA)	29523418	rs34087896	A	T	0.455089	0.46574	0.454754		0.0434501	0.0299454	0.146786	0.00802837	0.0320719	0.802337	-0.00552331	0.0321434	0.863568	0.00581251	0.0342008	0.865047
Binary	SNPs or indels (nonHLA)	29524146	rs1592409	C	G	0.47828	0.471862	0.478482		-0.024338	0.0298408	0.41473	0.0327811	0.0316108	0.299725	0.0319516	0.0317845	0.314773	-0.00133403	0.0343988	0.969065
Binary	SNPs or indels (nonHLA)	29524246	rs112788466	G	A	0.0380093	0.0305335	0.0382446		-0.225909	0.0773377	0.00348831	-0.231626	0.0940566	0.0137921	-0.139092	0.0954946	0.145242	-0.0101676	0.140457	0.942292
Binary	SNPs or indels (nonHLA)	29524266	rs112881036	C	T	0.0380026	0.0305335	0.0382377		-0.22576	0.0773437	0.00351256	-0.231492	0.0940636	0.0138543	-0.138945	0.095501	0.145698	-0.00974105	0.140485	0.94472
Binary	SNPs or indels (nonHLA)	29524271	rs113920750	G	A	0.0380025	0.0305335	0.0382376		-0.225756	0.0773437	0.00351313	-0.231485	0.0940636	0.0138571	-0.138938	0.0955019	0.145717	-0.00972307	0.140485	0.944822
Binary	SNPs or indels (nonHLA)	29524291	rs73402733	C	T	0.0671887	0.0631337	0.0673163		-0.0713289	0.0593261	0.22924	-0.17399	0.0660249	0.0084085	-0.11883	0.0680129	0.0806088	-0.032014	0.0962974	0.73955
Binary	SNPs or indels (nonHLA)	29524679	rs180928857	A	T	0.00644461	0.00921552	0.0063574		0.465396	0.187878	0.0132447	0.905942	0.219395	3.63923e-05	0.471286	0.20212	0.019716	0.149887	0.212976	0.481574
Binary	SNPs or indels (nonHLA)	29524696	rs185462611	G	A	0.0320473	0.0431021	0.0316993		0.362995	0.0841836	1.61833e-05	0.0981119	0.0896242	0.273646	0.0946125	0.0968279	0.328511	-0.197021	0.150038	0.189135
Binary	SNPs or indels (nonHLA)	29524780	rs145066405	T	C	0.0126233	0.0128701	0.0126155		0.0464933	0.13392	0.728463	-0.0443953	0.157669	0.778271	0.00571676	0.15825	0.971183	-0.105975	0.28604	0.711017
Binary	SNPs or indels (nonHLA)	29524786	rs7752486	C	A	0.0291807	0.0325559	0.0290744		0.13523	0.088458	0.126326	-0.115788	0.0911519	0.203989	-0.0944715	0.094225	0.316048	-0.0541866	0.131271	0.679764
Binary	SNPs or indels (nonHLA)	29525140	rs11968213	C	A	0.0126514	0.0130747	0.0126381		0.0605528	0.133586	0.650342	-0.0255069	0.156985	0.870928	0.0253886	0.157634	0.872046	-0.0417141	0.282247	0.882506
Binary	SNPs or indels (nonHLA)	29525231	rs2523427	T	C	0.448551	0.456333	0.448306		0.0309814	0.0298781	0.29977	-0.0117442	0.0321381	0.714792	-0.017768	0.0322194	0.581313	0.00195777	0.0341867	0.954333
Binary	SNPs or indels (nonHLA)	29525309	rs115286515	C	G	0.0258355	0.0237811	0.0259001		-0.0783271	0.0941691	0.40554	-0.030025	0.113468	0.791309	0.164403	0.123334	0.182534	-0.011121	0.126684	0.930047
Binary	SNPs or indels (nonHLA)	29525394	rs2745403	A	G	0.31656	0.328237	0.316193		0.0638414	0.0320623	0.0464627	0.0793855	0.0336406	0.018284	0.0881703	0.0338106	0.00911352	0.0397203	0.0352284	0.259527
Binary	SNPs or indels (nonHLA)	29525484	rs58008302	G	A	0.167033	0.130529	0.168182		-0.280684	0.0397325	1.61389e-12	-0.210497	0.0528103	6.72219e-05	-0.196196	0.052709	0.000197461	-0.119268	0.0695609	0.0864198
Binary	SNPs or indels (nonHLA)	29525572	rs9468546	C	T	0.0291719	0.03252	0.0290665		0.134177	0.0884572	0.129303	-0.116939	0.0911527	0.199532	-0.0956952	0.0942258	0.309822	-0.0565272	0.131273	0.666752
Binary	SNPs or indels (nonHLA)	29525593	chr6_29525593_T_A	T	A	0.00802552	0.00751792	0.0080415		-0.0638691	0.190079	0.736861	0.139109	0.207227	0.502038	0.109055	0.20539	0.595442	0.13606	0.208509	0.514055
Binary	SNPs or indels (nonHLA)	29525993	rs1073339	G	A	0.455186	0.465628	0.454857		0.0421951	0.0298337	0.157262	0.00741602	0.0319452	0.816423	-0.00589409	0.032017	0.853941	0.0055113	0.0340596	0.871453
Binary	SNPs or indels (nonHLA)	29526088	rs80192840	T	C	0.0126282	0.0129123	0.0126193		0.0495687	0.133876	0.711189	-0.0401797	0.157643	0.798817	0.00992753	0.158218	0.949969	-0.0924829	0.28652	0.746862
Binary	SNPs or indels (nonHLA)	29526207	rs1073340	T	A	0.448559	0.456364	0.448313		0.0310741	0.0298755	0.298285	-0.0116278	0.0321351	0.717472	-0.0176494	0.0322165	0.583803	0.00208699	0.0341835	0.951317
Binary	SNPs or indels (nonHLA)	29526229	rs9468547	C	A	0.0291716	0.03252	0.0290662		0.134182	0.0884572	0.12929	-0.116935	0.0911527	0.199546	-0.0956901	0.0942258	0.309848	-0.0565158	0.131273	0.666815
Binary	SNPs or indels (nonHLA)	29526423	rs191019834	G	A	0.00662595	0.00926613	0.00654285		0.426376	0.183886	0.0204116	0.859829	0.215318	6.51602e-05	0.44654	0.199016	0.0248489	0.130488	0.209092	0.532582
Binary	SNPs or indels (nonHLA)	29526464	rs2523425	C	T	0.348602	0.37131	0.347887		0.110698	0.03127	0.000400017	0.0870148	0.0325265	0.00746842	0.0937008	0.0327974	0.00427724	0.0280951	0.0348456	0.420084
Binary	SNPs or indels (nonHLA)	29526680	rs141025794	C	A	0.0172726	0.0199241	0.0171892		0.190827	0.12616	0.130386	0.184049	0.127348	0.14839	0.193092	0.127741	0.13064	0.182113	0.127677	0.153766
Binary	SNPs or indels (nonHLA)	29526731	rs186827775	G	A	0.00668509	0.00811261	0.00664016		0.258099	0.192655	0.180344	0.197277	0.189176	0.297032	0.202112	0.189593	0.28641	0.173466	0.187888	0.355881
Binary	SNPs or indels (nonHLA)	29526758	rs60695064	A	G	0.0291714	0.03252	0.029066		0.134186	0.0884572	0.129279	-0.11693	0.0911527	0.199566	-0.0956829	0.0942258	0.309884	-0.0564982	0.131273	0.666913
Binary	SNPs or indels (nonHLA)	29526789	rs191204375	C	T	0.00912348	0.00763602	0.0091703		-0.278631	0.200794	0.165245	-0.236169	0.21263	0.266695	-0.216619	0.214384	0.312292	-0.227018	0.214754	0.290463
Binary	SNPs or indels (nonHLA)	29527120	rs969931	G	T	0.448561	0.456367	0.448315		0.0310765	0.029875	0.298239	-0.0116239	0.0321347	0.717558	-0.0176455	0.0322161	0.583881	0.00209125	0.034183	0.951217
Binary	SNPs or indels (nonHLA)	29527285	rs185002053	T	C	0.0221795	0.0221468	0.0221805		-0.00357806	0.108141	0.973605	0.0558839	0.113123	0.621298	-0.0180335	0.111632	0.871665	0.0253387	0.114115	0.824278
Binary	SNPs or indels (nonHLA)	29527350	rs7767894	C	T	0.0320406	0.0430789	0.0316931		0.362355	0.0841708	1.66986e-05	0.0975041	0.0896138	0.276575	0.0939616	0.0968167	0.331792	-0.198536	0.150034	0.185744
Binary	SNPs or indels (nonHLA)	29527454	rs79347838	A	G	0.0145596	0.0169865	0.0144832		0.201395	0.127269	0.11355	0.168193	0.126881	0.184973	0.129555	0.125305	0.301176	0.0599906	0.123701	0.627703
Binary	SNPs or indels (nonHLA)	29527750	rs184080425	G	T	0.00665897	0.00927457	0.00657664		0.418678	0.183025	0.0221638	0.850366	0.214439	7.32287e-05	0.44151	0.198341	0.0260136	0.12676	0.208247	0.542723
Binary	SNPs or indels (nonHLA)	29528038	rs6913746	T	C	0.247506	0.228372	0.248108		-0.111323	0.0344356	0.00122588	-0.122902	0.0451845	0.00652785	-0.122107	0.0453348	0.007072	-0.113665	0.0573266	0.0473935
Binary	SNPs or indels (nonHLA)	29528516	rs141698855	C	T	0.012629	0.012984	0.0126178		0.0556141	0.133881	0.677849	-0.0314165	0.15773	0.842123	0.0187889	0.158304	0.905522	-0.062825	0.287334	0.826924
Binary	SNPs or indels (nonHLA)	29528737	rs139591778	C	T	0.00666006	0.00928089	0.00657757		0.419054	0.182967	0.0220022	0.850959	0.214381	7.20608e-05	0.442204	0.198298	0.0257476	0.127648	0.208199	0.539806
Binary	SNPs or indels (nonHLA)	29528887	rs1233427	C	T	0.361157	0.384226	0.36043		0.112117	0.0310214	0.000301292	0.0853699	0.0324141	0.00844528	0.0941081	0.0326865	0.00398797	0.0273939	0.0347985	0.431156
Binary	SNPs or indels (nonHLA)	29528999	rs9501676	G	A	0.0291679	0.0325032	0.029063		0.133664	0.0884572	0.130772	-0.117484	0.0911527	0.19744	-0.096269	0.094225	0.306927	-0.0576265	0.131271	0.660669
Binary	SNPs or indels (nonHLA)	29529099	rs9257901	C	G	0.205716	0.202339	0.205822		-0.0235321	0.0366306	0.520603	-0.0740453	0.0374473	0.0480054	-0.0682185	0.0375999	0.0696277	-0.0333169	0.0390995	0.394154
Binary	SNPs or indels (nonHLA)	29529225	rs9501677	G	A	0.19619	0.163039	0.197233		-0.224331	0.0373467	1.89317e-09	-0.197712	0.0469455	2.53659e-05	-0.18367	0.0474532	0.000108586	-0.109383	0.0624469	0.0798391
Binary	SNPs or indels (nonHLA)	29529497	rs185418844	C	T	0.00666	0.00928089	0.0065775		0.419038	0.182965	0.0220059	0.85094	0.214379	7.20775e-05	0.442198	0.198297	0.0257491	0.127645	0.208198	0.539813
Binary	SNPs or indels (nonHLA)	29529699	rs182115444	G	T	0.00666	0.00928089	0.0065775		0.419057	0.182967	0.0220014	0.850961	0.214381	7.20569e-05	0.442207	0.198298	0.0257467	0.127651	0.208199	0.539795
Binary	SNPs or indels (nonHLA)	29529993	rs147188866	A	T	0.166776	0.130371	0.167922		-0.280726	0.0397834	1.70921e-12	-0.210467	0.0528675	6.86172e-05	-0.195806	0.0527721	0.000206936	-0.118381	0.0696427	0.0891644
Binary	SNPs or indels (nonHLA)	29530090	chr6_29530090_G_A	G	A	0.0194867	0.0272944	0.019241		0.633871	0.1334	2.01762e-06	0.232255	0.140658	0.0986963	0.242948	0.150976	0.107576	-0.0482501	0.21867	0.825363
Binary	SNPs or indels (nonHLA)	29530453	rs11961969	G	A	0.0291683	0.0325011	0.0290634		0.133579	0.0884564	0.131014	-0.117572	0.0911519	0.197101	-0.0963649	0.0942241	0.306442	-0.0578129	0.13127	0.659638
Binary	SNPs or indels (nonHLA)	29530569	rs184027680	G	A	0.00666025	0.00928089	0.00657777		0.418879	0.18295	0.0220455	0.850742	0.214364	7.22722e-05	0.44208	0.198285	0.0257798	0.127561	0.208183	0.540052
Binary	SNPs or indels (nonHLA)	29530646	rs6908631	C	A	0.167048	0.130536	0.168197		-0.281344	0.0397227	1.41387e-12	-0.212375	0.052773	5.71413e-05	-0.198206	0.052669	0.000167716	-0.122857	0.0694425	0.0768616
Binary	SNPs or indels (nonHLA)	29530720	rs1233425	C	G	0.436038	0.443667	0.435798		0.0291648	0.0299471	0.330118	-0.00957642	0.0321602	0.765877	-0.0176727	0.0322464	0.583657	0.00387975	0.034189	0.90965
Binary	SNPs or indels (nonHLA)	29530887	rs149160601	C	T	0.0376905	0.0305778	0.0379144		-0.216948	0.0774204	0.0050753	-0.222636	0.0941744	0.0180747	-0.12964	0.0956206	0.175172	0.0137262	0.141075	0.92249
Binary	SNPs or indels (nonHLA)	29531198	rs3025673	G	T	0.129318	0.0999578	0.130242		-0.275873	0.0441554	4.16337e-10	-0.192459	0.0618513	0.00186058	-0.213486	0.0615415	0.000522458	-0.154644	0.078254	0.0481349
Binary	SNPs or indels (nonHLA)	29531396	rs188562439	G	A	0.00666038	0.009283	0.00657783		0.419088	0.182939	0.0219713	0.851048	0.214353	7.17803e-05	0.442365	0.198276	0.0256776	0.127898	0.208172	0.538962
Binary	SNPs or indels (nonHLA)	29531524	rs1233423	C	T	0.316458	0.32795	0.316096		0.0629701	0.0320464	0.0494176	0.0784673	0.0336228	0.0196087	0.0871989	0.033793	0.00986915	0.0386923	0.0352073	0.271775
Binary	SNPs or indels (nonHLA)	29531639	rs362546	T	C	0.361126	0.384015	0.360405		0.111222	0.0310208	0.000336572	0.0843688	0.0324127	0.00924252	0.0931062	0.0326853	0.00439172	0.0262208	0.0347976	0.451135
Binary	SNPs or indels (nonHLA)	29531728	rs909968	C	T	0.316458	0.32795	0.316096		0.0629695	0.0320464	0.0494198	0.0784667	0.0336228	0.0196096	0.0871981	0.033793	0.00986979	0.0386913	0.0352074	0.271788
Binary	SNPs or indels (nonHLA)	29531760	rs909967	C	T	0.436037	0.443665	0.435797		0.0291599	0.0299471	0.330198	-0.00958373	0.0321602	0.765704	-0.0176802	0.0322464	0.583497	0.00387131	0.034189	0.909846
Binary	SNPs or indels (nonHLA)	29532187	rs377232467	C	T	0.00666064	0.009283	0.0065781		0.418938	0.182924	0.0220084	0.850885	0.214341	7.19389e-05	0.442268	0.198266	0.0257027	0.127816	0.20816	0.539197
Binary	SNPs or indels (nonHLA)	29532191	rs370553945	C	A	0.00666064	0.009283	0.0065781		0.418938	0.182924	0.0220084	0.850885	0.214341	7.19389e-05	0.442268	0.198266	0.0257027	0.127816	0.20816	0.539197
Binary	SNPs or indels (nonHLA)	29532314	rs73402748	G	C	0.167009	0.130536	0.168157		-0.280459	0.0397286	1.67252e-12	-0.210292	0.0528072	6.82605e-05	-0.195973	0.0527059	0.000200621	-0.118848	0.069558	0.087523
Binary	SNPs or indels (nonHLA)	29532448	rs886381	C	T	0.173229	0.179507	0.173031		0.0425384	0.0394384	0.280763	0.0306049	0.0403605	0.448278	0.010806	0.0403115	0.788652	0.00981373	0.0411714	0.8116
Binary	SNPs or indels (nonHLA)	29532510	rs362544	C	T	0.442696	0.45295	0.442373		0.0402593	0.0298952	0.178082	0.00946708	0.031966	0.767108	-0.00589667	0.0320476	0.854016	0.00727811	0.0340613	0.830799
Binary	SNPs or indels (nonHLA)	29532514	rs6920668	G	A	0.167009	0.130536	0.168157		-0.280459	0.0397286	1.67254e-12	-0.210292	0.0528072	6.82618e-05	-0.195973	0.0527059	0.000200625	-0.118847	0.069558	0.0875238
Binary	SNPs or indels (nonHLA)	29532569	rs9257902	C	T	0.206265	0.202704	0.206377		-0.0246461	0.0366031	0.500736	-0.0753242	0.0374165	0.0441008	-0.0695631	0.0375667	0.0640662	-0.0349738	0.0390509	0.370468
Binary	SNPs or indels (nonHLA)	29532658	rs114011725	G	C	0.0446678	0.0560713	0.0443089		0.281557	0.0720119	9.23412e-05	0.0670485	0.0783226	0.391968	0.074939	0.0832009	0.367748	-0.172342	0.134506	0.200089
Binary	SNPs or indels (nonHLA)	29532866	rs2745407	C	T	0.173601	0.179595	0.173412		0.0403895	0.0394067	0.305391	0.0282233	0.0403292	0.484039	0.0085316	0.0402802	0.832258	0.00776245	0.0411468	0.850365
Binary	SNPs or indels (nonHLA)	29533039	rs116710484	T	G	0.0446677	0.0560881	0.0443082		0.281969	0.0720103	9.01472e-05	0.0675789	0.0783226	0.388231	0.0755336	0.0832009	0.363961	-0.170737	0.13451	0.204325
Binary	SNPs or indels (nonHLA)	29533060	rs9468550	G	A	0.0291615	0.0324905	0.0290567		0.133492	0.0884666	0.131312	-0.117761	0.0911627	0.196437	-0.0965548	0.0942356	0.305548	-0.058189	0.131296	0.65763
Binary	SNPs or indels (nonHLA)	29533132	rs187289464	G	A	0.0066654	0.009283	0.00658301		0.417714	0.182808	0.0223132	0.849394	0.214225	7.34084e-05	0.441423	0.198181	0.0259228	0.127142	0.20806	0.541145
Binary	SNPs or indels (nonHLA)	29533150	rs9468551	C	T	0.20283	0.172305	0.20379		-0.201713	0.0369019	4.59796e-08	-0.157444	0.0470639	0.000821876	-0.158378	0.0475037	0.000856024	-0.0922687	0.0607371	0.128725
Binary	SNPs or indels (nonHLA)	29533195	rs9461531	T	C	0.0358268	0.0417714	0.0356397		0.189099	0.08	0.0180917	0.0304422	0.0838476	0.716557	0.0025585	0.0845981	0.975873	-0.00554815	0.111159	0.960193
Binary	SNPs or indels (nonHLA)	29533260	rs9968	C	G	0.316651	0.327921	0.316297		0.061599	0.0320401	0.0545351	0.0768878	0.0336098	0.0221574	0.0854978	0.0337789	0.0113704	0.0369542	0.0351923	0.293689
Binary	SNPs or indels (nonHLA)	29533405	rs2294748	G	A	0.0252846	0.0235512	0.0253392		-0.0644339	0.0953025	0.49898	-0.0208123	0.114735	0.856058	0.166642	0.124081	0.179267	-0.0145704	0.127282	0.908863
Binary	SNPs or indels (nonHLA)	29533443	rs16895022	G	A	0.129494	0.100169	0.130417		-0.275066	0.0441112	4.49634e-10	-0.191322	0.0617562	0.00194821	-0.212199	0.0614515	0.00055416	-0.152731	0.078053	0.0503768
Binary	SNPs or indels (nonHLA)	29533462	rs9461532	A	G	0.0291579	0.0324842	0.0290532		0.133396	0.0884682	0.131596	-0.117886	0.0911644	0.195972	-0.0966805	0.0942383	0.304929	-0.0584405	0.131301	0.656256
Binary	SNPs or indels (nonHLA)	29533494	rs114192709	G	C	0.0446669	0.0560966	0.0443071		0.282182	0.0720088	8.90241e-05	0.0678555	0.078322	0.38629	0.075843	0.0832009	0.361997	-0.169894	0.134511	0.206571
Binary	SNPs or indels (nonHLA)	29533522	rs1052477	A	G	0.0148216	0.0144327	0.0148338		-0.0435171	0.122957	0.723399	-0.0174601	0.145793	0.904674	-0.0251174	0.145413	0.862863	-0.0355468	0.148489	0.810803
Binary	SNPs or indels (nonHLA)	29533645	rs9461533	A	G	0.035825	0.0417609	0.0356381		0.18879	0.0799949	0.0182738	0.0301446	0.0838441	0.719197	0.0022645	0.0845938	0.978644	-0.00604912	0.11115	0.956598
Binary	SNPs or indels (nonHLA)	29533651	rs116814400	C	T	0.0446663	0.0560945	0.0443066		0.282133	0.0720082	8.92668e-05	0.0678002	0.0783214	0.386675	0.0757818	0.0832002	0.362383	-0.170048	0.13451	0.206159
Binary	SNPs or indels (nonHLA)	29533880	rs116587450	G	A	0.0446665	0.0560945	0.0443068		0.282121	0.0720082	8.93244e-05	0.0677893	0.0783214	0.38675	0.0757715	0.0832002	0.362447	-0.170067	0.13451	0.206104
Binary	SNPs or indels (nonHLA)	29534015	rs11964095	C	A	0.0738232	0.0885702	0.073359		0.231884	0.0569817	4.71252e-05	-0.0164748	0.0721605	0.819407	0.00016361	0.0734311	0.998222	-0.11568	0.095001	0.223347
Binary	SNPs or indels (nonHLA)	29534129	rs114706548	C	T	0.0446669	0.0560945	0.0443072		0.282106	0.0720082	8.94e-05	0.067771	0.0783214	0.386877	0.0757518	0.0832002	0.362572	-0.170124	0.134511	0.205957
Binary	SNPs or indels (nonHLA)	29534143	rs2745408	C	G	0.323154	0.337497	0.322702		0.0762048	0.0318756	0.0168165	0.0989555	0.0333899	0.00304022	0.0991053	0.0334769	0.00307233	0.0432754	0.0351788	0.21864
Binary	SNPs or indels (nonHLA)	29534147	rs2745409	G	A	0.396977	0.426067	0.396061		0.135884	0.0304641	8.1788e-06	0.0912164	0.0326449	0.00520271	0.0946513	0.0327105	0.00380849	0.02645	0.034556	0.444021
Binary	SNPs or indels (nonHLA)	29534161	rs148915308	A	T	0.0446669	0.0560945	0.0443072		0.282106	0.0720082	8.94e-05	0.067771	0.0783214	0.386877	0.0757518	0.0832002	0.362572	-0.170124	0.134511	0.205957
Binary	SNPs or indels (nonHLA)	29534351	rs6456964	C	T	0.240762	0.219106	0.241444		-0.127972	0.0347389	0.000229751	-0.158525	0.0450223	0.000429848	-0.14296	0.0451347	0.00153805	-0.127662	0.0586799	0.0295883
Binary	SNPs or indels (nonHLA)	29534369	rs115686383	G	A	0.044667	0.0560945	0.0443074		0.282102	0.0720082	8.94224e-05	0.0677665	0.0783214	0.386909	0.0757469	0.0832002	0.362603	-0.170135	0.134511	0.205926
Binary	SNPs or indels (nonHLA)	29534476	rs17184185	C	T	0.044667	0.0560945	0.0443074		0.282102	0.0720082	8.94224e-05	0.0677665	0.0783214	0.386909	0.0757469	0.0832002	0.362603	-0.170135	0.134511	0.205926
Binary	SNPs or indels (nonHLA)	29534505	rs115278521	T	A	0.0446671	0.0560945	0.0443074		0.2821	0.0720082	8.94336e-05	0.0677642	0.0783214	0.386925	0.0757445	0.0832002	0.362618	-0.170141	0.13451	0.20591
Binary	SNPs or indels (nonHLA)	29534630	rs146262455	T	A	0.0186116	0.0173513	0.0186513		-0.0610982	0.115511	0.596848	0.00393107	0.120175	0.973905	-0.00467809	0.120046	0.968915	-0.00313138	0.121244	0.979395
Binary	SNPs or indels (nonHLA)	29534791	rs7739905	G	A	0.166977	0.130529	0.168125		-0.280371	0.0397309	1.70448e-12	-0.210206	0.0528128	6.88587e-05	-0.195872	0.052712	0.000202491	-0.11864	0.0695725	0.0881438
Binary	SNPs or indels (nonHLA)	29534853	rs7739937	G	C	0.218452	0.195698	0.219168		-0.1452	0.0359352	5.33085e-05	-0.0977224	0.0453262	0.0310854	-0.105792	0.0459705	0.0213742	-0.127243	0.0622328	0.0408908
Binary	SNPs or indels (nonHLA)	29534900	rs17184206	C	T	0.0513397	0.0653733	0.0508979		0.303999	0.0674368	6.5466e-06	0.160808	0.0738154	0.0293674	0.132921	0.0774851	0.0862664	-0.0835342	0.113256	0.460776
Binary	SNPs or indels (nonHLA)	29535117	rs115312512	T	C	0.0446674	0.0560945	0.0443077		0.282093	0.0720082	8.94691e-05	0.0677572	0.0783214	0.386973	0.0757369	0.0832002	0.362666	-0.170159	0.13451	0.205863
Binary	SNPs or indels (nonHLA)	29535156	rs202167710	C	G	0.0259767	0.0230451	0.026069		-0.188166	0.114431	0.100101	0.102522	0.132218	0.438103	-0.101562	0.128884	0.430689	0.0322118	0.14556	0.824863
Binary	SNPs or indels (nonHLA)	29535310	rs182860793	T	C	0.0152483	0.0134078	0.0153062		-0.134327	0.130236	0.302349	-0.161826	0.129857	0.212698	-0.139657	0.131361	0.28771	-0.186813	0.129486	0.149098
Binary	SNPs or indels (nonHLA)	29535438	rs187207788	C	A	0.0126291	0.013024	0.0126166		0.0590076	0.133866	0.659361	-0.0263893	0.157747	0.867143	0.0238339	0.158321	0.880338	-0.0455999	0.287575	0.87401
Binary	SNPs or indels (nonHLA)	29535458	rs114678057	A	G	0.0446674	0.0560945	0.0443078		0.282092	0.0720082	8.94718e-05	0.0677583	0.0783208	0.386965	0.075738	0.0832002	0.362658	-0.170146	0.134508	0.20589
Binary	SNPs or indels (nonHLA)	29535546	rs1233420	G	A	0.439565	0.448037	0.439298		0.0322082	0.029915	0.281633	-0.0088008	0.0321871	0.784526	-0.0166914	0.032271	0.604998	0.00459823	0.0342535	0.893212
Binary	SNPs or indels (nonHLA)	29535565	rs115844788	T	C	0.0446675	0.0560945	0.0443078		0.28209	0.0720082	8.94832e-05	0.0677561	0.0783208	0.38698	0.0757356	0.0832002	0.362673	-0.170152	0.134508	0.205874
Binary	SNPs or indels (nonHLA)	29535633	rs116278676	T	C	0.0446676	0.0560945	0.0443079		0.282089	0.0720082	8.94847e-05	0.0677558	0.0783208	0.386982	0.0757353	0.0832002	0.362675	-0.170152	0.134508	0.205873
Binary	SNPs or indels (nonHLA)	29535885	rs115432117	C	T	0.0446677	0.0560945	0.044308		0.282087	0.0720082	8.94977e-05	0.0677534	0.0783208	0.386999	0.0757326	0.0832002	0.362692	-0.170158	0.134508	0.205856
Binary	SNPs or indels (nonHLA)	29535890	rs116108783	G	C	0.0446677	0.0560945	0.044308		0.282087	0.0720082	8.94977e-05	0.0677534	0.0783208	0.386999	0.0757326	0.0832002	0.362692	-0.170158	0.134508	0.205856
Binary	SNPs or indels (nonHLA)	29535917	rs6907353	C	T	0.0446677	0.0560945	0.044308		0.282087	0.0720082	8.94977e-05	0.0677534	0.0783208	0.386999	0.0757326	0.0832002	0.362692	-0.170158	0.134508	0.205856
Binary	SNPs or indels (nonHLA)	29536166	rs6911709	A	G	0.0447947	0.0558836	0.0444456		0.272545	0.0719171	0.000150825	0.0586013	0.0781885	0.453564	0.065417	0.0830303	0.430772	-0.193093	0.133525	0.148144
Binary	SNPs or indels (nonHLA)	29536235	rs6911894	A	G	0.0452515	0.0560945	0.0449103		0.265797	0.0716276	0.000206597	0.0503299	0.0777496	0.517415	0.0558066	0.0824776	0.498643	-0.209456	0.131107	0.110132
Binary	SNPs or indels (nonHLA)	29536406	rs147726003	T	C	0.0106541	0.00694854	0.0107707		-0.375179	0.149632	0.012164	-0.283893	0.163589	0.0826691	-0.246182	0.167122	0.140733	-0.171215	0.175276	0.328652
Binary	SNPs or indels (nonHLA)	29536429	rs2223611	G	A	0.479961	0.45418	0.480772		-0.105432	0.0296897	0.000383605	-0.00668557	0.0317613	0.833282	0.00506585	0.0318913	0.873789	0.00723621	0.0341835	0.832351
Binary	SNPs or indels (nonHLA)	29536671	rs367955175	A	T	0.00667145	0.00927879	0.00658938		0.414889	0.182564	0.0230525	0.8458	0.213974	7.72372e-05	0.439147	0.197982	0.026547	0.125214	0.207819	0.546832
Binary	SNPs or indels (nonHLA)	29536736	rs1233419	C	T	0.312984	0.323655	0.312648		0.0598694	0.0321222	0.0623501	0.0781204	0.0337118	0.0204874	0.0865449	0.0338624	0.0105948	0.0382618	0.0353004	0.278412
Binary	SNPs or indels (nonHLA)	29536944	rs115298432	C	A	0.044666	0.0560945	0.0443062		0.282138	0.0720082	8.92365e-05	0.0678059	0.0783214	0.386633	0.0757894	0.0832002	0.362333	-0.170024	0.13451	0.206222
Binary	SNPs or indels (nonHLA)	29536967	rs116185353	C	T	0.044666	0.0560945	0.0443062		0.282138	0.0720082	8.92365e-05	0.0678059	0.0783214	0.386633	0.0757894	0.0832002	0.362333	-0.170024	0.13451	0.206222
Binary	SNPs or indels (nonHLA)	29537022	rs115281000	G	A	0.044666	0.0560945	0.0443062		0.282138	0.0720082	8.92365e-05	0.0678059	0.0783214	0.386633	0.0757894	0.0832002	0.362333	-0.170024	0.13451	0.206222
Binary	SNPs or indels (nonHLA)	29537171	rs116737181	C	T	0.044666	0.0560945	0.0443062		0.282138	0.0720082	8.92365e-05	0.0678059	0.0783214	0.386633	0.0757894	0.0832002	0.362333	-0.170024	0.13451	0.206222
Binary	SNPs or indels (nonHLA)	29537229	rs17177794	C	T	0.044666	0.0560945	0.0443062		0.282138	0.0720082	8.92365e-05	0.0678059	0.0783214	0.386633	0.0757894	0.0832002	0.362333	-0.170024	0.13451	0.206222
Binary	SNPs or indels (nonHLA)	29537367	rs1233418	C	T	0.439534	0.447942	0.43927		0.0318779	0.0299101	0.286519	-0.00906556	0.0321798	0.778161	-0.0169529	0.0322633	0.599268	0.0042816	0.0342459	0.900503
Binary	SNPs or indels (nonHLA)	29537651	rs186435656	A	G	0.00667145	0.00927879	0.00658938		0.414911	0.182567	0.0230469	0.845868	0.213979	7.71656e-05	0.439191	0.197986	0.0265351	0.12526	0.207825	0.546697
Binary	SNPs or indels (nonHLA)	29537839	rs56727530	A	G	0.0112167	0.013663	0.0111397		0.317685	0.156393	0.0422227	0.227639	0.152727	0.136094	0.214797	0.152119	0.157939	0.125736	0.150967	0.404916
Binary	SNPs or indels (nonHLA)	29537992	rs419957	G	C	0.313912	0.323914	0.313597		0.0568028	0.0321218	0.0770011	0.0748556	0.0336993	0.0263319	0.0833659	0.0338499	0.0137851	0.0348971	0.0352811	0.322607
Binary	SNPs or indels (nonHLA)	29538074	rs116335849	A	G	0.044666	0.0560966	0.0443062		0.282189	0.0720082	8.89757e-05	0.0678665	0.0783214	0.386209	0.0758577	0.0832002	0.361901	-0.169845	0.13451	0.206699
Binary	SNPs or indels (nonHLA)	29538085	rs148706043	G	T	0.0145477	0.0124399	0.0146141		-0.233796	0.15528	0.132158	-0.181694	0.164189	0.268459	-0.177382	0.164665	0.28138	-0.0997121	0.171161	0.560188
Binary	SNPs or indels (nonHLA)	29538088	rs183339754	G	A	0.00667139	0.00927879	0.00658932		0.414935	0.182569	0.0230407	0.845937	0.213984	7.70919e-05	0.439237	0.197991	0.0265228	0.125307	0.207831	0.546557
Binary	SNPs or indels (nonHLA)	29538258	rs3025672	G	A	0.044666	0.0560966	0.0443062		0.282189	0.0720082	8.89757e-05	0.0678665	0.0783214	0.386209	0.0758577	0.0832002	0.361901	-0.169845	0.13451	0.206699
Binary	SNPs or indels (nonHLA)	29538483	rs414282	T	C	0.312998	0.323703	0.312661		0.0600473	0.032119	0.0615495	0.0782204	0.0337076	0.0203108	0.0866588	0.0338576	0.0104819	0.0384169	0.0352923	0.27636
Binary	SNPs or indels (nonHLA)	29538514	rs3025670	A	G	0.044666	0.0560966	0.0443062		0.282189	0.0720082	8.89757e-05	0.0678665	0.0783214	0.386209	0.0758577	0.0832002	0.361901	-0.169845	0.13451	0.206699
Binary	SNPs or indels (nonHLA)	29538523	rs422241	G	C	0.439544	0.44791	0.43928		0.0317035	0.0299087	0.289139	-0.00920639	0.0321774	0.774791	-0.0170895	0.0322609	0.5963	0.004124	0.0342434	0.904141
Binary	SNPs or indels (nonHLA)	29538654	rs3025669	C	G	0.166983	0.130536	0.168131		-0.28032	0.0397294	1.71659e-12	-0.21013	0.0528109	6.92297e-05	-0.195796	0.0527098	0.000203531	-0.118519	0.0695691	0.0884536
Binary	SNPs or indels (nonHLA)	29538952	rs3025668	C	T	0.0446661	0.0560987	0.0443062		0.282239	0.0720082	8.87157e-05	0.067927	0.0783214	0.385786	0.075926	0.0832002	0.361469	-0.169666	0.13451	0.207177
Binary	SNPs or indels (nonHLA)	29539155	rs73402766	G	A	0.0291571	0.0324757	0.0290527		0.133084	0.088465	0.132488	-0.118184	0.0911627	0.194832	-0.0969926	0.0942356	0.303359	-0.0590364	0.131296	0.652968
Binary	SNPs or indels (nonHLA)	29539194	rs142586244	C	A	0.0123452	0.0116976	0.0123656		-0.0738697	0.14559	0.611887	0.0315663	0.157372	0.841024	-0.11167	0.153012	0.465505	-0.0916352	0.154634	0.553451
Binary	SNPs or indels (nonHLA)	29539441	rs3025667	G	C	0.0291572	0.0324757	0.0290527		0.13308	0.088465	0.132498	-0.118191	0.0911619	0.194805	-0.0970006	0.0942347	0.303317	-0.0590536	0.131295	0.652872
Binary	SNPs or indels (nonHLA)	29539449	rs3025666	A	G	0.0446661	0.0560987	0.0443062		0.282239	0.0720082	8.87157e-05	0.067927	0.0783214	0.385786	0.075926	0.0832002	0.361469	-0.169666	0.13451	0.207177
Binary	SNPs or indels (nonHLA)	29539578	rs114479153	G	T	0.0446661	0.0560987	0.0443062		0.282239	0.0720082	8.87157e-05	0.067927	0.0783214	0.385786	0.075926	0.0832002	0.361469	-0.169666	0.13451	0.207177
Binary	SNPs or indels (nonHLA)	29539598	rs116738737	A	G	0.0446661	0.0560987	0.0443062		0.282239	0.0720082	8.87157e-05	0.067927	0.0783214	0.385786	0.075926	0.0832002	0.361469	-0.169666	0.13451	0.207177
Binary	SNPs or indels (nonHLA)	29539606	rs149839668	C	T	0.0291572	0.0324757	0.0290527		0.13308	0.088465	0.132498	-0.118191	0.0911619	0.194805	-0.0970006	0.0942347	0.303317	-0.0590536	0.131295	0.652872
Binary	SNPs or indels (nonHLA)	29539649	rs446198	C	T	0.312986	0.323726	0.312648		0.0602276	0.0321199	0.0607807	0.0783992	0.0337084	0.0200289	0.0868148	0.0338585	0.0103459	0.0385614	0.0352963	0.274611
Binary	SNPs or indels (nonHLA)	29539650	rs116510420	G	A	0.0446661	0.0561008	0.0443062		0.28229	0.0720082	8.84563e-05	0.0679876	0.0783214	0.385362	0.0759943	0.0832002	0.361037	-0.169488	0.13451	0.207655
Binary	SNPs or indels (nonHLA)	29539661	rs79289376	A	T	0.0444367	0.0445677	0.0444325		-0.00975032	0.0731026	0.893894	-0.160261	0.0713883	0.0247738	-0.117984	0.072981	0.105953	-0.0423105	0.0770772	0.58305
Binary	SNPs or indels (nonHLA)	29539682	rs114388091	C	G	0.0446661	0.0561008	0.0443062		0.28229	0.0720082	8.84563e-05	0.0679876	0.0783214	0.385362	0.0759943	0.0832002	0.361037	-0.169488	0.13451	0.207655
Binary	SNPs or indels (nonHLA)	29539785	rs145871658	G	A	0.00667074	0.00927879	0.00658865		0.415219	0.18259	0.0229629	0.846495	0.21402	7.64665e-05	0.439614	0.198021	0.0264161	0.125664	0.207873	0.545497
Binary	SNPs or indels (nonHLA)	29539794	rs6931702	G	A	0.166984	0.130536	0.168131		-0.28032	0.0397292	1.7164e-12	-0.21013	0.0528106	6.92248e-05	-0.195796	0.0527098	0.000203518	-0.118521	0.0695691	0.088448
Binary	SNPs or indels (nonHLA)	29540013	rs115489656	G	T	0.0446662	0.0561029	0.0443062		0.282341	0.0720082	8.81977e-05	0.0680481	0.0783214	0.384939	0.0760627	0.0832002	0.360605	-0.169309	0.13451	0.208135
Binary	SNPs or indels (nonHLA)	29540050	rs114459427	C	T	0.0446663	0.056105	0.0443062		0.282392	0.0720082	8.79398e-05	0.0681087	0.0783214	0.384517	0.076131	0.0832002	0.360174	-0.16913	0.13451	0.208615
Binary	SNPs or indels (nonHLA)	29540077	rs55866912	A	G	0.0291573	0.0324757	0.0290529		0.133073	0.0884643	0.132518	-0.118204	0.091161	0.194751	-0.0970167	0.0942338	0.303232	-0.0590879	0.131294	0.652681
Binary	SNPs or indels (nonHLA)	29540185	rs116820578	T	G	0.0446663	0.056105	0.0443062		0.282392	0.0720082	8.79398e-05	0.0681087	0.0783214	0.384517	0.076131	0.0832002	0.360174	-0.16913	0.13451	0.208615
Binary	SNPs or indels (nonHLA)	29540282	rs6936602	C	A	0.0446663	0.0561071	0.0443062		0.282443	0.0720082	8.76827e-05	0.0681692	0.0783214	0.384095	0.0761993	0.0832002	0.359743	-0.168952	0.13451	0.209096
Binary	SNPs or indels (nonHLA)	29540304	rs6936946	G	A	0.0446663	0.0561071	0.0443062		0.282443	0.0720082	8.76827e-05	0.0681692	0.0783214	0.384095	0.0761993	0.0832002	0.359743	-0.168952	0.13451	0.209096
Binary	SNPs or indels (nonHLA)	29540333	rs6936646	C	T	0.0446663	0.0561071	0.0443062		0.282443	0.0720082	8.76827e-05	0.0681692	0.0783214	0.384095	0.0761993	0.0832002	0.359743	-0.168952	0.13451	0.209096
Binary	SNPs or indels (nonHLA)	29540353	rs73402770	G	A	0.166984	0.130536	0.168132		-0.280321	0.0397292	1.71637e-12	-0.21013	0.0528106	6.92236e-05	-0.195796	0.0527098	0.000203515	-0.118521	0.0695691	0.088447
Binary	SNPs or indels (nonHLA)	29540369	rs542044546	C	T	0.0122754	0.0137031	0.0122304		0.122155	0.136573	0.371093	-0.110727	0.125469	0.377504	-0.178223	0.122729	0.146454	-0.0705315	0.13185	0.592693
Binary	SNPs or indels (nonHLA)	29540453	rs6936699	A	T	0.0446663	0.0561071	0.0443062		0.282443	0.0720082	8.76827e-05	0.0681692	0.0783214	0.384095	0.0761993	0.0832002	0.359743	-0.168952	0.13451	0.209096
Binary	SNPs or indels (nonHLA)	29540555	rs6916704	T	C	0.0446663	0.0561071	0.0443062		0.282443	0.0720082	8.76827e-05	0.0681692	0.0783214	0.384095	0.0761993	0.0832002	0.359743	-0.168952	0.13451	0.209096
Binary	SNPs or indels (nonHLA)	29540665	rs362543	A	G	0.0291574	0.0324757	0.0290529		0.133069	0.0884643	0.132528	-0.118211	0.091161	0.194724	-0.0970247	0.0942338	0.30319	-0.059105	0.131294	0.652585
Binary	SNPs or indels (nonHLA)	29540670	rs362542	T	C	0.0291574	0.0324757	0.0290529		0.133069	0.0884643	0.132528	-0.118211	0.091161	0.194724	-0.0970247	0.0942338	0.30319	-0.059105	0.131294	0.652585
Binary	SNPs or indels (nonHLA)	29540682	rs3025665	C	T	0.0446663	0.0561071	0.0443062		0.282443	0.0720082	8.76827e-05	0.0681692	0.0783214	0.384095	0.0761993	0.0832002	0.359743	-0.168952	0.13451	0.209096
Binary	SNPs or indels (nonHLA)	29540831	rs6937416	A	G	0.0446663	0.0561071	0.0443062		0.282443	0.0720082	8.76827e-05	0.0681692	0.0783214	0.384095	0.0761993	0.0832002	0.359743	-0.168952	0.13451	0.209096
Binary	SNPs or indels (nonHLA)	29540837	rs6937421	A	G	0.0446663	0.0561071	0.0443062		0.282443	0.0720082	8.76827e-05	0.0681692	0.0783214	0.384095	0.0761993	0.0832002	0.359743	-0.168952	0.13451	0.209096
Binary	SNPs or indels (nonHLA)	29540846	rs3025664	C	T	0.0446663	0.0561071	0.0443062		0.282443	0.0720082	8.76827e-05	0.0681692	0.0783214	0.384095	0.0761993	0.0832002	0.359743	-0.168952	0.13451	0.209096
Binary	SNPs or indels (nonHLA)	29541088	rs3025663	G	T	0.0446663	0.0561071	0.0443062		0.282443	0.0720082	8.76827e-05	0.0681692	0.0783214	0.384095	0.0761993	0.0832002	0.359743	-0.168952	0.13451	0.209096
Binary	SNPs or indels (nonHLA)	29541156	rs3025662	T	C	0.0446663	0.0561071	0.0443062		0.282443	0.0720082	8.76827e-05	0.0681692	0.0783214	0.384095	0.0761993	0.0832002	0.359743	-0.168952	0.13451	0.209096
Binary	SNPs or indels (nonHLA)	29541297	rs73402774	C	G	0.0291574	0.0324757	0.0290529		0.133069	0.0884643	0.132528	-0.118211	0.091161	0.194724	-0.0970247	0.0942338	0.30319	-0.059105	0.131294	0.652585
Binary	SNPs or indels (nonHLA)	29541819	rs17177816	G	A	0.0148391	0.0144137	0.0148525		-0.0463552	0.122918	0.706083	-0.0214411	0.145803	0.883089	-0.0290253	0.145421	0.841797	-0.0397626	0.148494	0.788875
Binary	SNPs or indels (nonHLA)	29541839	rs34659730	A	T	0.172348	0.178323	0.17216		0.0401114	0.039487	0.309718	0.0281796	0.0404282	0.485786	0.00850572	0.0403771	0.833155	0.00796256	0.0412475	0.846925
Binary	SNPs or indels (nonHLA)	29541869	rs137973652	T	C	0.0291574	0.0324757	0.0290529		0.133069	0.0884643	0.132528	-0.118211	0.091161	0.194724	-0.0970247	0.0942338	0.30319	-0.059105	0.131294	0.652585
Binary	SNPs or indels (nonHLA)	29541906	rs141739020	G	T	0.00667016	0.00927879	0.00658805		0.415462	0.182611	0.0228984	0.847	0.214054	7.59167e-05	0.439955	0.19805	0.0263213	0.12598	0.207913	0.544565
Binary	SNPs or indels (nonHLA)	29541921	rs2534796	C	T	0.0497653	0.0626508	0.0493597		0.295003	0.0686168	1.71354e-05	0.0896891	0.0738432	0.224522	0.0841185	0.0778847	0.280125	-0.132953	0.111956	0.235009
Binary	SNPs or indels (nonHLA)	29542097	rs414390	A	G	0.439462	0.447739	0.439201		0.03121	0.0299099	0.296731	-0.00972779	0.0321798	0.762428	-0.0176046	0.0322631	0.585301	0.00361884	0.0342481	0.915848
Binary	SNPs or indels (nonHLA)	29542117	rs3025661	G	A	0.0446663	0.0561071	0.0443062		0.282443	0.0720082	8.76827e-05	0.0681692	0.0783214	0.384095	0.0761993	0.0832002	0.359743	-0.168952	0.13451	0.209096
Binary	SNPs or indels (nonHLA)	29542183	rs3025660	T	C	0.0291574	0.0324757	0.0290529		0.133069	0.0884643	0.132528	-0.118211	0.091161	0.194724	-0.0970247	0.0942338	0.30319	-0.059105	0.131294	0.652585
Binary	SNPs or indels (nonHLA)	29542462	rs114708178	G	T	0.0446663	0.0561071	0.0443062		0.282443	0.0720082	8.76827e-05	0.0681692	0.0783214	0.384095	0.0761993	0.0832002	0.359743	-0.168952	0.13451	0.209096
Binary	SNPs or indels (nonHLA)	29542548	rs362540	A	G	0.446131	0.457014	0.445789		0.0422099	0.0298637	0.157533	0.00928574	0.0319889	0.771603	-0.00587417	0.0320662	0.85465	0.00696894	0.0341275	0.838195
Binary	SNPs or indels (nonHLA)	29542702	rs362539	T	C	0.0291896	0.0324757	0.0290861		0.131947	0.0884267	0.135657	-0.118906	0.091127	0.191948	-0.0978076	0.0941983	0.299124	-0.060645	0.131199	0.64391
Binary	SNPs or indels (nonHLA)	29542884	rs369907315	C	A	0.00667016	0.00927879	0.00658805		0.415483	0.182613	0.0228931	0.847061	0.214059	7.58527e-05	0.439995	0.198054	0.0263106	0.126022	0.207919	0.544441
Binary	SNPs or indels (nonHLA)	29542909	chr6_29542909_G_GCTCTCT	A	T	0.0438984	0.0550907	0.0435462		0.284635	0.0731989	0.000100863	0.0677888	0.0796921	0.394973	0.0759202	0.0846009	0.369509
Binary	SNPs or indels (nonHLA)	29542926	rs77941346	T	C	0.0186798	0.0161873	0.0187583		-0.183775	0.123219	0.135842	-0.457305	0.150929	0.002446	-0.47393	0.150121	0.00159404	-0.348872	0.163835	0.0332201
Binary	SNPs or indels (nonHLA)	29542933	rs149330859	C	A	0.0446663	0.0561071	0.0443062		0.282443	0.0720082	8.76827e-05	0.0681692	0.0783214	0.384095	0.0761993	0.0832002	0.359743	-0.168952	0.13451	0.209096
Binary	SNPs or indels (nonHLA)	29542986	rs144668443	G	C	0.0446663	0.0561071	0.0443062		0.282443	0.0720082	8.76827e-05	0.0681692	0.0783214	0.384095	0.0761993	0.0832002	0.359743	-0.168952	0.13451	0.209096
Binary	SNPs or indels (nonHLA)	29543026	rs139917169	C	T	0.0446663	0.0561071	0.0443062		0.282443	0.0720082	8.76827e-05	0.0681692	0.0783214	0.384095	0.0761993	0.0832002	0.359743	-0.168952	0.13451	0.209096
Binary	SNPs or indels (nonHLA)	29543061	rs143913918	A	G	0.0446663	0.0561071	0.0443062		0.282443	0.0720082	8.76827e-05	0.0681692	0.0783214	0.384095	0.0761993	0.0832002	0.359743	-0.168952	0.13451	0.209096
Binary	SNPs or indels (nonHLA)	29543062	rs147274040	C	T	0.0446663	0.0561071	0.0443062		0.282443	0.0720082	8.76827e-05	0.0681692	0.0783214	0.384095	0.0761993	0.0832002	0.359743	-0.168952	0.13451	0.209096
Binary	SNPs or indels (nonHLA)	29543085	rs422302	A	G	0.439459	0.447731	0.439199		0.031183	0.0299099	0.297149	-0.00975777	0.0321798	0.761717	-0.0176339	0.0322631	0.584677	0.00358838	0.0342482	0.916554
Binary	SNPs or indels (nonHLA)	29543124	rs394075	C	T	0.313043	0.323872	0.312703		0.0607228	0.0321196	0.0586889	0.0789072	0.033709	0.0192403	0.0873082	0.0338579	0.00991838	0.0390379	0.0352969	0.268731
Binary	SNPs or indels (nonHLA)	29543200	rs114253019	T	C	0.0446663	0.0561071	0.0443062		0.282443	0.0720082	8.76827e-05	0.0681692	0.0783214	0.384095	0.0761993	0.0832002	0.359743	-0.168952	0.13451	0.209096
Binary	SNPs or indels (nonHLA)	29543316	rs362537	T	C	0.0446663	0.0561071	0.0443062		0.282444	0.0720082	8.76808e-05	0.0681708	0.078322	0.384085	0.0761995	0.0832009	0.359745	-0.168958	0.134513	0.209087
Binary	SNPs or indels (nonHLA)	29543659	rs6912636	G	A	0.0291574	0.0324757	0.0290529		0.133071	0.088465	0.132524	-0.118215	0.091161	0.194713	-0.0970271	0.0942347	0.303182	-0.0591131	0.131296	0.652546
Binary	SNPs or indels (nonHLA)	29543667	rs78799316	C	T	0.0376956	0.0305799	0.0379196		-0.216997	0.0774228	0.00506658	-0.222695	0.094177	0.0180469	-0.129699	0.0956233	0.174985	0.0136705	0.141075	0.922804
Binary	SNPs or indels (nonHLA)	29543761	rs115340128	C	T	0.0446683	0.0561113	0.0443081		0.28251	0.0720088	8.73569e-05	0.0682469	0.0783245	0.383569	0.0762832	0.0832037	0.359235	-0.168821	0.134539	0.209545
Binary	SNPs or indels (nonHLA)	29543779	rs60219685	A	G	0.167004	0.130536	0.168151		-0.28041	0.0397283	1.68663e-12	-0.210327	0.0528117	6.81702e-05	-0.195976	0.0527106	0.00020084	-0.118864	0.0695793	0.0875743
Binary	SNPs or indels (nonHLA)	29543914	rs114468961	A	G	0.044669	0.0561135	0.0443088		0.282543	0.0720088	8.7191e-05	0.0682844	0.0783251	0.383315	0.0763243	0.0832051	0.358984	-0.168755	0.134552	0.209768
Binary	SNPs or indels (nonHLA)	29543957	rs116537403	T	A	0.0446703	0.0561156	0.04431		0.28257	0.0720093	8.7056e-05	0.0683161	0.0783263	0.3831	0.07636	0.0832064	0.358767	-0.168699	0.134563	0.209957
Binary	SNPs or indels (nonHLA)	29543984	rs6935895	T	A	0.0291573	0.0324757	0.0290528		0.133086	0.0884666	0.132489	-0.11821	0.0911635	0.19474	-0.097019	0.0942365	0.303234	-0.059105	0.131302	0.652605
Binary	SNPs or indels (nonHLA)	29544073	rs1233417	T	C	0.433732	0.399391	0.434813		-0.150272	0.0297827	4.52125e-07	-0.106375	0.0321707	0.000944415	-0.0968783	0.032219	0.00263952	-0.0311839	0.0342654	0.362786
Binary	SNPs or indels (nonHLA)	29544165	rs11966844	T	C	0.0291571	0.0324757	0.0290526		0.133095	0.0884674	0.132466	-0.118203	0.0911644	0.194769	-0.097011	0.0942374	0.303278	-0.0590921	0.131303	0.65268
Binary	SNPs or indels (nonHLA)	29544272	rs116085325	G	A	0.0446708	0.0561177	0.0443105		0.282609	0.0720093	8.68663e-05	0.0683606	0.0783276	0.382796	0.0764087	0.0832078	0.358468	-0.168613	0.134575	0.210233
Binary	SNPs or indels (nonHLA)	29544497	rs191207600	A	T	0.00666971	0.00927879	0.00658759		0.415797	0.182642	0.022812	0.847657	0.214106	7.52456e-05	0.440388	0.198093	0.0262066	0.126363	0.207974	0.543459
Binary	SNPs or indels (nonHLA)	29544512	rs200702842	A	T	0.044671	0.0561177	0.0443107		0.282606	0.0720093	8.688e-05	0.0683573	0.0783276	0.38282	0.0764035	0.0832078	0.358502	-0.168637	0.134579	0.21018
Binary	SNPs or indels (nonHLA)	29544551	rs3130856	C	T	0.266719	0.268825	0.266652		0.00908065	0.0333467	0.785383	-0.0330013	0.0346839	0.341357	-0.0277017	0.0348159	0.42623	-0.00269489	0.0360087	0.940342
Binary	SNPs or indels (nonHLA)	29544641	rs145097123	A	T	0.0291571	0.0324757	0.0290527		0.133088	0.0884682	0.132488	-0.118221	0.0911652	0.194705	-0.0970299	0.0942383	0.303188	-0.0591285	0.131305	0.652485
Binary	SNPs or indels (nonHLA)	29544705	rs426595	G	A	0.312981	0.323946	0.312636		0.0613635	0.0321215	0.0560869	0.0797385	0.0337095	0.0180079	0.0880692	0.0338566	0.00928884	0.0398866	0.0352907	0.258379
Binary	SNPs or indels (nonHLA)	29544775	rs114801202	G	C	0.0446711	0.0561177	0.0443108		0.282604	0.0720093	8.68913e-05	0.068355	0.0783282	0.382839	0.0764005	0.0832085	0.358524	-0.168659	0.134584	0.210138
Binary	SNPs or indels (nonHLA)	29544876	rs115103644	C	T	0.0446714	0.0561198	0.0443111		0.282646	0.0720093	8.66784e-05	0.0684059	0.0783282	0.382487	0.0764578	0.0832092	0.358166	-0.168522	0.134587	0.210518
Binary	SNPs or indels (nonHLA)	29545144	rs114151531	G	T	0.0446719	0.0561198	0.0443115		0.282638	0.0720093	8.67247e-05	0.0683929	0.0783288	0.382582	0.0764419	0.0832099	0.358272	-0.16859	0.134595	0.210363
Binary	SNPs or indels (nonHLA)	29545726	rs114122864	C	G	0.0446734	0.056124	0.0443129		0.28271	0.0720093	8.63668e-05	0.0684759	0.0783306	0.382015	0.0765302	0.083212	0.357728	-0.168422	0.134614	0.21088
Binary	SNPs or indels (nonHLA)	29545805	rs1233413	G	A	0.43943	0.447484	0.439176		0.0302896	0.0299133	0.311261	-0.010791	0.0321852	0.737416	-0.0186832	0.0322684	0.562594	0.00244643	0.0342562	0.943067
Binary	SNPs or indels (nonHLA)	29545952	rs115921515	C	T	0.0446737	0.056124	0.0443133		0.282703	0.0720098	8.64025e-05	0.0684668	0.0783312	0.382082	0.0765188	0.0832127	0.357803	-0.168469	0.13462	0.210773
Binary	SNPs or indels (nonHLA)	29545962	rs116217665	A	T	0.0446737	0.056124	0.0443133		0.282701	0.0720098	8.64129e-05	0.0684641	0.0783312	0.382101	0.0765153	0.0832127	0.357826	-0.168483	0.134621	0.210738
Binary	SNPs or indels (nonHLA)	29546314	rs115898614	C	A	0.0446752	0.0561282	0.0443147		0.282775	0.0720098	8.60463e-05	0.0685524	0.0783325	0.381495	0.0766118	0.0832141	0.357229	-0.168279	0.134636	0.211345
Binary	SNPs or indels (nonHLA)	29546453	rs398616	C	T	0.310276	0.321613	0.309919		0.0631251	0.0321892	0.0498718	0.0809806	0.0337465	0.0164096	0.0900481	0.0338957	0.00789265	0.0420361	0.0353267	0.234076
Binary	SNPs or indels (nonHLA)	29546543	rs116027869	A	T	0.0446759	0.0561324	0.0443153		0.28286	0.0720098	8.56285e-05	0.0686419	0.0783337	0.380882	0.076711	0.0832161	0.356617	-0.168073	0.134651	0.211955
Binary	SNPs or indels (nonHLA)	29546780	rs148572001	C	T	0.0376973	0.030582	0.0379213		-0.217011	0.0774245	0.00506499	-0.222705	0.0941779	0.0180432	-0.129711	0.0956242	0.174951	0.0136804	0.141077	0.922749
Binary	SNPs or indels (nonHLA)	29546783	rs76366649	T	C	0.129316	0.0999283	0.130241		-0.276262	0.0441606	3.95432e-10	-0.193359	0.0618578	0.00177286	-0.214328	0.0615487	0.000497225	-0.15589	0.0782987	0.0464839
Binary	SNPs or indels (nonHLA)	29547106	rs73402788	T	C	0.167016	0.130515	0.168165		-0.28073	0.0397289	1.59294e-12	-0.210939	0.0528067	6.48195e-05	-0.196584	0.0527065	0.00019163	-0.119831	0.0696059	0.0851481
Binary	SNPs or indels (nonHLA)	29547146	rs41317798	G	A	0.0619633	0.0674104	0.0617918		0.0973549	0.0617532	0.114906	0.106634	0.0651245	0.101549	0.109319	0.0656284	0.0957682	0.0864093	0.0658575	0.189499
Binary	SNPs or indels (nonHLA)	29547396	rs374549065	T	A	0.00666746	0.00927879	0.00658527		0.416645	0.182723	0.0225957	0.849131	0.214219	7.37507e-05	0.44136	0.198189	0.0259492	0.1272	0.208097	0.541031
Binary	SNPs or indels (nonHLA)	29547430	rs190453854	C	T	0.00666733	0.00927879	0.00658513		0.41667	0.182725	0.0225891	0.849191	0.214223	7.36859e-05	0.441401	0.198192	0.0259377	0.127246	0.208101	0.540893
Binary	SNPs or indels (nonHLA)	29547448	rs116085688	G	A	0.0446847	0.056162	0.0443234		0.283357	0.0720103	8.32109e-05	0.0691171	0.0783441	0.377654	0.0772479	0.0832314	0.35335	-0.167142	0.134791	0.214974
Binary	SNPs or indels (nonHLA)	29547717	rs1233410	T	C	0.486881	0.458819	0.487764		-0.114862	0.029685	0.000109115	-0.0188828	0.0316902	0.55127	-0.00639858	0.0318111	0.840586	-0.00492083	0.0340208	0.884994
Binary	SNPs or indels (nonHLA)	29547879	rs17184234	T	C	0.0446886	0.0561788	0.0443269		0.283665	0.0720098	8.17328e-05	0.0694352	0.0783472	0.375484	0.077605	0.0832369	0.351162	-0.166397	0.134849	0.217223
Binary	SNPs or indels (nonHLA)	29547954	rs17177823	T	C	0.0417919	0.045523	0.0416745		0.113196	0.0745412	0.128872	-0.095419	0.0792092	0.228342	-0.0653973	0.0812949	0.421139	-0.05597	0.11967	0.639999
Binary	SNPs or indels (nonHLA)	29548025	rs3094575	C	T	0.426424	0.39353	0.427459		-0.144828	0.0299049	1.27916e-06	-0.0988297	0.0323651	0.00226118	-0.0894099	0.0324142	0.00580922	-0.0222925	0.0344981	0.518153
Binary	SNPs or indels (nonHLA)	29548269	rs115162313	G	T	0.0447337	0.0562569	0.044371		0.284745	0.0719932	7.64796e-05	0.0707213	0.0783435	0.366682	0.0789987	0.0832438	0.342618	-0.163974	0.135058	0.224709
Binary	SNPs or indels (nonHLA)	29548398	rs2523445	T	C	0.176098	0.1821	0.175909		0.0403089	0.0391402	0.303075	0.0287852	0.0400757	0.472589	0.0083812	0.0400229	0.834128	0.00731067	0.0408856	0.858088
Binary	SNPs or indels (nonHLA)	29548403	rs387659	A	G	0.450415	0.424865	0.451219		-0.105604	0.029846	0.000402736	-0.0470183	0.0319472	0.14109	-0.0320189	0.0320459	0.31772	-0.0257	0.0342386	0.452885
Binary	SNPs or indels (nonHLA)	29548437	rs34574333	A	T	0.25698	0.261054	0.256852		0.0195933	0.0337786	0.56188	-0.0214394	0.0350757	0.541045	-0.0162873	0.0352125	0.643691	0.00914779	0.0363568	0.801341
Binary	SNPs or indels (nonHLA)	29548465	rs3094576	C	A	0.19495	0.193577	0.194993		-0.0116999	0.0374025	0.754424	-0.0620126	0.0381862	0.104386	-0.0565454	0.0383419	0.140276	-0.020501	0.0398176	0.606642
Binary	SNPs or indels (nonHLA)	29548815	rs60095754	A	T	0.0291624	0.0325369	0.0290562		0.135184	0.0884901	0.126593	-0.115945	0.0911893	0.203561	-0.094562	0.0942649	0.315789	-0.0544072	0.13136	0.678741
Binary	SNPs or indels (nonHLA)	29548894	rs34611390	A	T	0.196211	0.163094	0.197253		-0.223983	0.0373484	2.00829e-09	-0.197489	0.0469543	2.59944e-05	-0.183404	0.0474654	0.000111567	-0.108533	0.0625078	0.0825076
Binary	SNPs or indels (nonHLA)	29549191	rs115839273	G	C	0.0448806	0.0566892	0.0445089		0.291169	0.0718768	5.10098e-05	0.0786802	0.078265	0.31475	0.0879857	0.0831891	0.29021	-0.140956	0.135405	0.29788
Binary	SNPs or indels (nonHLA)	29549316	rs376681	A	G	0.283269	0.294074	0.282929		0.0638973	0.0330456	0.053161	0.0337363	0.0342675	0.32487	0.0458933	0.0343953	0.182109	0.00247523	0.0356109	0.944586
Binary	SNPs or indels (nonHLA)	29549340	rs115102258	T	C	0.0448869	0.0567102	0.0445148		0.291416	0.0718644	5.01124e-05	0.0789732	0.0782503	0.312859	0.0883119	0.0831739	0.28834	-0.140015	0.13539	0.30106
Binary	SNPs or indels (nonHLA)	29549538	rs138215758	T	C	0.0452586	0.0457697	0.0452425		0.0139484	0.0715927	0.845527	0.342826	0.0841857	4.65569e-05	0.261612	0.0827732	0.00157444	0.162192	0.0850499	0.0565185
Binary	SNPs or indels (nonHLA)	29549883	rs138249146	G	A	0.0452592	0.0457676	0.0452432		0.0138863	0.0715896	0.846199	0.342722	0.0841815	4.67635e-05	0.261519	0.0827691	0.00157973	0.162102	0.0850456	0.0566422
Binary	SNPs or indels (nonHLA)	29550023	rs115929993	T	G	0.0448892	0.0567208	0.0445168		0.291579	0.0718597	4.95747e-05	0.0791668	0.0782442	0.311639	0.0885285	0.0831684	0.287126	-0.139402	0.135381	0.30315
Binary	SNPs or indels (nonHLA)	29550181	rs365488	G	A	0.475626	0.486082	0.475297		0.0401599	0.0297392	0.176887	0.0490368	0.0320608	0.126142	0.0306486	0.0321521	0.340469	0.038644	0.0341056	0.257185
Binary	SNPs or indels (nonHLA)	29550186	rs115393553	T	C	0.04489	0.0567208	0.0445176		0.291545	0.0718577	4.96546e-05	0.0791281	0.0782424	0.311864	0.0884847	0.0831663	0.287353	-0.139509	0.135379	0.302774
Binary	SNPs or indels (nonHLA)	29550200	rs2534792	G	A	0.173442	0.179673	0.173246		0.0422802	0.0393637	0.282782	0.0299425	0.0402959	0.457443	0.0100115	0.0402445	0.803541	0.00938831	0.0411115	0.819365
Binary	SNPs or indels (nonHLA)	29550431	rs10534974	A	T	0.430368	0.44031	0.430055		0.0383829	0.0299943	0.20066	-0.000725907	0.0321672	0.981996	-0.00890079	0.0322488	0.782545	0.0125534	0.0341311	0.713023
Binary	SNPs or indels (nonHLA)	29550502	rs114687430	C	G	0.0448907	0.056725	0.0445182		0.291618	0.0718561	4.94211e-05	0.0792152	0.0782405	0.31132	0.0885826	0.0831649	0.286809	-0.139237	0.135376	0.303704
Binary	SNPs or indels (nonHLA)	29550695	rs417374	T	C	0.47563	0.486082	0.475301		0.0401226	0.0297377	0.177267	0.0489762	0.0320579	0.126576	0.0306152	0.0321496	0.340959	0.0385984	0.0341026	0.257706
Binary	SNPs or indels (nonHLA)	29550888	rs9368606	A	C	0.256794	0.260597	0.256674		0.0179124	0.0337703	0.595821	-0.0230269	0.03506	0.511319	-0.017632	0.0352001	0.616437	0.00785467	0.0363486	0.828915
Binary	SNPs or indels (nonHLA)	29551177	rs7763643	C	T	0.0450263	0.0567271	0.044658		0.288114	0.0717736	5.9646e-05	0.0757257	0.078136	0.332469	0.0847814	0.0830434	0.307287	-0.147866	0.134786	0.272621
Binary	SNPs or indels (nonHLA)	29551194	rs7745807	T	C	0.0448929	0.0567271	0.0445204		0.291596	0.0718551	4.9469e-05	0.0791994	0.0782387	0.311405	0.0885655	0.0831628	0.28689	-0.139286	0.135375	0.30353
Binary	SNPs or indels (nonHLA)	29551396	rs17351888	T	C	0.0263283	0.0242893	0.0263925		-0.0768477	0.0931073	0.409162	-0.0283719	0.111771	0.79962	0.160153	0.12117	0.186261	-0.0101576	0.124423	0.934935
Binary	SNPs or indels (nonHLA)	29551544	rs399166	A	C	0.283239	0.294127	0.282897		0.0644029	0.0330488	0.0513289	0.0342899	0.0342708	0.31704	0.0463866	0.0343985	0.177496	0.00302442	0.0356141	0.932323
Binary	SNPs or indels (nonHLA)	29551614	rs16895053	G	A	0.129357	0.0999431	0.130283		-0.276512	0.044162	3.81708e-10	-0.193643	0.06182	0.00173406	-0.21462	0.0615142	0.00048491	-0.155777	0.0782975	0.0466409
Binary	SNPs or indels (nonHLA)	29551628	rs530190729	C	T	0.00846086	0.0103986	0.00839986		0.269815	0.169659	0.11176	0.204267	0.167462	0.222549	0.19106	0.166726	0.251816	0.190569	0.167533	0.255328
Binary	SNPs or indels (nonHLA)	29551631	rs148624797	T	C	0.016954	0.0152151	0.0170087		-0.11544	0.12562	0.358115	-0.0362555	0.133679	0.786228	-0.136635	0.131078	0.29723	-0.109943	0.133188	0.409106
Binary	SNPs or indels (nonHLA)	29551655	rs5875195	A	T	0.044895	0.0567292	0.0445226		0.291604	0.0718556	4.9453e-05	0.0791501	0.0782418	0.311726	0.0884661	0.083167	0.287459	-0.139773	0.135426	0.302023
Binary	SNPs or indels (nonHLA)	29551782	rs3906305	C	T	0.0448958	0.0567292	0.0445234		0.291588	0.0718556	4.94999e-05	0.0791153	0.0782424	0.311942	0.0884141	0.0831684	0.287747	-0.13997	0.135438	0.301386
Binary	SNPs or indels (nonHLA)	29551819	rs142091639	G	A	0.0452573	0.0457655	0.0452413		0.0139129	0.071585	0.845898	0.342725	0.0841744	4.66914e-05	0.261537	0.0827623	0.00157711	0.162133	0.0850369	0.0565695
Binary	SNPs or indels (nonHLA)	29551879	rs560781711	A	G	0.00669327	0.00809785	0.00664905		0.256077	0.193692	0.18614	0.194717	0.190147	0.30582	0.199858	0.190587	0.294341	0.171036	0.188885	0.365197
Binary	SNPs or indels (nonHLA)	29552018	rs114679916	C	T	0.0448969	0.0567292	0.0445245		0.291565	0.0718556	4.95677e-05	0.0790578	0.078243	0.312298	0.088325	0.0831691	0.288238	-0.140299	0.135456	0.300319
Binary	SNPs or indels (nonHLA)	29552071	rs453658	A	G	0.283233	0.294178	0.282888		0.0647017	0.033052	0.0502798	0.034602	0.0342742	0.312703	0.0467029	0.034402	0.174603	0.00336407	0.0356179	0.924753
Binary	SNPs or indels (nonHLA)	29552405	rs115846704	T	G	0.0448991	0.0567313	0.0445267		0.291566	0.0718551	4.95606e-05	0.0790168	0.0782436	0.31255	0.0882394	0.0831691	0.288706	-0.14064	0.135477	0.29922
Binary	SNPs or indels (nonHLA)	29552584	rs150926554	A	T	0.283459	0.294519	0.283111		0.0652687	0.0330638	0.0483787	0.0347866	0.0342934	0.310402	0.046749	0.0344231	0.174441	0.00356471	0.0356355	0.920318
Binary	SNPs or indels (nonHLA)	29553348	rs16895058	C	T	0.129231	0.0997491	0.130159		-0.278382	0.0442482	3.14697e-10	-0.195976	0.061786	0.00151473	-0.217009	0.0614738	0.000415396	-0.159781	0.0780396	0.0406143
Binary	SNPs or indels (nonHLA)	29553438	rs61730331	A	C	0.0449046	0.0567334	0.0445322		0.291486	0.0718525	4.97645e-05	0.0788251	0.0782387	0.313696	0.0879231	0.0831608	0.290391	-0.141643	0.135491	0.295834
Binary	SNPs or indels (nonHLA)	29553477	rs556824245	C	T	0.0112303	0.011202	0.0112311		0.0125597	0.162496	0.938391	-0.294978	0.157745	0.0614881	-0.289045	0.160785	0.0722226	-0.254009	0.184375	0.168302
Binary	SNPs or indels (nonHLA)	29553508	rs17184248	C	G	0.0449048	0.0567334	0.0445324		0.291484	0.0718525	4.97681e-05	0.0788232	0.0782387	0.313707	0.087921	0.0831608	0.290403	-0.141649	0.135491	0.295815
Binary	SNPs or indels (nonHLA)	29553512	rs17184255	C	G	0.241123	0.219899	0.241791		-0.125178	0.0347243	0.000312269	-0.154874	0.0450491	0.000586263	-0.139303	0.0451657	0.0020406	-0.121213	0.0588301	0.0393607
Binary	SNPs or indels (nonHLA)	29553542	rs11724	G	C	0.28321	0.294306	0.28286		0.0654838	0.0330587	0.0476098	0.0354102	0.0342817	0.301641	0.0475217	0.0344097	0.167262	0.00424979	0.0356264	0.905048
Binary	SNPs or indels (nonHLA)	29553623	rs191923080	C	T	0.0452547	0.0457634	0.0452387		0.0139673	0.0715825	0.845298	0.34278	0.0841723	4.65389e-05	0.26161	0.0827595	0.00157187	0.162206	0.0850326	0.0564457
Binary	SNPs or indels (nonHLA)	29553739	rs16895067	A	G	0.24113	0.219901	0.241798		-0.1252	0.0347226	0.00031129	-0.154894	0.0450479	0.000585079	-0.139323	0.0451647	0.00203706	-0.121243	0.0588273	0.0393027
Binary	SNPs or indels (nonHLA)	29553779	rs528102743	C	T	0.0100394	0.0117883	0.00998434		0.200855	0.1589	0.206218	0.215113	0.161401	0.182603	0.200393	0.160742	0.212517	0.171955	0.1596	0.281298
Binary	SNPs or indels (nonHLA)	29553780	rs16895070	T	C	0.242764	0.220371	0.243469		-0.131262	0.0346497	0.000151713	-0.163912	0.0448015	0.000253581	-0.148849	0.0449027	0.000916678	-0.137027	0.0580033	0.0181567
Binary	SNPs or indels (nonHLA)	29553884	rs2294747	C	G	0.0452545	0.0457634	0.0452385		0.0139798	0.071582	0.84516	0.342789	0.0841723	4.65132e-05	0.261621	0.0827595	0.00157107	0.162214	0.0850318	0.0564304
Binary	SNPs or indels (nonHLA)	29553899	rs2294746	C	T	0.286385	0.265656	0.287037		-0.109344	0.0328778	0.000881769	-0.0487926	0.041754	0.242575	-0.0525666	0.0417599	0.20811	-0.0318573	0.0502043	0.52572
Binary	SNPs or indels (nonHLA)	29554209	rs142240557	T	C	0.0126435	0.0130409	0.012631		0.0587449	0.133781	0.660581	-0.0272236	0.157797	0.863026	0.0230825	0.158364	0.884114	-0.0496258	0.288808	0.863571
Binary	SNPs or indels (nonHLA)	29554341	rs3215532	A	T	0.173315	0.179652	0.173115		0.0431622	0.0393848	0.273119	0.0308752	0.0403184	0.443804	0.0109089	0.0402658	0.786451	0.0104109	0.0411338	0.800193
Binary	SNPs or indels (nonHLA)	29554425	rs2294744	C	A	0.241136	0.219817	0.241807		-0.125656	0.0347192	0.000295501	-0.155737	0.0450448	0.000545488	-0.140158	0.0451618	0.00191268	-0.122687	0.058828	0.037023
Binary	SNPs or indels (nonHLA)	29554430	rs378956	T	C	0.430784	0.44023	0.430487		0.0363108	0.030015	0.226372	-0.00322599	0.0321999	0.920197	-0.0114925	0.0322825	0.721842	0.00945455	0.0341651	0.781987
Binary	SNPs or indels (nonHLA)	29554589	rs185763745	G	A	0.0322599	0.0436883	0.0319002		0.374782	0.0839546	8.04001e-06	0.111899	0.0895263	0.211339	0.110402	0.0968017	0.254079	-0.163266	0.151294	0.280531
Binary	SNPs or indels (nonHLA)	29555869	rs444013	C	G	0.283125	0.294595	0.282764		0.0673467	0.0330658	0.0416759	0.0373939	0.0342894	0.275476	0.0495132	0.0344175	0.150262	0.00642236	0.035636	0.856979
Binary	SNPs or indels (nonHLA)	29555893	rs7757931	C	A	0.241142	0.219739	0.241816		-0.126074	0.0347155	0.00028163	-0.156505	0.045041	0.000511379	-0.140921	0.0451579	0.00180466	-0.124006	0.0588256	0.0350281
Binary	SNPs or indels (nonHLA)	29555899	rs8337	G	C	0.0715226	0.0757507	0.0713895		0.0674423	0.0591048	0.253843	0.0562804	0.0620829	0.364651	0.101511	0.0632527	0.108526	0.0553127	0.0653471	0.397305
Binary	SNPs or indels (nonHLA)	29556082	rs2076487	G	C	0.241142	0.219739	0.241816		-0.126074	0.0347155	0.00028163	-0.156505	0.045041	0.000511379	-0.140921	0.0451579	0.00180466	-0.124006	0.0588256	0.0350281
Binary	SNPs or indels (nonHLA)	29556380	rs118021551	C	T	0.038604	0.0364973	0.0386703		-0.0584257	0.0772559	0.449491	0.248066	0.0911668	0.00650806	0.220793	0.0905559	0.0147612	0.165431	0.0922237	0.0728455
Binary	SNPs or indels (nonHLA)	29556816	rs402528	G	T	0.282681	0.294313	0.282315		0.0680231	0.0330814	0.0397598	0.0387445	0.0343193	0.258923	0.0508234	0.0344459	0.140091	0.007513	0.0356673	0.833167
Binary	SNPs or indels (nonHLA)	29557005	rs35509003	A	T	0.0449007	0.0567271	0.0445285		0.291492	0.0718535	4.97569e-05	0.0787695	0.0782399	0.314046	0.0878389	0.0831615	0.290857	-0.141908	0.135498	0.294958
Binary	SNPs or indels (nonHLA)	29557007	rs35645099	A	T	0.0449007	0.0567271	0.0445285		0.291492	0.0718535	4.97569e-05	0.0787695	0.0782399	0.314046	0.0878389	0.0831615	0.290857	-0.141908	0.135498	0.294958
Binary	SNPs or indels (nonHLA)	29557695	rs115481177	C	G	0.0448992	0.0567271	0.0445269		0.291518	0.0718541	4.96902e-05	0.0787905	0.0782411	0.313923	0.0878615	0.0831628	0.290738	-0.141868	0.135502	0.295108
Binary	SNPs or indels (nonHLA)	29557700	rs116819773	C	T	0.0448992	0.0567271	0.0445269		0.291518	0.0718541	4.96902e-05	0.0787905	0.0782411	0.313923	0.0878615	0.0831628	0.290738	-0.141868	0.135502	0.295108
Binary	SNPs or indels (nonHLA)	29557785	rs35720639	A	T	0.328724	0.299637	0.32964		-0.144799	0.0317781	5.19948e-06	-0.0593684	0.0356955	0.0962755	-0.0701438	0.0356903	0.0493746	-0.0201424	0.0377783	0.593913
Binary	SNPs or indels (nonHLA)	29557848	rs141291964	A	G	0.0452714	0.0457866	0.0452552		0.0142044	0.0715866	0.842715	0.34308	0.0841779	4.58822e-05	0.261933	0.0827657	0.00155213	0.162528	0.0850369	0.0559702
Binary	SNPs or indels (nonHLA)	29558046	rs115392644	C	T	0.0448984	0.0567271	0.0445261		0.291532	0.0718546	4.96525e-05	0.0788032	0.0782411	0.313848	0.0878747	0.0831628	0.290668	-0.141841	0.135504	0.295206
Binary	SNPs or indels (nonHLA)	29558437	rs11970429	G	A	0.241133	0.219739	0.241806		-0.126058	0.0347156	0.000282156	-0.156485	0.0450418	0.000512358	-0.140899	0.0451586	0.00180795	-0.123972	0.0588273	0.0350842
Binary	SNPs or indels (nonHLA)	29558477	rs11970406	C	T	0.196235	0.163011	0.197281		-0.22452	0.037336	1.81559e-09	-0.19832	0.0469402	2.38974e-05	-0.18419	0.0474525	0.000103781	-0.109795	0.0625086	0.0790083
Binary	SNPs or indels (nonHLA)	29558579	rs11970437	C	T	0.196235	0.163011	0.197281		-0.22452	0.037336	1.81584e-09	-0.19832	0.0469402	2.38994e-05	-0.184189	0.0474525	0.000103791	-0.109793	0.0625086	0.0790139
Binary	SNPs or indels (nonHLA)	29558600	rs11970475	G	A	0.241132	0.219739	0.241806		-0.126056	0.0347156	0.000282208	-0.156483	0.0450418	0.000512445	-0.140897	0.0451588	0.00180824	-0.123969	0.0588277	0.0350895
Binary	SNPs or indels (nonHLA)	29558714	rs59731351	G	T	0.241132	0.219739	0.241805		-0.126054	0.0347156	0.00028226	-0.15648	0.0450418	0.000512551	-0.140894	0.0451588	0.00180861	-0.123964	0.0588277	0.0350958
Binary	SNPs or indels (nonHLA)	29558742	rs59068970	C	T	0.196235	0.163011	0.19728		-0.224519	0.037336	1.81604e-09	-0.198318	0.0469402	2.39021e-05	-0.184188	0.0474525	0.000103804	-0.10979	0.062509	0.0790213
Binary	SNPs or indels (nonHLA)	29558743	rs57241384	A	G	0.241132	0.219739	0.241805		-0.126054	0.0347156	0.000282269	-0.15648	0.0450418	0.000512569	-0.140894	0.0451586	0.00180867	-0.123964	0.0588277	0.0350969
Binary	SNPs or indels (nonHLA)	29558838	rs59802757	A	G	0.241131	0.219739	0.241804		-0.126053	0.0347156	0.000282304	-0.156478	0.0450418	0.000512641	-0.140892	0.0451586	0.00180891	-0.123961	0.0588277	0.0351011
Binary	SNPs or indels (nonHLA)	29559118	rs3025656	T	C	0.0448959	0.0567271	0.0445235		0.291567	0.0718546	4.95526e-05	0.078836	0.0782418	0.313649	0.0879098	0.0831635	0.290478	-0.141764	0.135506	0.295475
Binary	SNPs or indels (nonHLA)	29559320	rs115277022	T	A	0.0448964	0.0567271	0.044524		0.291545	0.0718546	4.96158e-05	0.0787983	0.078243	0.313887	0.0878565	0.0831642	0.290774	-0.141928	0.135505	0.294916
Binary	SNPs or indels (nonHLA)	29559844	rs362535	T	C	0.12945	0.0999599	0.130378		-0.276612	0.0441186	3.61695e-10	-0.194322	0.0617547	0.00165137	-0.215085	0.0614522	0.000465186	-0.15652	0.078205	0.0453498
Binary	SNPs or indels (nonHLA)	29560094	rs189072824	G	A	0.00757017	0.00657107	0.00760162		-0.191127	0.194839	0.326617	0.125186	0.231916	0.589341	0.119316	0.231647	0.606499	0.0627077	0.229882	0.785021
Binary	SNPs or indels (nonHLA)	29560279	rs181418657	C	G	0.00771284	0.00820962	0.0076972		0.0585412	0.172327	0.734075	0.00464974	0.186517	0.980111	0.0136876	0.187781	0.941893	0.0598178	0.212771	0.778605
Binary	SNPs or indels (nonHLA)	29560541	rs362513	A	G	0.283081	0.29458	0.282719		0.0674966	0.0330744	0.0412754	0.0375448	0.0342994	0.273684	0.0496826	0.0344277	0.148993	0.00657368	0.0356473	0.853693
Binary	SNPs or indels (nonHLA)	29560801	rs115899746	C	T	0.044897	0.0567313	0.0445245		0.291577	0.0718566	4.95461e-05	0.0787658	0.0782503	0.314132	0.0877764	0.0831698	0.291246	-0.142254	0.135514	0.293839
Binary	SNPs or indels (nonHLA)	29560839	rs11962004	C	G	0.0291487	0.0324821	0.0290438		0.133518	0.088483	0.131306	-0.117946	0.0911818	0.195829	-0.0966996	0.0942587	0.30494	-0.0586666	0.131361	0.65516
Binary	SNPs or indels (nonHLA)	29561360	rs995185	A	T	0.302203	0.305917	0.302086		0.0163342	0.0322658	0.612689	0.0311026	0.033922	0.359202	0.0246462	0.0339562	0.467948	0.0312921	0.0350816	0.372403
Binary	SNPs or indels (nonHLA)	29561554	rs7751350	A	G	0.0448864	0.0567313	0.0445136		0.291828	0.0718685	4.89525e-05	0.0790165	0.0782687	0.312707	0.0881329	0.0831954	0.28944	-0.141544	0.13564	0.296704
Binary	SNPs or indels (nonHLA)	29561708	rs7752066	G	A	0.0448858	0.0567313	0.0445129		0.291843	0.0718695	4.8916e-05	0.0790387	0.0782693	0.312577	0.0881629	0.0831961	0.289282	-0.141467	0.135645	0.296983
Binary	SNPs or indels (nonHLA)	29561810	rs141218700	T	C	0.0452634	0.0457718	0.0452474		0.0141006	0.0716466	0.843978	0.34461	0.0843007	4.35358e-05	0.263357	0.0828871	0.00148651	0.163713	0.0851673	0.0545744
Binary	SNPs or indels (nonHLA)	29561977	rs1233405	G	A	0.282667	0.294281	0.282302		0.0681222	0.0331177	0.0396893	0.0385728	0.0343663	0.261691	0.0507164	0.0344943	0.141484	0.00723441	0.0357231	0.839515
Binary	SNPs or indels (nonHLA)	29562250	rs9461538	A	G	0.241109	0.219566	0.241787		-0.126815	0.0347191	0.000259612	-0.157417	0.0450617	0.00047697	-0.141882	0.0451771	0.00168626	-0.125556	0.0588692	0.0329421
Binary	SNPs or indels (nonHLA)	29563068	rs362530	G	A	0.388129	0.359884	0.389018		-0.130636	0.0310884	2.64483e-05	-0.0871443	0.0338589	0.0100603	-0.0908994	0.0341946	0.00785366	-0.066256	0.038125	0.0822352
Binary	SNPs or indels (nonHLA)	29563073	rs362511	A	G	0.388195	0.35993	0.389085		-0.130813	0.0310931	2.58608e-05	-0.0873436	0.0338643	0.00990248	-0.0910654	0.0342001	0.00775109	-0.0664216	0.0381308	0.0815188
Binary	SNPs or indels (nonHLA)	29563167	rs422878	C	T	0.358788	0.334123	0.359565		-0.122187	0.0317971	0.000121687	-0.0767202	0.0349247	0.0280397	-0.0847356	0.0352669	0.0162749	-0.0570785	0.0393402	0.146809
Binary	SNPs or indels (nonHLA)	29563197	rs115070292	A	G	0.199419	0.174458	0.200204		-0.172471	0.0372832	3.72865e-06	-0.134093	0.0470334	0.00435787	-0.131	0.0475602	0.00587997	-0.133944	0.0663447	0.0434974
Binary	SNPs or indels (nonHLA)	29563214	chr6_29563214_G_A	G	A	0.00768369	0.00933361	0.00763176		0.260446	0.190792	0.172228	0.289404	0.194157	0.136076	0.270241	0.192977	0.1614	0.243942	0.191749	0.203304
Binary	SNPs or indels (nonHLA)	29563215	rs137863849	C	T	0.00770409	0.0061008	0.00775455		-0.403738	0.257005	0.116197	-0.440823	0.258759	0.0884555	-0.413215	0.263144	0.116346	-0.430729	0.261529	0.0995646
Binary	SNPs or indels (nonHLA)	29563511	rs148589791	C	T	0.0501913	0.0488528	0.0502334		-0.0392731	0.0707985	0.579088	0.27522	0.0853825	0.00126688	0.204128	0.0841581	0.0152857	0.112212	0.0863946	0.194002
Binary	SNPs or indels (nonHLA)	29563976	rs553793083	G	A	0.012657	0.0130536	0.0126445		0.0572944	0.133932	0.668805	-0.0306832	0.158718	0.846709	0.0199568	0.159241	0.900266	-0.0693032	0.300266	0.817466
Binary	SNPs or indels (nonHLA)	29564668	rs16895101	A	C	0.0527027	0.0531864	0.0526875		0.0188726	0.0670794	0.778444	0.312558	0.0777962	5.87804e-05	0.237925	0.0766237	0.00190202	0.131642	0.0784123	0.0931837
Binary	SNPs or indels (nonHLA)	29565378	rs16895104	A	C	0.0459958	0.0434395	0.0460762		-0.0523633	0.0716753	0.465046	0.216626	0.0832258	0.00924475	0.187254	0.0826398	0.023458	0.115821	0.0835694	0.16577
Binary	SNPs or indels (nonHLA)	29565518	rs388234	C	T	0.391933	0.390401	0.391981		0.00292796	0.030553	0.923654	-0.0718411	0.0318235	0.0239778	-0.0551713	0.0320413	0.0850915	-0.0661383	0.0338907	0.0509956
Binary	SNPs or indels (nonHLA)	29565804	rs150766705	A	T	0.135406	0.151911	0.134887		0.14512	0.0433499	0.000815062	0.137619	0.0448765	0.00216497	0.134618	0.0449622	0.00275313	0.12309	0.0463229	0.00787873
Binary	SNPs or indels (nonHLA)	29565879	rs148951186	C	A	0.00783704	0.0062442	0.00788717		-0.375847	0.247758	0.129269	-0.411383	0.249607	0.099328	-0.382863	0.253935	0.131627	-0.401561	0.25197	0.111007
Binary	SNPs or indels (nonHLA)	29566093	rs3094577	G	A	0.126008	0.126691	0.125987		0.0186901	0.0452837	0.679802	-0.0672176	0.047205	0.154461	-0.0332289	0.0482144	0.490703	-0.0665015	0.0525823	0.205974
Binary	SNPs or indels (nonHLA)	29566280	rs3094578	G	A	0.0966114	0.0941016	0.0966904		-0.01905	0.0509765	0.708627	-0.0412461	0.0529204	0.435743	-0.00633143	0.0536371	0.906034	-0.0594152	0.0552038	0.281799
Binary	SNPs or indels (nonHLA)	29566463	rs3117072	C	T	0.126071	0.126704	0.126051		0.0182071	0.0452681	0.687532	-0.0675427	0.0471892	0.15234	-0.0336508	0.0481958	0.485045	-0.0669543	0.0525569	0.202685
Binary	SNPs or indels (nonHLA)	29566794	rs151089420	T	C	0.0526486	0.0528806	0.0526413		0.0143821	0.0670565	0.830175	0.306135	0.077749	8.23466e-05	0.231471	0.0765697	0.00250271	0.12429	0.0783613	0.112711
Binary	SNPs or indels (nonHLA)	29566814	rs2523448	A	T	0.065992	0.0730599	0.0657696		0.109711	0.059765	0.0664016	0.0303854	0.0693318	0.661198	0.0724197	0.0723987	0.317171	0.0363481	0.100761	0.718295
Binary	SNPs or indels (nonHLA)	29566838	rs413082	G	A	0.227168	0.236206	0.226884		0.0461757	0.0354688	0.192962	0.00362374	0.0365448	0.921012	-0.0037594	0.0365425	0.91806	0.00548263	0.0375622	0.883952
Binary	SNPs or indels (nonHLA)	29566909	rs111853151	A	T	0.380068	0.37217	0.380317		-0.0392331	0.0306553	0.200609	0.0782895	0.03427	0.0223429	0.0648562	0.0343421	0.058954	0.0756577	0.0380241	0.0466209
Binary	SNPs or indels (nonHLA)	29566918	rs17177937	G	A	0.263866	0.250658	0.264282		-0.0746713	0.0336142	0.0263228	0.0251966	0.0386187	0.514114	0.013108	0.0386799	0.734697	0.0547641	0.0419076	0.191288
Binary	SNPs or indels (nonHLA)	29566939	rs576579901	T	C	0.0126639	0.0130683	0.0126511		0.0576604	0.133822	0.66656	-0.0299696	0.158618	0.850139	0.0205552	0.159123	0.897217	-0.0678345	0.300601	0.821463
Binary	SNPs or indels (nonHLA)	29567028	rs116959427	A	T	0.0526487	0.0528638	0.052642		0.0140068	0.0670376	0.834495	0.305445	0.0777224	8.49626e-05	0.230825	0.0765433	0.00256455	0.123624	0.0783325	0.114518
Binary	SNPs or indels (nonHLA)	29567115	rs75859832	G	A	0.0310856	0.0241565	0.0313037		-0.249868	0.0852537	0.00338015	-0.215413	0.113456	0.0576119	-0.0913459	0.115331	0.428341	0.142538	0.149194	0.339382
Binary	SNPs or indels (nonHLA)	29567413	rs411666	C	T	0.227171	0.236187	0.226887		0.0459064	0.0354301	0.195083	0.00348999	0.0365046	0.923835	-0.0038711	0.0365022	0.915542	0.00536381	0.0375194	0.886321
Binary	SNPs or indels (nonHLA)	29567809	rs141887942	G	A	0.00617363	0.0042577	0.00623394		-0.385192	0.206982	0.0627451	-0.175273	0.238682	0.462743	-0.144983	0.242028	0.54915	-0.114043	0.246582	0.643728
Binary	SNPs or indels (nonHLA)	29567925	rs4449657	T	C	0.26396	0.250666	0.264378		-0.0749272	0.0335836	0.025677	0.0247144	0.0385838	0.521823	0.0126542	0.0386461	0.743337	0.0541886	0.0418706	0.1956
Binary	SNPs or indels (nonHLA)	29567927	rs138689243	C	A	0.0527198	0.0530367	0.0527098		0.0153541	0.0668972	0.818467	0.306397	0.077553	7.78842e-05	0.232189	0.0763872	0.00236862	0.125734	0.0781506	0.107648
Binary	SNPs or indels (nonHLA)	29568581	rs28893510	T	C	0.264094	0.250607	0.264519		-0.0757879	0.0335627	0.0239393	0.0235209	0.0385666	0.541942	0.0115054	0.0386306	0.765833	0.0528131	0.0418582	0.207052
Binary	SNPs or indels (nonHLA)	29568603	rs28893511	G	A	0.264101	0.250603	0.264526		-0.0758348	0.0335617	0.0238482	0.0234561	0.0385657	0.543047	0.0114422	0.0386299	0.767076	0.0527379	0.0418575	0.207692
Binary	SNPs or indels (nonHLA)	29568685	rs12174271	C	T	0.253281	0.251166	0.253348		-0.00787022	0.0342764	0.818395	-0.048983	0.0360376	0.174078	-0.0501599	0.0361411	0.16517	-0.0429847	0.0371816	0.247652
Binary	SNPs or indels (nonHLA)	29568688	rs28986291	C	T	0.124054	0.138104	0.123611		0.131111	0.0449592	0.00354295	0.143411	0.0469638	0.00226086	0.142238	0.047089	0.00252254	0.121131	0.0474165	0.0106303
Binary	SNPs or indels (nonHLA)	29568907	rs117014166	C	T	0.0526366	0.0528174	0.052631		0.0132586	0.066973	0.843069	0.303897	0.0776367	9.06436e-05	0.229433	0.0764602	0.00269367	0.122187	0.0782418	0.118369
Binary	SNPs or indels (nonHLA)	29568908	rs1119080	G	A	0.379344	0.377948	0.379388		0.00247264	0.0306216	0.935642	-0.0683005	0.0317457	0.0314379	-0.053762	0.031974	0.0926803	-0.0627695	0.0337732	0.0630893
Binary	SNPs or indels (nonHLA)	29568940	rs1119079	C	T	0.379342	0.37795	0.379386		0.00249054	0.030621	0.935176	-0.0682834	0.0317452	0.0314773	-0.0537446	0.0319735	0.0927802	-0.0627505	0.0337726	0.0631642
Binary	SNPs or indels (nonHLA)	29568992	rs147939152	G	A	0.0527094	0.0530261	0.0526994		0.01531	0.0668758	0.818922	0.306143	0.0775242	7.84745e-05	0.231985	0.0763592	0.00238094	0.125524	0.0781213	0.108101
Binary	SNPs or indels (nonHLA)	29569649	rs12527959	T	C	0.393099	0.385164	0.393348		-0.0373887	0.0304205	0.219049	0.0734472	0.0339518	0.0305199	0.062706	0.0340466	0.0655086	0.0713146	0.0378335	0.0594355
Binary	SNPs or indels (nonHLA)	29569761	rs145995687	C	T	0.016644	0.0172058	0.0166263		0.0240245	0.116887	0.837154	-0.016395	0.116208	0.887804	-0.0913947	0.114248	0.423728	-0.037878	0.119543	0.751352
Binary	SNPs or indels (nonHLA)	29569834	rs141848125	T	C	0.0123233	0.0115922	0.0123463		-0.0404765	0.154067	0.792767	-0.0552373	0.156687	0.724438	-0.0538456	0.157854	0.733021	-0.148955	0.157422	0.344038
Binary	SNPs or indels (nonHLA)	29569904	rs117954444	G	A	0.0527078	0.0530261	0.0526978		0.0153278	0.0668664	0.81869	0.306082	0.0775128	7.85421e-05	0.231957	0.0763487	0.00238051	0.12551	0.0781091	0.108086
Binary	SNPs or indels (nonHLA)	29570626	rs1003582	G	C	0.126041	0.126744	0.126019		0.0190078	0.0451724	0.673913	-0.0667288	0.0470879	0.156449	-0.0329078	0.0480903	0.49379	-0.0659227	0.0524288	0.208618
Binary	SNPs or indels (nonHLA)	29571705	rs1233399	G	A	0.227416	0.236453	0.227131		0.0454583	0.0353291	0.198195	0.003434	0.0364098	0.924859	-0.00402225	0.0364083	0.912032	0.00506179	0.037425	0.892413
Binary	SNPs or indels (nonHLA)	29571988	rs3025652	G	A	0.264371	0.250523	0.264807		-0.0772795	0.0334981	0.0210561	0.021255	0.0385003	0.580897	0.00933776	0.0385682	0.808695	0.0501464	0.0417945	0.230204
Binary	SNPs or indels (nonHLA)	29572180	rs188933329	T	G	0.00741625	0.00592577	0.00746316		-0.299772	0.203875	0.141462	-0.259592	0.210216	0.216875	-0.265946	0.209354	0.203971	-0.303724	0.20668	0.141687
Binary	SNPs or indels (nonHLA)	29572312	rs146625477	A	T	0.128589	0.0984859	0.129536		-0.283894	0.0442482	1.39963e-10	-0.20684	0.0625951	0.000951719	-0.228724	0.062244	0.000238192	-0.1755	0.0804997	0.029248
Binary	SNPs or indels (nonHLA)	29572315	rs28986293	C	T	0.264385	0.250523	0.264821		-0.0773295	0.0334943	0.0209586	0.0211653	0.038496	0.582454	0.00925318	0.0385642	0.810375	0.0500409	0.0417903	0.23114
Binary	SNPs or indels (nonHLA)	29572427	rs1003581	G	A	0.393237	0.385114	0.393493		-0.0381374	0.0303981	0.209625	0.072367	0.0339254	0.0329151	0.0616969	0.0340216	0.0697603	0.0700571	0.0378043	0.0638607
Binary	SNPs or indels (nonHLA)	29572745	rs982558	G	A	0.253269	0.251367	0.253329		-0.00650692	0.0342459	0.849305	-0.0473976	0.0360072	0.188061	-0.0484632	0.0361119	0.179587	-0.0413072	0.0371493	0.266171
Binary	SNPs or indels (nonHLA)	29572833	rs113791480	A	T	0.0437578	0.0372944	0.0439613		-0.161262	0.0722951	0.025707	-0.152213	0.0928514	0.101146	-0.051138	0.0940575	0.586657	0.105232	0.133245	0.429665
Binary	SNPs or indels (nonHLA)	29573061	rs367945685	T	C	0.00662711	0.0094981	0.00653675		0.472331	0.185423	0.0108558	0.930789	0.217459	1.86644e-05	0.498973	0.200736	0.0129292	0.179519	0.211761	0.396581
Binary	SNPs or indels (nonHLA)	29573084	rs362509	T	A	0.379159	0.377636	0.379207		0.00204168	0.0305994	0.946802	-0.0686376	0.0317248	0.0305003	-0.0540378	0.0319542	0.0908176	-0.0631566	0.0337521	0.0613186
Binary	SNPs or indels (nonHLA)	29573678	rs78950938	A	G	0.0437562	0.0372944	0.0439596		-0.161218	0.0722935	0.0257439	-0.152169	0.0928505	0.101243	-0.051098	0.0940566	0.586946	0.10533	0.133252	0.42926
Binary	SNPs or indels (nonHLA)	29573789	rs72507814	A	G	0.128735	0.0984817	0.129687		-0.284862	0.0442325	1.19384e-10	-0.209075	0.0625367	0.000828051	-0.23124	0.062186	0.000200396	-0.180979	0.0803077	0.0242228
Binary	SNPs or indels (nonHLA)	29573909	rs780974341	A	G	0.0120074	0.0119844	0.0120082		-0.00594618	0.142221	0.966651	0.0622992	0.154659	0.687082	0.0146436	0.153054	0.923778	0.249201	0.168108	0.138237
Binary	SNPs or indels (nonHLA)	29574133	rs138633183	G	A	0.0144559	0.0164171	0.0143942		0.145066	0.128505	0.258952	0.145605	0.12955	0.261044	0.156715	0.130127	0.228463	0.135856	0.129477	0.294053
Binary	SNPs or indels (nonHLA)	29574518	rs117342586	C	T	0.0526143	0.0528005	0.0526084		0.013288	0.0669461	0.842663	0.303652	0.0776	9.11381e-05	0.229263	0.0764246	0.00270089	0.121995	0.078205	0.118774
Binary	SNPs or indels (nonHLA)	29574668	rs1233398	C	T	0.227642	0.237339	0.227337		0.0490601	0.0353205	0.164833	0.00735982	0.0364051	0.839788	-0.000159334	0.0364027	0.996508	0.00934963	0.0374212	0.802705
Binary	SNPs or indels (nonHLA)	29574769	rs111843429	G	A	0.0761209	0.0815816	0.075949		0.0762241	0.0558556	0.172358	-0.00920792	0.0653736	0.887988	0.0341076	0.0676338	0.614053	-0.000260159	0.102596	0.997977
Binary	SNPs or indels (nonHLA)	29575029	rs28986295	T	A	0.0162381	0.0150527	0.0162754		-0.0901735	0.118472	0.446574	-0.0880635	0.139992	0.52931	-0.0973283	0.139524	0.485445	-0.122325	0.143095	0.392635
Binary	SNPs or indels (nonHLA)	29575486	rs143057169	C	T	0.0437553	0.0372965	0.0439586		-0.161131	0.0722925	0.0258219	-0.15207	0.0928522	0.101472	-0.0509905	0.0940575	0.587737	0.105615	0.133271	0.42808
Binary	SNPs or indels (nonHLA)	29575659	rs117494567	C	A	0.0526878	0.0530177	0.0526774		0.0155037	0.0668539	0.816612	0.30618	0.0774947	7.78359e-05	0.23209	0.0763312	0.00236127	0.125631	0.0780927	0.107672
Binary	SNPs or indels (nonHLA)	29576233	rs117181567	A	C	0.0408918	0.0496879	0.040615		0.230818	0.07521	0.00214788	0.235496	0.0770369	0.00223624	0.22885	0.0773413	0.00308673	0.199253	0.077382	0.0100263
Binary	SNPs or indels (nonHLA)	29576774	rs12528017	A	C	0.0834603	0.0917967	0.0831979		0.107308	0.0534342	0.0446202	0.10423	0.055705	0.0613301	0.095843	0.0558185	0.0859704	0.0853795	0.0583458	0.143374
Binary	SNPs or indels (nonHLA)	29577048	rs3117073	A	G	0.0482612	0.0479861	0.0482698		-0.00269649	0.0705886	0.969528	-0.011661	0.0765884	0.878986	0.0600762	0.0791678	0.447943	-0.00714975	0.0837851	0.931996
Binary	SNPs or indels (nonHLA)	29577455	rs3025649	G	A	0.0824643	0.0911577	0.0821907		0.112233	0.0536478	0.0364354	0.108384	0.0559303	0.0526433	0.0998432	0.0560434	0.0748252	0.0900873	0.0586307	0.12441
Binary	SNPs or indels (nonHLA)	29577507	rs362523	G	A	0.373256	0.402642	0.372331		0.127352	0.0307416	3.43305e-05	0.101173	0.0318762	0.00150382	0.0863382	0.0321841	0.00730465	0.0576279	0.0342214	0.0921868
Binary	SNPs or indels (nonHLA)	29577717	rs34927823	C	G	0.27542	0.291837	0.274903		0.0786437	0.0332229	0.0179255	0.039888	0.0346616	0.249821	0.0341478	0.0346568	0.324469	0.0441578	0.0357847	0.217209
Binary	SNPs or indels (nonHLA)	29577825	rs79392933	C	T	0.0311219	0.0242514	0.0313381		-0.247059	0.0851006	0.00369432	-0.211707	0.113329	0.0617523	-0.0873732	0.115186	0.448128	0.149251	0.149038	0.31662
Binary	SNPs or indels (nonHLA)	29577938	rs1233397	A	G	0.487919	0.518558	0.486955		0.121152	0.0297238	4.58305e-05	0.113018	0.0312625	0.000300217	0.105136	0.0314208	0.00081969	0.0895116	0.0334477	0.00744705
Binary	SNPs or indels (nonHLA)	29577944	rs146700218	A	G	0.0126782	0.0131717	0.0126627		0.0647595	0.133575	0.627807	-0.0217509	0.158144	0.890605	0.0277603	0.1586	0.861053	-0.0445483	0.300965	0.882329
Binary	SNPs or indels (nonHLA)	29578227	rs28986296	A	G	0.0834605	0.0915774	0.083205		0.103651	0.0533683	0.0521143	0.100504	0.0556353	0.0708447	0.0922131	0.055751	0.0981244	0.0814498	0.0582734	0.162196
Binary	SNPs or indels (nonHLA)	29578389	chr6_29578389_T_C	T	C	0.00997149	0.012655	0.00988703		0.404461	0.171405	0.0182909	0.39633	0.172488	0.021577	0.338101	0.169891	0.0465791
Binary	SNPs or indels (nonHLA)	29579168	rs1233395	T	C	0.487583	0.518218	0.486619		0.120879	0.0297214	4.76078e-05	0.113117	0.0312581	0.000295959	0.105316	0.03142	0.00080264	0.0897956	0.0334539	0.00727127
Binary	SNPs or indels (nonHLA)	29579236	rs138988689	C	G	0.0324256	0.0443125	0.0320514		0.385022	0.0836253	4.14168e-06	0.120553	0.0894534	0.177767	0.120618	0.0970177	0.213774	-0.157293	0.15605	0.313472
Binary	SNPs or indels (nonHLA)	29579487	rs61584954	G	A	0.0117617	0.0137031	0.0117006		0.248601	0.155033	0.108817	0.107886	0.148907	0.468747	0.112131	0.149209	0.452351	0.0312119	0.14855	0.833582
Binary	SNPs or indels (nonHLA)	29579766	rs61052886	A	G	0.0168992	0.0174209	0.0168828		0.0228626	0.115878	0.843594	-0.0176399	0.11522	0.878321	-0.0927097	0.113273	0.413093	-0.0390733	0.118627	0.74187
Binary	SNPs or indels (nonHLA)	29579816	rs139955897	G	A	0.0311228	0.0242514	0.0313391		-0.247048	0.0850948	0.00369357	-0.211701	0.113326	0.061753	-0.0873571	0.115183	0.4482	0.149298	0.149035	0.316457
Binary	SNPs or indels (nonHLA)	29579987	rs28986297	T	C	0.114661	0.116012	0.114619		0.00552641	0.0465201	0.905437	0.0420835	0.0507516	0.406989	0.060974	0.050972	0.23161	0.0940344	0.0549079	0.0867894
Binary	SNPs or indels (nonHLA)	29580867	rs28986298	C	T	0.114655	0.115997	0.114613		0.0054143	0.0465177	0.907342	0.0419568	0.0507491	0.408377	0.0608561	0.0509694	0.232488	0.09391	0.0549052	0.0871909
Binary	SNPs or indels (nonHLA)	29580885	rs28986299	G	A	0.0162664	0.0150991	0.0163032		-0.0882182	0.118368	0.456098	-0.0851383	0.139908	0.542837	-0.0943818	0.139449	0.498521	-0.119232	0.143042	0.404537
Binary	SNPs or indels (nonHLA)	29581288	rs118023132	G	A	0.0526735	0.0531379	0.0526589		0.0197794	0.0668829	0.767435	0.310392	0.0774815	6.17534e-05	0.23586	0.076312	0.0019966	0.128571	0.078125	0.0998222
Binary	SNPs or indels (nonHLA)	29582263	rs114767962	G	A	0.0311265	0.0242514	0.0313429		-0.247108	0.085089	0.00368315	-0.211844	0.11332	0.0615621	-0.0875263	0.115175	0.44729	0.149077	0.149038	0.317184
Binary	SNPs or indels (nonHLA)	29582639	rs1233392	G	A	0.275006	0.291082	0.2745		0.0769287	0.0332276	0.0206014	0.0383339	0.0346759	0.268947	0.0325532	0.034672	0.347787	0.0424442	0.0358026	0.235818
Binary	SNPs or indels (nonHLA)	29582827	rs72661133	C	T	0.00640356	0.00668705	0.00639463		0.0756468	0.216031	0.726214	0.0888487	0.218171	0.683829	0.058141	0.21538	0.787202	0.0875281	0.218807	0.689138
Binary	SNPs or indels (nonHLA)	29583119	rs28986300	A	G	0.199771	0.213454	0.19934		0.0855486	0.0371642	0.0213406	0.139757	0.0410312	0.000658946	0.130085	0.0411834	0.00158498	0.0946376	0.0455017	0.0375372
Binary	SNPs or indels (nonHLA)	29583157	rs28986301	C	T	0.0834412	0.0915226	0.0831868		0.103048	0.0533589	0.0534546	0.0998524	0.0556251	0.0726384	0.0916141	0.055741	0.100266	0.0808398	0.0582618	0.165281
Binary	SNPs or indels (nonHLA)	29583556	rs2023497	C	T	0.11828	0.121042	0.118193		0.0406451	0.046371	0.380747	-0.0507532	0.0484111	0.294464	-0.0128446	0.0495422	0.79543	-0.0442284	0.0541982	0.414472
Binary	SNPs or indels (nonHLA)	29583557	rs147032747	G	A	0.0217276	0.0222311	0.0217117		0.0151003	0.112414	0.893143	-0.00696754	0.11261	0.950664	-0.0284424	0.111723	0.799048	-0.0599424	0.111176	0.589772
Binary	SNPs or indels (nonHLA)	29583639	rs12524535	A	G	0.114661	0.116004	0.114619		0.00541525	0.046514	0.907318	0.0419	0.0507418	0.408947	0.0607933	0.0509611	0.232895	0.093868	0.0548989	0.0872968
Binary	SNPs or indels (nonHLA)	29583960	rs77041685	C	T	0.0179991	0.015542	0.0180764		-0.196325	0.12765	0.124048	-0.487125	0.157225	0.00194658	-0.504589	0.15643	0.00125688	-0.372399	0.17145	0.0298511
Binary	SNPs or indels (nonHLA)	29584107	rs369985691	C	T	0.0126847	0.0131864	0.0126689		0.0656502	0.13355	0.623018	-0.0203466	0.158104	0.897602	0.0289497	0.158547	0.855117	-0.0411326	0.30053	0.891136
Binary	SNPs or indels (nonHLA)	29584593	rs117668936	C	T	0.052681	0.0531337	0.0526667		0.0195429	0.0668847	0.770143	0.310398	0.0774893	6.18346e-05	0.235909	0.0763201	0.00199454	0.128617	0.0781403	0.0997668
Binary	SNPs or indels (nonHLA)	29584794	rs114702536	T	C	0.0324356	0.0443273	0.0320613		0.385186	0.0836092	4.08566e-06	0.120718	0.0894334	0.177076	0.120741	0.0969942	0.213197	-0.157006	0.155982	0.314145
Binary	SNPs or indels (nonHLA)	29585049	rs78765513	G	C	0.0311345	0.0243041	0.0313495		-0.245495	0.0850818	0.00390923	-0.208999	0.113297	0.0650806	-0.0846671	0.115148	0.462161	0.153996	0.149044	0.301496
Binary	SNPs or indels (nonHLA)	29585114	rs75475328	A	G	0.0112848	0.0123028	0.0112527		0.106609	0.142735	0.455124	0.0324584	0.140058	0.816733	-0.0229194	0.137366	0.867489	-0.0706609	0.14056	0.61517
Binary	SNPs or indels (nonHLA)	29585248	rs201641460	A	T	0.0303351	0.0377098	0.030103		0.262728	0.0875994	0.00270699	0.226987	0.088881	0.0106543	0.209416	0.0890829	0.0187326	0.162874	0.0886423	0.0661467
Binary	SNPs or indels (nonHLA)	29585950	rs1233388	A	G	0.487001	0.517893	0.486028		0.122064	0.0297237	4.01476e-05	0.11475	0.0312651	0.000242335	0.107059	0.0314258	0.000657463	0.0920693	0.0334665	0.0059399
Binary	SNPs or indels (nonHLA)	29586185	rs114555703	C	T	0.0324361	0.0443336	0.0320617		0.385388	0.0836092	4.03819e-06	0.120951	0.0894334	0.176244	0.121012	0.0969951	0.212171	-0.156305	0.155983	0.316314
Binary	SNPs or indels (nonHLA)	29586594	rs115297026	T	C	0.0324365	0.0443378	0.0320618		0.385523	0.0836092	4.00696e-06	0.121103	0.0894334	0.175698	0.12119	0.0969942	0.211499	-0.155841	0.155983	0.317754
Binary	SNPs or indels (nonHLA)	29587423	rs199925164	A	T	0.0311404	0.0244243	0.0313518		-0.241543	0.0850767	0.00452361	-0.20189	0.11329	0.0747398	-0.0773022	0.115144	0.501997	0.166373	0.149049	0.264322
Binary	SNPs or indels (nonHLA)	29587450	rs78466980	C	T	0.0311405	0.0244264	0.0313518		-0.241473	0.085076	0.00453527	-0.201764	0.11329	0.0749194	-0.077173	0.115144	0.502711	0.166589	0.149049	0.263703
Binary	SNPs or indels (nonHLA)	29587796	rs17184360	C	T	0.0261166	0.0237895	0.0261898		-0.0888622	0.0942152	0.345587	-0.04174	0.114352	0.715102	0.155653	0.12452	0.211292	-0.0267519	0.128282	0.834807
Binary	SNPs or indels (nonHLA)	29587808	rs17184367	A	G	0.294629	0.282155	0.295021		-0.0597485	0.0326042	0.0668706	-0.0806114	0.0345773	0.0197354	-0.0702868	0.0346554	0.0425442	-0.0478454	0.0360122	0.183983
Binary	SNPs or indels (nonHLA)	29587904	rs3095275	G	A	0.0304418	0.0277309	0.0305271		-0.0859737	0.088192	0.329636	-0.0898742	0.101889	0.377735	0.0452465	0.108722	0.677287	-0.0991251	0.116225	0.393731
Binary	SNPs or indels (nonHLA)	29587961	rs61744969	C	A	0.0311419	0.024458	0.0313523		-0.240426	0.0850731	0.00471185	-0.19989	0.113286	0.0776522	-0.0752373	0.115141	0.513475	0.16984	0.149046	0.254488
Binary	SNPs or indels (nonHLA)	29588032	rs3129034	T	C	0.0891067	0.0888127	0.0891159		0.00848104	0.0526296	0.871979	-0.0160705	0.0547384	0.769073	0.0238048	0.0556276	0.668701	-0.031751	0.0573575	0.579877
Binary	SNPs or indels (nonHLA)	29588087	rs1233387	C	T	0.490419	0.522554	0.489408		0.127118	0.0296711	1.8338e-05	0.116917	0.0311157	0.000171631	0.109285	0.0313064	0.000481548	0.0896689	0.0333531	0.00717801
Binary	SNPs or indels (nonHLA)	29588393	rs140875179	G	C	0.00747719	0.00719949	0.00748593		-0.0404711	0.175831	0.81796	-0.18583	0.165427	0.261293	-0.123421	0.170642	0.469512	-0.111464	0.172697	0.518649
Binary	SNPs or indels (nonHLA)	29588448	rs61997184	C	T	0.0311428	0.0244665	0.0313529		-0.240197	0.0850731	0.00475146	-0.199451	0.113289	0.0783146	-0.0747665	0.115144	0.516125	0.170672	0.149055	0.252197
Binary	SNPs or indels (nonHLA)	29588915	rs73404743	G	C	0.0294437	0.0325243	0.0293467		0.124381	0.0881609	0.15829	-0.131972	0.0911677	0.147737	-0.111574	0.0943227	0.236849	-0.0885991	0.133531	0.507004
Binary	SNPs or indels (nonHLA)	29590413	rs1233386	C	T	0.274282	0.290985	0.273757		0.0799571	0.0332664	0.0162373	0.042149	0.0347251	0.224828	0.0363062	0.0347213	0.295724	0.0470479	0.0358738	0.189695
Binary	SNPs or indels (nonHLA)	29590960	chr6_29590960_G_A	G	A	0.0120299	0.010639	0.0120737		-0.119318	0.139083	0.390955	0.0124442	0.149226	0.93354	0.00445709	0.149148	0.97616	0.0121166	0.150592	0.935871
Binary	SNPs or indels (nonHLA)	29590968	rs143886795	A	C	0.0310138	0.0242113	0.031228		-0.246979	0.0853366	0.00380154	-0.209769	0.114103	0.0660009	-0.0837222	0.115938	0.470216	0.161543	0.150837	0.284177
Binary	SNPs or indels (nonHLA)	29591142	rs62406580	T	C	0.0548979	0.0563075	0.0548535		0.0368015	0.0655171	0.574315	0.308634	0.0750926	3.95595e-05	0.240437	0.074084	0.00117259	0.141504	0.0760728	0.0628691
Binary	SNPs or indels (nonHLA)	29591389	rs114357179	G	A	0.0324373	0.0443821	0.0320613		0.387002	0.0836106	3.6811e-06	0.122772	0.089435	0.169829	0.123122	0.096996	0.204317	-0.150885	0.155996	0.333424
Binary	SNPs or indels (nonHLA)	29591562	rs117205935	G	C	0.015367	0.0176655	0.0152946		0.15803	0.122194	0.195919	0.154333	0.122963	0.209438	0.16246	0.123375	0.187907	0.14062	0.122705	0.251795
Binary	SNPs or indels (nonHLA)	29592343	rs118071111	G	T	0.00850732	0.00654998	0.00856893		-0.2888	0.1774	0.103534	-0.298362	0.178854	0.0952786	-0.290237	0.17967	0.106227	-0.278589	0.181373	0.124538
Binary	SNPs or indels (nonHLA)	29592703	rs3095274	G	A	0.0484807	0.0479819	0.0484964		-0.00717646	0.0704419	0.918854	-0.0188242	0.0763458	0.805245	0.0523268	0.0789216	0.507317	-0.0154892	0.0834934	0.852826
Binary	SNPs or indels (nonHLA)	29592738	rs73404745	C	T	0.029448	0.0325137	0.0293515		0.123753	0.0881492	0.160346	-0.132795	0.0911552	0.145174	-0.112428	0.0943112	0.233224	-0.0902105	0.133537	0.499329
Binary	SNPs or indels (nonHLA)	29593691	rs56142919	C	G	0.0549066	0.0563138	0.0548623		0.036836	0.0655111	0.573921	0.308766	0.0750897	3.92303e-05	0.240569	0.0740812	0.00116478	0.141648	0.0760699	0.0625929
Binary	SNPs or indels (nonHLA)	29594130	rs145146436	T	C	0.0308766	0.0239498	0.0310946		-0.253349	0.0855352	0.00305726	-0.219516	0.114717	0.0556782	-0.0925637	0.116529	0.426997	0.150959	0.152192	0.321247
Binary	SNPs or indels (nonHLA)	29594558	rs139489149	C	G	0.0308543	0.0239097	0.0310728		-0.254254	0.0855608	0.00296219	-0.220872	0.114794	0.0543465	-0.093816	0.116603	0.421062	0.14938	0.152364	0.326882
Binary	SNPs or indels (nonHLA)	29594943	rs115436251	C	T	0.0308326	0.0238676	0.0310518		-0.255246	0.085582	0.00285938	-0.222386	0.114863	0.0528545	-0.0952567	0.116667	0.414222	0.147399	0.152514	0.333813
Binary	SNPs or indels (nonHLA)	29595075	rs147381842	C	G	0.0126773	0.0131885	0.0126612		0.0665033	0.133589	0.61861	-0.0194295	0.158156	0.902226	0.0298801	0.158597	0.850562	-0.0383358	0.300873	0.898612
Binary	SNPs or indels (nonHLA)	29595115	rs114655094	T	C	0.0308216	0.0238465	0.0310411		-0.255728	0.085593	0.00281058	-0.223113	0.114896	0.0521529	-0.0959428	0.116698	0.410995	0.146474	0.152589	0.337092
Binary	SNPs or indels (nonHLA)	29595484	rs28986303	G	A	0.0838979	0.0924104	0.0836299		0.109029	0.0532879	0.0407521	0.105859	0.0555417	0.0566584	0.0979207	0.0556712	0.0785926	0.0880133	0.0582099	0.130535
Binary	SNPs or indels (nonHLA)	29595996	rs766096018	A	T	0.0324337	0.0443884	0.0320574		0.387357	0.0836169	3.61224e-06	0.123091	0.0894398	0.168749	0.123467	0.0970017	0.203077	-0.150049	0.156023	0.336196
Binary	SNPs or indels (nonHLA)	29596081	rs28893513	A	G	0.214816	0.230321	0.214328		0.0936419	0.036205	0.00969728	0.139328	0.0399896	0.000493762	0.133724	0.0401255	0.000860243	0.101767	0.0448426	0.0232427
Binary	SNPs or indels (nonHLA)	29596187	rs62406582	G	A	0.100027	0.113893	0.0995906		0.167046	0.0496751	0.000771637	0.210549	0.0550919	0.000132497	0.182251	0.0559867	0.00113284	0.0814445	0.0674759	0.227427
Binary	SNPs or indels (nonHLA)	29596709	rs28893514	T	G	0.114788	0.116423	0.114736		0.00806084	0.0464926	0.862353	0.0456373	0.050722	0.368253	0.064602	0.0509406	0.204733	0.098476	0.0548733	0.0727156
Binary	SNPs or indels (nonHLA)	29596794	rs28987074	A	T	0.214693	0.230154	0.214207		0.093478	0.0362249	0.00986622	0.139416	0.0400141	0.000493656	0.1338	0.0401479	0.00086013	0.101866	0.0448537	0.0231424
Binary	SNPs or indels (nonHLA)	29596963	rs28893515	A	G	0.114787	0.116423	0.114736		0.0080631	0.0464926	0.862315	0.045638	0.0507223	0.368246	0.0646027	0.0509406	0.204728	0.0984779	0.0548733	0.0727104
Binary	SNPs or indels (nonHLA)	29596985	rs56020557	C	T	0.107927	0.122181	0.107479		0.159746	0.0480312	0.000881451	0.194691	0.053047	0.000242408	0.167842	0.0536748	0.00176597	0.0796922	0.0648424	0.219066
Binary	SNPs or indels (nonHLA)	29597035	rs117709587	C	T	0.0605907	0.0694264	0.0603126		0.160032	0.062256	0.0101537	0.174432	0.0639546	0.00638316	0.161309	0.0640664	0.0118076	0.135546	0.0642071	0.0347651
Binary	SNPs or indels (nonHLA)	29597134	rs28893516	C	T	0.114787	0.116421	0.114735		0.00804599	0.0464926	0.862604	0.0456166	0.050722	0.36847	0.0645808	0.0509406	0.204881	0.0984531	0.0548733	0.0727824
Binary	SNPs or indels (nonHLA)	29597417	rs62406583	G	A	0.0549167	0.0563138	0.0548727		0.0366901	0.065502	0.575387	0.308646	0.0750835	3.94484e-05	0.240461	0.0740757	0.00116975	0.141533	0.0760647	0.0627868
Binary	SNPs or indels (nonHLA)	29597510	rs9468559	A	C	0.0294656	0.0324968	0.0293702		0.12229	0.0881197	0.165208	-0.133869	0.0911386	0.141872	-0.113501	0.0942987	0.228734	-0.0925545	0.133514	0.488172
Binary	SNPs or indels (nonHLA)	29597596	rs28893517	A	G	0.114786	0.116417	0.114735		0.00801044	0.0464924	0.863205	0.0455712	0.050722	0.368945	0.0645352	0.0509406	0.2052	0.0984011	0.054873	0.0729327
Binary	SNPs or indels (nonHLA)	29597966	rs113996641	G	A	0.0306642	0.0235365	0.0308886		-0.262545	0.0856927	0.00218553	-0.233317	0.115204	0.0428416	-0.106015	0.116976	0.36478	0.131375	0.153258	0.391328
Binary	SNPs or indels (nonHLA)	29598048	rs1233383	G	A	0.274334	0.291202	0.273803		0.0807616	0.0332753	0.0152213	0.0428288	0.034735	0.217571	0.0370191	0.0347317	0.286488	0.047837	0.0358874	0.182541
Binary	SNPs or indels (nonHLA)	29598305	rs28986304	T	C	0.214808	0.230297	0.21432		0.0935423	0.0362046	0.00977419	0.139191	0.0399893	0.000500083	0.133579	0.0401252	0.000871405	0.101593	0.0448424	0.023479
Binary	SNPs or indels (nonHLA)	29598592	rs3095273	G	A	0.0484502	0.0479081	0.0484672		-0.00826892	0.0704881	0.906615	-0.020031	0.0764076	0.793199	0.0512657	0.0789908	0.516334	-0.0168045	0.0835792	0.840651
Binary	SNPs or indels (nonHLA)	29599031	rs114361573	T	C	0.0324277	0.0443842	0.0320514		0.38745	0.0836211	3.59698e-06	0.12309	0.0894446	0.168772	0.123422	0.0970064	0.203263	-0.150158	0.156046	0.335913
Binary	SNPs or indels (nonHLA)	29599171	rs28986305	A	G	0.0840891	0.0927794	0.0838156		0.111525	0.0532099	0.0360868	0.107815	0.0554296	0.0517665	0.10005	0.0555694	0.0717902	0.0904192	0.0581095	0.119705
Binary	SNPs or indels (nonHLA)	29599517	rs116873390	G	A	0.0306046	0.0234184	0.0308308		-0.26498	0.085703	0.00198916	-0.236889	0.115235	0.0398104	-0.109725	0.116995	0.348313	0.125209	0.153317	0.414121
Binary	SNPs or indels (nonHLA)	29599538	rs28986306	C	A	0.0840886	0.0927773	0.0838151		0.111499	0.0532096	0.0361297	0.107787	0.0554296	0.051826	0.100022	0.0555694	0.0718677	0.0903887	0.0581095	0.11983
Binary	SNPs or indels (nonHLA)	29599691	rs186499245	T	A	0.00789811	0.00828553	0.00788591		0.0455175	0.171534	0.790735	-0.00632391	0.18617	0.972902	0.00411066	0.187436	0.982503	0.0483748	0.212868	0.820227
Binary	SNPs or indels (nonHLA)	29599844	rs3025645	T	A	0.084222	0.0927879	0.0839524		0.109607	0.053161	0.0392275	0.105691	0.0553811	0.0563362	0.0980643	0.0555275	0.0773878	0.0883114	0.0580636	0.128273
Binary	SNPs or indels (nonHLA)	29600009	rs28986307	A	G	0.084062	0.0927246	0.0837894		0.11113	0.0532221	0.0367936	0.107488	0.0554474	0.0525552	0.0996992	0.0555858	0.0728763	0.0900256	0.0581264	0.121432
Binary	SNPs or indels (nonHLA)	29600291	rs28986308	A	G	0.0770537	0.0849325	0.0768057		0.111069	0.0554754	0.0452716	0.133716	0.0583815	0.0219989	0.121167	0.0584915	0.0383081	0.0965705	0.0586885	0.0998729
Binary	SNPs or indels (nonHLA)	29600305	rs62406584	G	A	0.100021	0.113876	0.0995854		0.166894	0.0496739	0.000779981	0.210355	0.0550916	0.000134393	0.182039	0.0559863	0.00114802	0.0811359	0.0674759	0.229191
Binary	SNPs or indels (nonHLA)	29600651	rs566014147	A	T	0.0168382	0.0173787	0.0168212		0.0232766	0.116293	0.841359	-0.0177646	0.115592	0.877859	-0.0934484	0.11364	0.410895	-0.0395042	0.119045	0.740007
Binary	SNPs or indels (nonHLA)	29600697	rs144189794	G	A	0.0307505	0.0237136	0.030972		-0.258499	0.0856494	0.00254358	-0.227255	0.115071	0.0482779	-0.0999238	0.11686	0.392509	0.140886	0.152973	0.357055
Binary	SNPs or indels (nonHLA)	29600707	rs115483251	G	T	0.0324274	0.0443842	0.032051		0.387446	0.0836211	3.59758e-06	0.12308	0.0894446	0.168807	0.123407	0.0970054	0.203315	-0.1502	0.156047	0.335785
Binary	SNPs or indels (nonHLA)	29601085	rs143747172	G	A	0.0308138	0.0238444	0.0310331		-0.255425	0.0855959	0.00284437	-0.222582	0.114909	0.0527418	-0.0953745	0.11671	0.413817	0.147521	0.152618	0.333741
Binary	SNPs or indels (nonHLA)	29601601	rs362516	G	T	0.00733278	0.00744412	0.00732928		0.064824	0.204428	0.751168	0.0302515	0.202953	0.881509	0.00701525	0.201259	0.972194	0.099865	0.209131	0.632989
Binary	SNPs or indels (nonHLA)	29601739	rs114884294	C	T	0.032427	0.0443842	0.0320506		0.387456	0.0836211	3.59578e-06	0.123084	0.0894446	0.168794	0.123412	0.0970064	0.2033	-0.150197	0.156049	0.335799
Binary	SNPs or indels (nonHLA)	29601740	rs372940584	G	A	0.0126762	0.0131864	0.0126601		0.0664293	0.133589	0.619001	-0.0195221	0.158159	0.901764	0.029799	0.158601	0.850965	-0.0386991	0.300937	0.897678
Binary	SNPs or indels (nonHLA)	29602178	rs3025643	G	A	0.102051	0.10272	0.10203		0.0193054	0.0494831	0.696433	0.000256217	0.0513215	0.996017	0.0363993	0.0520448	0.484312	-0.0152254	0.0533863	0.775496
Binary	SNPs or indels (nonHLA)	29602510	rs573115793	C	T	0.00869065	0.0104429	0.0086355		0.413427	0.23562	0.0793211	0.321178	0.236705	0.174822	0.301468	0.235356	0.200227	0.188742	0.23497	0.421823
Binary	SNPs or indels (nonHLA)	29602632	rs55662018	G	A	0.0310787	0.0243779	0.0312896		-0.242012	0.0851847	0.00449683	-0.202056	0.113663	0.0754571	-0.076631	0.115505	0.507046	0.170332	0.149882	0.255772
Binary	SNPs or indels (nonHLA)	29602888	rs3025640	C	T	0.0336431	0.0291016	0.033786		-0.155647	0.0820446	0.0578149	-0.0871477	0.105382	0.408253	0.0225253	0.106632	0.832697	0.184308	0.129821	0.155692
Binary	SNPs or indels (nonHLA)	29603403	rs55650674	G	A	0.0311205	0.0244623	0.0313301		-0.239755	0.0850919	0.00483841	-0.198595	0.113386	0.079862	-0.0736257	0.115234	0.522871	0.173373	0.14928	0.24548
Binary	SNPs or indels (nonHLA)	29603768	rs2076483	A	G	0.214801	0.230283	0.214314		0.0934791	0.0362046	0.00982398	0.139105	0.0399893	0.000504155	0.133491	0.0401252	0.000878308	0.101481	0.0448424	0.0236316
Binary	SNPs or indels (nonHLA)	29603800	rs55941866	G	A	0.0535573	0.0548039	0.0535181		0.0441941	0.0673977	0.512003	0.0167863	0.0674122	0.803353	0.0245905	0.0676549	0.716254	-0.0125997	0.0673587	0.851619
Binary	SNPs or indels (nonHLA)	29604287	rs56106029	G	A	0.100023	0.11388	0.0995868		0.166937	0.0496749	0.000777751	0.210385	0.0550931	0.000134149	0.182064	0.0559873	0.00114647	0.0811612	0.0674768	0.229055
Binary	SNPs or indels (nonHLA)	29604383	rs12525400	T	C	0.0836605	0.0919443	0.0833997		0.104466	0.0532904	0.0499597	0.102236	0.0555556	0.0657335	0.0941639	0.055674	0.0907704	0.084207	0.0581913	0.147877
Binary	SNPs or indels (nonHLA)	29606130	rs533641351	A	T	0.0126764	0.0131864	0.0126603		0.0664164	0.133591	0.619074	-0.0195339	0.158164	0.901708	0.0297842	0.158605	0.851043	-0.0387841	0.300964	0.897464
Binary	SNPs or indels (nonHLA)	29606699	rs28359963	T	C	0.217248	0.234711	0.216698		0.105339	0.0360804	0.00350512	0.148425	0.0396961	0.000184736	0.143176	0.0398883	0.000331423	0.105124	0.0444986	0.0181566
Binary	SNPs or indels (nonHLA)	29606818	rs36073154	A	T	0.217338	0.234922	0.216784		0.105735	0.0360671	0.00337201	0.149056	0.0396899	0.000172989	0.143848	0.0398813	0.000309866	0.106219	0.0445014	0.0169927
Binary	SNPs or indels (nonHLA)	29607062	rs111677143	A	G	0.0126762	0.0131864	0.0126602		0.0664182	0.133591	0.619064	-0.019528	0.158165	0.901738	0.0297907	0.158606	0.851011	-0.0387679	0.300971	0.897509
Binary	SNPs or indels (nonHLA)	29607226	rs29267	G	A	0.214809	0.230287	0.214322		0.0934555	0.0362055	0.00984427	0.139071	0.0399902	0.000505856	0.133455	0.0401262	0.000881324	0.101434	0.0448435	0.0236999
Binary	SNPs or indels (nonHLA)	29607502	rs29266	A	G	0.100122	0.114087	0.0996825		0.167393	0.0496271	0.000743487	0.211179	0.0550424	0.000124713	0.182994	0.0559369	0.00107007	0.0831678	0.0673963	0.217198
Binary	SNPs or indels (nonHLA)	29607628	rs740883	A	T	0.102678	0.118515	0.10218		0.186101	0.0491388	0.000152333	0.2245	0.0541747	3.41323e-05	0.198886	0.0552587	0.000319232	0.0892309	0.0658506	0.175401
Binary	SNPs or indels (nonHLA)	29607790	rs740881	G	A	0.102569	0.118515	0.102067		0.187365	0.0491475	0.00013768	0.225814	0.0541862	3.08117e-05	0.20029	0.0552743	0.000290577	0.0908975	0.0659074	0.167843
Binary	SNPs or indels (nonHLA)	29608081	rs29229	A	G	0.102569	0.118515	0.102067		0.187365	0.0491475	0.00013768	0.225814	0.0541862	3.08117e-05	0.20029	0.0552743	0.000290577	0.0908975	0.0659074	0.167843
Binary	SNPs or indels (nonHLA)	29608083	rs29264	T	C	0.0295561	0.0324504	0.029465		0.118376	0.0880344	0.178736	-0.1379	0.0910084	0.129711	-0.11776	0.094154	0.211038	-0.101543	0.133015	0.445226
Binary	SNPs or indels (nonHLA)	29608319	rs41286283	T	C	0.0835493	0.0917334	0.0832917		0.10384	0.0533251	0.0514993	0.10135	0.0555982	0.068319	0.0931957	0.0557153	0.0943828	0.0828484	0.0582333	0.154824
Binary	SNPs or indels (nonHLA)	29608338	rs138431416	A	G	0.0122557	0.0147153	0.0121783		0.308955	0.154766	0.0459042	0.233944	0.152296	0.124512	0.189226	0.150111	0.207463	0.157454	0.15174	0.29943
Binary	SNPs or indels (nonHLA)	29608421	rs29261	A	G	0.102569	0.118515	0.102067		0.187365	0.0491475	0.00013768	0.225814	0.0541862	3.08117e-05	0.20029	0.0552743	0.000290577	0.0908975	0.0659074	0.167843
Binary	SNPs or indels (nonHLA)	29608563	rs17218739	G	A	0.0314248	0.0246141	0.0316392		-0.243485	0.084886	0.00412589	-0.206899	0.112811	0.0666504	-0.0832752	0.114638	0.467583	0.152464	0.147929	0.302703
Binary	SNPs or indels (nonHLA)	29608660	rs2076489	A	G	0.0253149	0.0200148	0.0254817		-0.235832	0.0943476	0.0124329	-0.210374	0.135051	0.119294	-0.0321415	0.137989	0.815817	0.28426	0.183342	0.121038
Binary	SNPs or indels (nonHLA)	29608813	rs29263	G	A	0.102575	0.118515	0.102074		0.187242	0.0491458	0.000139008	0.225635	0.0541829	3.12263e-05	0.20006	0.0552703	0.000294997	0.090619	0.0658996	0.169098
Binary	SNPs or indels (nonHLA)	29608815	rs29262	A	G	0.102569	0.118515	0.102067		0.187365	0.0491475	0.00013768	0.225814	0.0541862	3.08117e-05	0.20029	0.0552743	0.000290577	0.0908975	0.0659074	0.167843
Binary	SNPs or indels (nonHLA)	29609416	rs17177979	G	C	0.128629	0.0988739	0.129565		-0.279975	0.0442362	2.46607e-10	-0.198809	0.0626771	0.00151411	-0.220988	0.062322	0.000391269	-0.161925	0.0808277	0.0451418
Binary	SNPs or indels (nonHLA)	29610095	rs58141463	A	T	0.102569	0.118515	0.102067		0.187365	0.0491475	0.00013768	0.225814	0.0541862	3.08117e-05	0.20029	0.0552743	0.000290577	0.0908975	0.0659074	0.167843
Binary	SNPs or indels (nonHLA)	29610161	rs29259	A	G	0.217631	0.235074	0.217081		0.104976	0.0360737	0.00361378	0.147901	0.0396909	0.00019429	0.142694	0.0398821	0.000346383	0.104716	0.044498	0.0186089
Binary	SNPs or indels (nonHLA)	29610275	rs29256	G	C	0.100032	0.113876	0.0995968		0.166781	0.0496727	0.000786179	0.210218	0.0550897	0.00013568	0.181845	0.0559845	0.0011617	0.080809	0.0674773	0.231083
Binary	SNPs or indels (nonHLA)	29610367	rs28359966	C	T	0.00948403	0.0111493	0.00943162		0.1699	0.154422	0.271232	0.345342	0.170341	0.0426266	0.112618	0.163973	0.492202	0.0507535	0.165146	0.758596
Binary	SNPs or indels (nonHLA)	29610752	rs2076488	C	G	0.0314223	0.0246141	0.0316366		-0.243452	0.0848896	0.00413272	-0.206812	0.112815	0.0667734	-0.0831888	0.114642	0.468058	0.152616	0.147938	0.30225
Binary	SNPs or indels (nonHLA)	29611476	rs117993320	C	T	0.0314215	0.0246141	0.0316358		-0.243442	0.0848911	0.00413468	-0.206784	0.112816	0.0668116	-0.0831624	0.114642	0.468202	0.152659	0.14794	0.302121
Binary	SNPs or indels (nonHLA)	29611873	rs113426125	A	G	0.0451022	0.0575706	0.0447097		0.303306	0.0716168	2.28444e-05	0.0893703	0.0782087	0.253156	0.0992002	0.083273	0.233548	-0.128962	0.139903	0.356634
Binary	SNPs or indels (nonHLA)	29612013	rs2057012	T	A	0.100032	0.113876	0.0995968		0.166781	0.0496727	0.000786179	0.210218	0.0550897	0.00013568	0.181845	0.0559845	0.0011617	0.080809	0.0674773	0.231083
Binary	SNPs or indels (nonHLA)	29612141	rs2057011	A	G	0.102569	0.118515	0.102067		0.187365	0.0491475	0.00013768	0.225814	0.0541862	3.08117e-05	0.20029	0.0552743	0.000290577	0.0908975	0.0659074	0.167843
Binary	SNPs or indels (nonHLA)	29612209	rs2057010	C	A	0.05493	0.0563054	0.0548867		0.0362943	0.065496	0.579479	0.308084	0.0750773	4.06848e-05	0.23983	0.0740697	0.00120414	0.140823	0.0760659	0.064122
Binary	SNPs or indels (nonHLA)	29612222	rs2057009	T	A	0.217627	0.235074	0.217078		0.104995	0.0360737	0.00360766	0.14793	0.0396907	0.000193717	0.142723	0.0398819	0.000345397	0.104752	0.0444978	0.0185684
Binary	SNPs or indels (nonHLA)	29612488	rs28359967	G	T	0.102569	0.118515	0.102067		0.187365	0.0491475	0.00013768	0.225814	0.0541862	3.08117e-05	0.20029	0.0552743	0.000290577	0.0908975	0.0659074	0.167843
Binary	SNPs or indels (nonHLA)	29612659	rs29253	A	G	0.102588	0.118726	0.102081		0.188696	0.049113	0.00012199	0.227656	0.0541542	2.62402e-05	0.202231	0.0552422	0.00025144	0.0940145	0.0658588	0.153431
Binary	SNPs or indels (nonHLA)	29613057	rs17184388	T	C	0.0314202	0.0246141	0.0316344		-0.243416	0.0848925	0.00413939	-0.206719	0.112816	0.066899	-0.0830992	0.114643	0.468544	0.152763	0.147944	0.301802
Binary	SNPs or indels (nonHLA)	29613130	rs28383805	A	T	0.102569	0.118515	0.102067		0.187365	0.0491475	0.00013768	0.225814	0.0541862	3.08117e-05	0.20029	0.0552743	0.000290577	0.0908975	0.0659074	0.167843
Binary	SNPs or indels (nonHLA)	29613333	rs17854217	A	G	0.102569	0.118515	0.102067		0.187365	0.0491475	0.00013768	0.225814	0.0541862	3.08117e-05	0.20029	0.0552743	0.000290577	0.0908975	0.0659074	0.167843
Binary	SNPs or indels (nonHLA)	29613336	rs17854216	A	G	0.102569	0.118522	0.102067		0.187423	0.0491473	0.000137008	0.225884	0.0541859	3.06356e-05	0.200365	0.0552743	0.000289047	0.0910069	0.0659074	0.167332
Binary	SNPs or indels (nonHLA)	29613566	rs29224	T	A	0.102769	0.118522	0.102273		0.185142	0.0491178	0.000163666	0.223255	0.0541471	3.7377e-05	0.197736	0.0552294	0.000343244	0.0877394	0.065809	0.182453
Binary	SNPs or indels (nonHLA)	29613980	rs29251	A	G	0.102569	0.118515	0.102067		0.187365	0.0491475	0.00013768	0.225814	0.0541862	3.08117e-05	0.20029	0.0552743	0.000290577	0.0908975	0.0659074	0.167843
Binary	SNPs or indels (nonHLA)	29614435	rs2267634	G	C	0.0314189	0.0246141	0.0316331		-0.243391	0.0848947	0.00414401	-0.206661	0.112817	0.0669762	-0.083046	0.114644	0.468831	0.152848	0.147946	0.301543
Binary	SNPs or indels (nonHLA)	29614471	rs144674963	T	C	0.0126756	0.0131864	0.0126595		0.0664729	0.133599	0.618798	-0.0194115	0.158187	0.902335	0.0299289	0.158628	0.850349	-0.0383186	0.301134	0.898745
Binary	SNPs or indels (nonHLA)	29614830	rs2058326	G	T	0.102569	0.118515	0.102067		0.187364	0.0491475	0.00013769	0.225813	0.0541862	3.08161e-05	0.200288	0.0552743	0.000290625	0.0908937	0.0659074	0.167861
Binary	SNPs or indels (nonHLA)	29614852	rs2058325	G	A	0.100033	0.113876	0.0995969		0.16678	0.0496727	0.000786246	0.210216	0.05509	0.000135704	0.181842	0.0559845	0.00116191	0.0808042	0.0674773	0.231111
Binary	SNPs or indels (nonHLA)	29615483	rs28749524	C	G	0.102569	0.118515	0.102067		0.187364	0.0491475	0.00013769	0.225813	0.0541862	3.08161e-05	0.200288	0.0552743	0.000290625	0.0908937	0.0659074	0.167861
Binary	SNPs or indels (nonHLA)	29615546	rs141870107	T	C	0.0324239	0.0443842	0.0320474		0.387642	0.0836295	3.56515e-06	0.123261	0.089459	0.168252	0.123618	0.0970252	0.202634	-0.149951	0.156146	0.336891
Binary	SNPs or indels (nonHLA)	29615565	rs28749525	C	T	0.102569	0.118515	0.102067		0.187363	0.0491475	0.0001377	0.225811	0.0541862	3.08205e-05	0.200285	0.0552743	0.000290672	0.0908899	0.0659074	0.167879
Binary	SNPs or indels (nonHLA)	29615973	rs28749527	G	A	0.102569	0.118515	0.102067		0.187363	0.0491475	0.0001377	0.225811	0.0541862	3.08205e-05	0.200285	0.0552743	0.000290672	0.0908899	0.0659074	0.167879
Binary	SNPs or indels (nonHLA)	29616069	rs28749528	C	T	0.102569	0.118515	0.102067		0.187363	0.0491475	0.0001377	0.225811	0.0541862	3.08205e-05	0.200285	0.0552743	0.000290672	0.0908899	0.0659074	0.167879
Binary	SNPs or indels (nonHLA)	29616276	rs371052425	A	T	0.217356	0.234629	0.216812		0.104204	0.0361175	0.00391227	0.14771	0.0397556	0.000202842	0.142734	0.0399516	0.000353338	0.104892	0.0445835	0.0186379
Binary	SNPs or indels (nonHLA)	29616423	rs28749529	C	T	0.102569	0.118515	0.102067		0.187363	0.0491475	0.0001377	0.225811	0.0541862	3.08205e-05	0.200285	0.0552743	0.000290672	0.0908899	0.0659074	0.167879
Binary	SNPs or indels (nonHLA)	29616444	rs28749530	A	G	0.10257	0.118522	0.102067		0.187422	0.0491473	0.000137028	0.225881	0.0541862	3.06443e-05	0.20036	0.0552743	0.000289142	0.0909992	0.0659074	0.167368
Binary	SNPs or indels (nonHLA)	29616556	rs186187758	G	A	0.0126756	0.0131864	0.0126595		0.0664729	0.133599	0.618798	-0.0194115	0.158187	0.902335	0.0299289	0.158628	0.850349	-0.0383186	0.301134	0.898745
Binary	SNPs or indels (nonHLA)	29616561	rs1233381	T	C	0.274236	0.290831	0.273713		0.08058	0.0334329	0.0159435	0.041998	0.0349134	0.229006	0.036093	0.0349095	0.301182	0.0468259	0.0360873	0.194434
Binary	SNPs or indels (nonHLA)	29617111	rs28359971	A	C	0.102569	0.118515	0.102067		0.187363	0.0491475	0.0001377	0.225811	0.0541862	3.08205e-05	0.200285	0.0552743	0.000290672	0.0908899	0.0659074	0.167879
Binary	SNPs or indels (nonHLA)	29617606	rs16867690	C	T	0.102569	0.118515	0.102067		0.187362	0.0491475	0.00013771	0.22581	0.0541862	3.08249e-05	0.200283	0.0552746	0.00029072	0.090886	0.0659074	0.167897
Binary	SNPs or indels (nonHLA)	29617668	rs569354161	A	T	0.00838408	0.00701603	0.00842715		-0.197603	0.171108	0.248156	-0.209995	0.172069	0.222308	-0.223974	0.171177	0.190727	-0.245381	0.170457	0.149996
Binary	SNPs or indels (nonHLA)	29617763	rs28359973	A	T	0.102569	0.118515	0.102067		0.187362	0.0491475	0.00013771	0.22581	0.0541862	3.08249e-05	0.200283	0.0552746	0.00029072	0.090886	0.0659074	0.167897
Binary	SNPs or indels (nonHLA)	29617907	rs28359974	T	C	0.10257	0.118522	0.102068		0.187421	0.0491473	0.000137038	0.22588	0.0541862	3.06488e-05	0.200358	0.0552743	0.000289189	0.0909954	0.0659074	0.167386
Binary	SNPs or indels (nonHLA)	29617961	rs117750618	G	A	0.0314158	0.0246141	0.0316299		-0.243329	0.0848969	0.00415471	-0.206518	0.112814	0.06716	-0.0829227	0.114642	0.469483	0.153021	0.147946	0.300995
Binary	SNPs or indels (nonHLA)	29617966	rs72831507	G	T	0.100033	0.113876	0.099597		0.166779	0.0496727	0.00078635	0.210213	0.05509	0.000135741	0.181837	0.0559848	0.00116226	0.0807962	0.0674773	0.231157
Binary	SNPs or indels (nonHLA)	29618405	rs28359975	A	G	0.102569	0.118515	0.102067		0.187362	0.0491475	0.00013771	0.22581	0.0541862	3.08249e-05	0.200283	0.0552746	0.00029072	0.090886	0.0659074	0.167897
Binary	SNPs or indels (nonHLA)	29618607	rs17842396	T	C	0.102884	0.11957	0.102359		0.195918	0.0491031	6.60921e-05	0.23605	0.054119	1.29059e-05	0.211114	0.0551992	0.000130987	0.106832	0.0657622	0.104267
Binary	SNPs or indels (nonHLA)	29618749	rs188026327	T	C	0.0057206	0.00640025	0.00569921		0.114922	0.213053	0.589608	0.0752668	0.211725	0.72222	0.102901	0.214354	0.631191	0.174167	0.22108	0.430812
Binary	SNPs or indels (nonHLA)	29618848	rs115734092	A	G	0.032424	0.0443842	0.0320475		0.38764	0.0836295	3.56568e-06	0.123256	0.0894598	0.16827	0.123611	0.0970252	0.202661	-0.149972	0.156146	0.336821
Binary	SNPs or indels (nonHLA)	29618940	rs28359976	A	G	0.102569	0.118515	0.102067		0.187362	0.0491475	0.00013771	0.22581	0.0541862	3.08249e-05	0.200283	0.0552746	0.00029072	0.090886	0.0659074	0.167897
Binary	SNPs or indels (nonHLA)	29619035	rs28359977	G	A	0.102569	0.118515	0.102067		0.187363	0.0491475	0.0001377	0.225811	0.0541862	3.08205e-05	0.200285	0.0552743	0.000290672	0.0908899	0.0659074	0.167879
Binary	SNPs or indels (nonHLA)	29619209	rs41291766	C	T	0.0835251	0.0917398	0.0832665		0.104184	0.0533296	0.0507497	0.101735	0.0556031	0.0673012	0.0936221	0.0557212	0.0929203	0.0832781	0.0582394	0.152737
Binary	SNPs or indels (nonHLA)	29619658	rs149077003	A	T	0.102569	0.118515	0.102067		0.187364	0.0491475	0.00013769	0.225813	0.0541862	3.08161e-05	0.200288	0.0552743	0.000290625	0.0908937	0.0659074	0.167861
Binary	SNPs or indels (nonHLA)	29620071	rs117154597	G	A	0.0314141	0.0246141	0.0316281		-0.24329	0.0848976	0.00416104	-0.206429	0.112812	0.0672718	-0.0828436	0.11464	0.469901	0.153133	0.147945	0.300637
Binary	SNPs or indels (nonHLA)	29620453	rs6920509	C	T	0.0324239	0.0443842	0.0320474		0.387642	0.0836295	3.56515e-06	0.123261	0.089459	0.168252	0.123618	0.0970252	0.202634	-0.149951	0.156146	0.336891
Binary	SNPs or indels (nonHLA)	29620463	rs6920935	G	A	0.186194	0.21046	0.18543		0.166775	0.0381642	1.24285e-05	0.181841	0.0406222	7.59068e-06	0.160769	0.0408985	8.46146e-05	0.0961889	0.0457377	0.0354614
Binary	SNPs or indels (nonHLA)	29620464	rs6900577	T	C	0.186194	0.21046	0.185431		0.166774	0.0381642	1.24286e-05	0.181841	0.0406222	7.59086e-06	0.160769	0.0408985	8.46161e-05	0.0961886	0.0457377	0.0354618
Binary	SNPs or indels (nonHLA)	29620715	rs116870746	A	G	0.0143442	0.0125411	0.014401		-0.138223	0.137569	0.315017	-0.173362	0.136847	0.205216	-0.14467	0.138845	0.297432	-0.194298	0.13677	0.155429
Binary	SNPs or indels (nonHLA)	29621347	rs29221	C	G	0.248174	0.240101	0.248428		-0.0397074	0.0344923	0.249651	-0.0803134	0.0360662	0.0259584	-0.0826023	0.0361767	0.0224125	-0.0745233	0.0373061	0.0457581
Binary	SNPs or indels (nonHLA)	29621889	rs29220	C	G	0.407387	0.37317	0.408464		-0.145039	0.0302762	1.66354e-06	-0.133122	0.0323921	3.96168e-05	-0.139961	0.0326576	1.82175e-05	-0.101584	0.0351188	0.00382068
Binary	SNPs or indels (nonHLA)	29622572	rs3025628	G	A	0.0549342	0.0562126	0.0548939		0.0342677	0.06549	0.600801	0.305538	0.0750779	4.7092e-05	0.237385	0.0740708	0.00135141	0.138163	0.076067	0.0693196
Binary	SNPs or indels (nonHLA)	29622601	rs145542004	G	C	0.0126746	0.0131885	0.0126584		0.0668059	0.133617	0.617089	-0.0188539	0.158223	0.905148	0.0305457	0.158667	0.847339	-0.0361793	0.301275	0.904414
Binary	SNPs or indels (nonHLA)	29622820	rs29245	C	T	0.102571	0.118408	0.102073		0.186095	0.0491487	0.00015287	0.224378	0.0541906	3.46474e-05	0.198799	0.0552782	0.000322747	0.0886938	0.0659139	0.178431
Binary	SNPs or indels (nonHLA)	29622938	rs3828923	C	T	0.0770457	0.0847512	0.0768031		0.107183	0.0554044	0.053044	0.131304	0.0583383	0.024403	0.118392	0.0584245	0.0427234	0.0938962	0.0585919	0.109035
Binary	SNPs or indels (nonHLA)	29623175	rs29222	A	C	0.102569	0.118376	0.102071		0.185771	0.0491495	0.000157009	0.224007	0.054192	3.57152e-05	0.19839	0.0552795	0.000332123	0.088107	0.0659161	0.181336
Binary	SNPs or indels (nonHLA)	29623656	rs56381026	C	T	0.0314131	0.0246204	0.0316269		-0.243049	0.0848983	0.0041989	-0.205978	0.112809	0.0678656	-0.0823898	0.114638	0.472328	0.153868	0.147943	0.298316
Binary	SNPs or indels (nonHLA)	29623692	rs29247	C	A	0.123439	0.113844	0.123741		-0.0889005	0.0474086	0.0607662	-0.105257	0.0489213	0.0314318	-0.0938693	0.0491944	0.0563747	-0.105873	0.050103	0.0345908
Binary	SNPs or indels (nonHLA)	29624087	rs3025626	G	A	0.102562	0.118305	0.102067		0.185026	0.0491497	0.000166853	0.223154	0.0541929	3.82561e-05	0.197458	0.0552801	0.000354342	0.0867763	0.0659183	0.188032
Binary	SNPs or indels (nonHLA)	29624358	rs117634759	G	A	0.0314131	0.0246225	0.0316269		-0.24298	0.0848983	0.00420971	-0.205852	0.112809	0.0680336	-0.0822604	0.114638	0.473024	0.154084	0.147943	0.29764
Binary	SNPs or indels (nonHLA)	29624654	rs2267635	T	C	0.0837017	0.0919443	0.0834423		0.104446	0.0532754	0.0499394	0.101929	0.0555432	0.0664868	0.0938089	0.0556604	0.0919155	0.0836242	0.0581703	0.150554
Binary	SNPs or indels (nonHLA)	29624868	rs28359982	T	C	0.102561	0.118296	0.102066		0.18495	0.0491509	0.000167957	0.223081	0.0541955	3.85111e-05	0.19737	0.0552825	0.000356711	0.086628	0.0659222	0.188815
Binary	SNPs or indels (nonHLA)	29624902	rs28359983	G	A	0.102561	0.118296	0.102066		0.184949	0.0491509	0.000167973	0.223079	0.0541955	3.85177e-05	0.197367	0.0552825	0.000356763	0.0866246	0.0659222	0.188833
Binary	SNPs or indels (nonHLA)	29624913	rs28359984	C	A	0.102561	0.118296	0.102066		0.184949	0.0491509	0.00016797	0.223079	0.0541955	3.85172e-05	0.197368	0.0552825	0.00035676	0.0866248	0.0659222	0.188832
Binary	SNPs or indels (nonHLA)	29625316	rs17178014	T	G	0.10256	0.118288	0.102065		0.184865	0.0491519	0.000169169	0.222992	0.054197	3.88065e-05	0.197271	0.055284	0.000359282	0.0864756	0.0659248	0.189612
Binary	SNPs or indels (nonHLA)	29625429	rs17178028	C	G	0.0837018	0.0919443	0.0834423		0.10445	0.0532757	0.0499309	0.101931	0.0555432	0.0664823	0.0938101	0.0556604	0.0919117	0.083626	0.0581703	0.150546
Binary	SNPs or indels (nonHLA)	29625701	rs17184416	A	G	0.10256	0.118283	0.102065		0.184824	0.0491524	0.000169769	0.22295	0.0541982	3.89505e-05	0.197221	0.055285	0.000360615	0.0863934	0.0659265	0.190043
Binary	SNPs or indels (nonHLA)	29625868	rs55888673	T	G	0.100023	0.113642	0.0995943		0.164163	0.0496778	0.000951305	0.207227	0.0551022	0.000169396	0.178662	0.0559954	0.00141953	0.0760412	0.0674973	0.259918
Binary	SNPs or indels (nonHLA)	29626488	rs41291770	T	C	0.17004	0.172649	0.169958		0.0164678	0.0395892	0.677434	0.139092	0.0444097	0.00173604	0.132413	0.0445512	0.00295726	0.119244	0.0465424	0.010406
Binary	SNPs or indels (nonHLA)	29626672	rs28359987	A	C	0.102558	0.118273	0.102064		0.184722	0.0491538	0.000171246	0.222846	0.0542005	3.93072e-05	0.197099	0.0552871	0.000363838	0.0861987	0.0659304	0.19107
Binary	SNPs or indels (nonHLA)	29626735	rs144997756	A	T	0.115115	0.116571	0.115069		0.00671304	0.0464669	0.88513	0.043329	0.0506609	0.392399	0.0622332	0.0508813	0.22129	0.0953334	0.054778	0.0817956
Binary	SNPs or indels (nonHLA)	29627238	rs56045105	G	A	0.054925	0.0560839	0.0548885		0.0318505	0.0654926	0.626739	0.302615	0.0750886	5.5749e-05	0.234331	0.0740801	0.00156039	0.134853	0.0760786	0.0763038
Binary	SNPs or indels (nonHLA)	29627356	rs143945878	G	A	0.031413	0.0246225	0.0316267		-0.242977	0.084899	0.00421039	-0.205846	0.112809	0.0680422	-0.0822549	0.114638	0.473055	0.154093	0.147943	0.297613
Binary	SNPs or indels (nonHLA)	29629405	rs56393713	G	A	0.0549104	0.0558962	0.0548793		0.0282558	0.0655012	0.666194	0.297914	0.0750993	7.2803e-05	0.229654	0.0740889	0.00193713	0.129911	0.0760856	0.087742
Binary	SNPs or indels (nonHLA)	29629489	rs147865566	G	A	0.0212265	0.0236799	0.0211492		0.177846	0.115188	0.122599	0.113495	0.113649	0.317967	0.0953025	0.112943	0.398775	0.0786426	0.11424	0.491201
Binary	SNPs or indels (nonHLA)	29630075	rs148107887	G	A	0.012676	0.0131906	0.0126598		0.0668103	0.133604	0.617032	-0.0189157	0.158197	0.904823	0.030439	0.158639	0.847839	-0.0365726	0.301176	0.903348
Binary	SNPs or indels (nonHLA)	29630315	rs29241	A	C	0.100015	0.113581	0.099588		0.163538	0.049682	0.000995894	0.206553	0.0551095	0.000178215	0.177904	0.0560004	0.00148887	0.0748663	0.0675033	0.267397
Binary	SNPs or indels (nonHLA)	29630342	rs2021749	G	A	0.102736	0.118092	0.102253		0.179829	0.0491065	0.000250231	0.217299	0.054153	6.00282e-05	0.191479	0.0552352	0.000527063	0.0790688	0.0658181	0.229626
Binary	SNPs or indels (nonHLA)	29630380	rs56333170	C	T	0.0252324	0.0198102	0.025403		-0.242167	0.0944706	0.0103647	-0.223684	0.135343	0.0983887	-0.0455374	0.138283	0.741925	0.264315	0.184171	0.151243
Binary	SNPs or indels (nonHLA)	29631081	rs117990371	C	A	0.0314046	0.0246078	0.0316185		-0.243546	0.0849423	0.00414129	-0.206655	0.112935	0.0672702	-0.0827948	0.114765	0.470645	0.154333	0.148277	0.297947
Binary	SNPs or indels (nonHLA)	29631092	rs29242	T	C	0.0836942	0.0919127	0.0834355		0.10422	0.0532933	0.0505128	0.101664	0.0555639	0.0672978	0.0935398	0.0556815	0.0929746	0.083324	0.0581954	0.152202
Binary	SNPs or indels (nonHLA)	29631100	rs29219	C	G	0.0549447	0.0560924	0.0549085		0.0316913	0.0655132	0.628571	0.302706	0.0751213	5.58839e-05	0.234254	0.0741103	0.00157294	0.134551	0.0761133	0.0770992
Binary	SNPs or indels (nonHLA)	29631325	rs29243	G	A	0.128621	0.0987853	0.12956		-0.280997	0.0442562	2.16252e-10	-0.200884	0.0627494	0.00136773	-0.22309	0.0623939	0.000349547	-0.165234	0.0809972	0.0413512
Binary	SNPs or indels (nonHLA)	29632277	rs28359988	G	C	0.102705	0.118383	0.102212		0.185329	0.0492611	0.00016844	0.223963	0.0543735	3.80559e-05	0.197947	0.0554727	0.000359214	0.0859894	0.0663086	0.194699
Binary	SNPs or indels (nonHLA)	29632552	rs55701059	G	T	0.100178	0.113768	0.0997498		0.165013	0.0498112	0.000923815	0.208837	0.0553159	0.000159787	0.179899	0.0562237	0.00137573	0.076076	0.0679934	0.263195
Binary	SNPs or indels (nonHLA)	29632553	rs562020736	G	T	0.0056309	0.00628849	0.0056102		0.162766	0.213869	0.446624	0.304209	0.227322	0.180821	0.368419	0.232269	0.1127	0.258656	0.225415	0.25119
Binary	SNPs or indels (nonHLA)	29632584	rs150971595	C	T	0.0312444	0.0303395	0.0312728		-0.0411327	0.0878974	0.639812	-0.200392	0.0866626	0.0207601	-0.177194	0.0881065	0.0443104	-0.0666696	0.0955785	0.485466
Binary	SNPs or indels (nonHLA)	29633783	rs28359990	G	A	0.0338063	0.0290321	0.0339566		-0.165847	0.0824763	0.0443419	-0.102272	0.106399	0.336444	0.0090371	0.107639	0.93309	0.173755	0.132698	0.190399
Binary	SNPs or indels (nonHLA)	29633801	rs112990932	A	T	0.0678654	0.0693631	0.0678182		0.0374999	0.059658	0.529622	0.246011	0.0685537	0.000332474	0.198151	0.0677071	0.00342688	0.122022	0.0744724	0.101318
Binary	SNPs or indels (nonHLA)	29633813	rs118158289	A	C	0.0678652	0.069361	0.0678181		0.0374837	0.0596595	0.529811	0.246015	0.0685565	0.000332584	0.198151	0.0677098	0.00342823	0.122009	0.0744757	0.101374
Binary	SNPs or indels (nonHLA)	29633814	rs72831515	G	A	0.0678649	0.069361	0.0678178		0.0374917	0.0596598	0.529725	0.246024	0.0685565	0.000332427	0.198158	0.0677098	0.00342715	0.122016	0.0744762	0.101354
Binary	SNPs or indels (nonHLA)	29634161	rs62392942	T	C	0.0678852	0.0693695	0.0678385		0.0373598	0.0596773	0.531296	0.246016	0.0685843	0.000334432	0.198051	0.067736	0.00345696	0.121711	0.0745123	0.102377
Binary	SNPs or indels (nonHLA)	29634285	rs62392943	C	T	0.0678936	0.0693695	0.0678471		0.0372503	0.0596844	0.532547	0.245903	0.0685928	0.000337111	0.197913	0.0677443	0.00348366	0.121474	0.0745234	0.103101
Binary	SNPs or indels (nonHLA)	29634290	rs28359991	C	A	0.0337613	0.0289899	0.0339115		-0.166527	0.082573	0.0437234	-0.102876	0.106577	0.334407	0.0087109	0.107817	0.935606	0.174959	0.133216	0.189067
Binary	SNPs or indels (nonHLA)	29634474	rs143292809	C	T	0.0324352	0.0445719	0.0320532		0.397223	0.0839913	2.2527e-06	0.131854	0.0902006	0.143799	0.134206	0.0980969	0.171282	-0.144296	0.16312	0.376372
Binary	SNPs or indels (nonHLA)	29634570	rs185272787	T	C	0.00773523	0.00829608	0.00771758		0.0706672	0.172437	0.681941	0.0225377	0.187436	0.904291	0.0331424	0.188722	0.860597	0.0850349	0.214838	0.692246
Binary	SNPs or indels (nonHLA)	29634665	rs55971964	A	G	0.0679203	0.0693737	0.0678746		0.036992	0.0596994	0.535496	0.24566	0.068612	0.000343032	0.197567	0.0677612	0.00354964	0.120863	0.0745456	0.104947
Binary	SNPs or indels (nonHLA)	29634745	rs138928071	C	A	0.0543921	0.0361725	0.0549656		-0.465667	0.0738051	2.80051e-10	-0.277974	0.101532	0.00618502	-0.11394	0.105046	0.278068	-0.102725	0.159142	0.518609
Binary	SNPs or indels (nonHLA)	29634762	rs115090429	C	T	0.032431	0.0445888	0.0320483		0.398141	0.0840075	2.14407e-06	0.13287	0.0902364	0.140895	0.13542	0.0981489	0.167666	-0.142107	0.163513	0.384798
Binary	SNPs or indels (nonHLA)	29634932	rs199929065	A	T	0.0679368	0.0693674	0.0678918		0.0367075	0.059709	0.538703	0.245284	0.0686224	0.000351024	0.197127	0.0677704	0.00362867	0.120201	0.0745584	0.106923
Binary	SNPs or indels (nonHLA)	29634940	rs28749531	A	T	0.118532	0.12124	0.118447		0.0190674	0.0470199	0.685097	0.0519393	0.0512083	0.310452	0.0711984	0.0513603	0.165669	0.0940352	0.0555438	0.0904578
Binary	SNPs or indels (nonHLA)	29634946	rs115371741	A	T	0.0327026	0.0448735	0.0323195		0.39762	0.083937	2.16776e-06	0.132505	0.090125	0.141496	0.134265	0.0979729	0.170552	-0.142567	0.162808	0.381206
Binary	SNPs or indels (nonHLA)	29635159	rs3130248	C	T	0.371747	0.389994	0.371173		0.085459	0.0318761	0.00734084	0.0505642	0.0346652	0.144662	0.0628985	0.0348455	0.0710643	0.050253	0.0360771	0.16364
Binary	SNPs or indels (nonHLA)	29635735	rs111508444	A	G	0.0568475	0.0394981	0.0573936		-0.42004	0.0723652	6.45736e-09	-0.21166	0.0972886	0.0295853	-0.0770381	0.0992713	0.437727	-0.0358668	0.142813	0.801701
Binary	SNPs or indels (nonHLA)	29635797	rs34958519	A	T	0.439895	0.422018	0.440458		-0.0842556	0.0312435	0.00700208	-0.0838071	0.033621	0.0126778	-0.0957708	0.0338093	0.00461591	-0.0578683	0.0356798	0.104829
Binary	SNPs or indels (nonHLA)	29635804	rs78237857	A	T	0.0298399	0.0409975	0.0294887		0.431581	0.0912467	2.247e-06	0.142742	0.0981017	0.145659	0.145124	0.106781	0.17412	-0.164758	0.179139	0.357717
Binary	SNPs or indels (nonHLA)	29635823	rs1233379	G	A	0.201529	0.20342	0.201469		0.0183679	0.0394076	0.641144	-0.0318194	0.0406952	0.434276	-0.0472992	0.0406706	0.244836	-0.0449524	0.0415851	0.279708
Binary	SNPs or indels (nonHLA)	29636005	rs150717430	T	C	0.0731858	0.0617124	0.0735469		-0.220476	0.0619394	0.000371504	-0.137727	0.076241	0.070844	-0.269564	0.0761568	0.000400748	-0.232746	0.105922	0.0279963
Binary	SNPs or indels (nonHLA)	29636347	rs1233378	G	A	0.195868	0.204283	0.195603		0.0571767	0.0386933	0.139491	0.0422502	0.0400388	0.291319	0.0219838	0.0400439	0.58301	0.0246725	0.0407523	0.544895
Binary	SNPs or indels (nonHLA)	29636487	rs9461540	T	G	0.0813554	0.0813201	0.0813565		0.00684079	0.0546762	0.900433	0.157101	0.0614802	0.0106094	0.120465	0.0609451	0.0480849	0.0458032	0.0661043	0.488376
Binary	SNPs or indels (nonHLA)	29636617	rs376610774	G	C	0.0126218	0.0130747	0.0126075		0.0614607	0.133906	0.646245	-0.026341	0.15863	0.868116	0.0236862	0.15909	0.881644	-0.0590774	0.303685	0.845757
Binary	SNPs or indels (nonHLA)	29636906	rs3129081	T	C	0.0256521	0.0310333	0.0254828		0.239819	0.0953116	0.0118641	0.0799356	0.094209	0.396162	0.0656233	0.0941168	0.485642	0.0785906	0.120919	0.515728
Binary	SNPs or indels (nonHLA)	29637443	rs558562770	T	G	0.0120542	0.0104154	0.0121058		-0.155181	0.144736	0.283645	-0.0284581	0.155389	0.854687	-0.0338239	0.155383	0.827678	-0.0273609	0.156938	0.861597
Binary	SNPs or indels (nonHLA)	29637610	rs1233377	C	T	0.285329	0.296757	0.284969		0.0625409	0.0332044	0.0596311	0.0492031	0.0348135	0.157558	0.0335518	0.0348437	0.335585	0.0286215	0.0357359	0.423179
Binary	SNPs or indels (nonHLA)	29637712	rs1233376	C	T	0.317896	0.341584	0.31715		0.117342	0.0321342	0.000260597	0.063068	0.0331212	0.0568899	0.0472008	0.0334144	0.157777	0.0221156	0.0353851	0.531973
Binary	SNPs or indels (nonHLA)	29637742	rs549129337	A	T	0.00895237	0.0104492	0.00890525		0.237213	0.184988	0.199731	0.365781	0.195884	0.0618549	0.366256	0.196175	0.0619028	0.320348	0.19428	0.0991685
Binary	SNPs or indels (nonHLA)	29638158	rs444189	T	G	0.377063	0.377174	0.377059		0.00522823	0.0306696	0.864641	0.00927555	0.0329699	0.778454	0.00208862	0.0329928	0.949523	-0.011697	0.0341886	0.732252
Binary	SNPs or indels (nonHLA)	29638368	rs3095269	G	T	0.29556	0.295831	0.295551		0.00394422	0.0325255	0.903481	-0.0384256	0.0344105	0.26413	-0.0354462	0.0344765	0.303889	-0.0246629	0.0355264	0.487548
Binary	SNPs or indels (nonHLA)	29638876	rs114516775	G	A	0.0254808	0.0233024	0.0255494		-0.0840175	0.0951964	0.377469	-0.042604	0.115907	0.713194	0.150614	0.125742	0.230997	-0.0411252	0.129675	0.751136
Binary	SNPs or indels (nonHLA)	29638984	rs3095268	G	A	0.0753552	0.0811598	0.0751725		0.0892443	0.0578737	0.123062	0.0694774	0.0600572	0.247333	0.0714312	0.0600965	0.234594	0.0477546	0.0607423	0.431759
Binary	SNPs or indels (nonHLA)	29639017	rs3131857	C	T	0.304997	0.281135	0.305748		-0.125094	0.0323641	0.000111002	-0.093272	0.0376108	0.013141	-0.0641959	0.0381846	0.0927233	-0.0144761	0.0442541	0.743582
Binary	SNPs or indels (nonHLA)	29639269	rs3095267	G	C	0.295582	0.295846	0.295574		0.0039052	0.0325063	0.904375	-0.038405	0.0343874	0.264066	-0.0354131	0.034454	0.304026	-0.0246364	0.0355023	0.487721
Binary	SNPs or indels (nonHLA)	29639270	rs3095266	G	A	0.295582	0.295846	0.295574		0.0039064	0.0325063	0.904345	-0.0384027	0.0343874	0.264094	-0.0354108	0.0344539	0.304056	-0.0246334	0.0355023	0.487774
Binary	SNPs or indels (nonHLA)	29639714	rs142773589	A	G	0.0238106	0.0242514	0.0237967		0.00905027	0.10559	0.931696	-0.177269	0.104261	0.0890863	-0.145646	0.106142	0.170006	-0.00566039	0.114987	0.960739
Binary	SNPs or indels (nonHLA)	29640131	rs369330181	A	T	0.0126267	0.0130683	0.0126128		0.0606513	0.133908	0.650596	-0.0271743	0.158635	0.863987	0.0229718	0.159096	0.885193	-0.0621344	0.303645	0.837863
Binary	SNPs or indels (nonHLA)	29640407	rs75140056	A	T	0.304695	0.281012	0.30544		-0.124271	0.032345	0.000122015	-0.0925265	0.0375731	0.0137944	-0.0636129	0.0381455	0.0953878	-0.0139227	0.0441967	0.75275
Binary	SNPs or indels (nonHLA)	29640780	rs1233375	C	T	0.285371	0.296744	0.285013		0.0619859	0.0331092	0.0611837	0.0486272	0.0347114	0.161243	0.0330565	0.0347416	0.341353	0.0281361	0.035629	0.429705
Binary	SNPs or indels (nonHLA)	29640917	rs1233374	T	C	0.0754236	0.0752952	0.0754276		0.007581	0.0564835	0.893231	0.184105	0.0645453	0.00433985	0.143775	0.0638831	0.0244112	0.073025	0.0685143	0.286497
Binary	SNPs or indels (nonHLA)	29641093	rs71946391	A	T	0.06519	0.0720034	0.0649755		0.0969196	0.0600381	0.106462	0.0512885	0.0607581	0.39859	0.0658668	0.0611254	0.281226	0.0572424	0.0616861	0.353428
Binary	SNPs or indels (nonHLA)	29641286	rs1233373	C	T	0.285367	0.296719	0.28501		0.0618502	0.0330966	0.0616536	0.0484753	0.0346992	0.162409	0.0329099	0.0347297	0.343332	0.027985	0.035617	0.43203
Binary	SNPs or indels (nonHLA)	29641512	rs3025622	C	T	0.0323674	0.0446668	0.0319803		0.402594	0.08398	1.63537e-06	0.138731	0.0903081	0.124491	0.142527	0.0982869	0.147026	-0.12671	0.165103	0.442809
Binary	SNPs or indels (nonHLA)	29641823	rs62392946	T	C	0.0624732	0.0620097	0.0624878		-0.000812023	0.0616492	0.989491	0.223735	0.0695459	0.00129498	0.166357	0.0687848	0.015584	0.0832644	0.0703725	0.236731
Binary	SNPs or indels (nonHLA)	29641918	rs9257927	C	G	0.0562856	0.0472248	0.0565708		-0.184943	0.0647396	0.00428026	-0.135913	0.0819169	0.0970849	0.017412	0.0870466	0.841456	0.0377644	0.100202	0.70626
Binary	SNPs or indels (nonHLA)	29642289	rs183256432	C	T	0.0127607	0.0132813	0.0127443		0.0635785	0.133003	0.632633	-0.018542	0.157382	0.906214	0.031888	0.157904	0.83996	-0.0214503	0.296463	0.94232
Binary	SNPs or indels (nonHLA)	29642290	rs117737987	G	A	0.127522	0.0978532	0.128456		-0.284602	0.0446452	1.83254e-10	-0.20809	0.0640037	0.00114916	-0.23109	0.0636557	0.000283078	-0.175419	0.0838792	0.0364991
Binary	SNPs or indels (nonHLA)	29642468	rs192543791	T	C	0.0127619	0.0132834	0.0127455		0.0636216	0.132987	0.632361	-0.0184633	0.157368	0.906602	0.0319642	0.157891	0.839568	-0.0211653	0.296439	0.943081
Binary	SNPs or indels (nonHLA)	29642472	rs183878692	C	T	0.0126717	0.0130725	0.012659		0.0577717	0.133649	0.665548	-0.0294768	0.158394	0.852367	0.0209089	0.15888	0.8953	-0.0717222	0.302037	0.812299
Binary	SNPs or indels (nonHLA)	29642504	rs3131855	C	A	0.360736	0.367992	0.360508		0.0299825	0.0309204	0.332211	-0.0198291	0.0332533	0.550972	-0.0128136	0.0332889	0.700296	-0.00454972	0.034441	0.894904
Binary	SNPs or indels (nonHLA)	29642528	rs187622419	G	A	0.0324078	0.0447237	0.0320202		0.402152	0.0838736	1.62885e-06	0.138615	0.0901982	0.124348	0.142442	0.098172	0.146796	-0.126518	0.164973	0.443143
Binary	SNPs or indels (nonHLA)	29642658	rs3129077	C	T	0.36074	0.368011	0.360511		0.0300503	0.0309197	0.331109	-0.0197561	0.0332526	0.552431	-0.012738	0.0332882	0.701973	-0.00446974	0.03444	0.896738
Binary	SNPs or indels (nonHLA)	29642862	rs114553842	T	C	0.0255322	0.0233319	0.0256015		-0.084606	0.0949469	0.372884	-0.0435087	0.115615	0.706677	0.149101	0.125428	0.234542	-0.0423059	0.129353	0.743624
Binary	SNPs or indels (nonHLA)	29643212	rs29273	G	C	0.0652635	0.0721278	0.0650475		0.0975947	0.059928	0.103411	0.0520665	0.0606443	0.390586	0.0665531	0.061008	0.275321	0.0579905	0.0615665	0.346236
Binary	SNPs or indels (nonHLA)	29643452	rs29233	C	G	0.0625764	0.0620181	0.062594		-0.00240088	0.0615665	0.968893	0.221026	0.0694232	0.00145382	0.163966	0.0686681	0.0169493	0.0809252	0.07024	0.249272
Binary	SNPs or indels (nonHLA)	29643654	rs29232	T	C	0.416324	0.435485	0.415721		0.0903633	0.0302118	0.00278078	0.0737167	0.0313986	0.018886	0.0547862	0.0317075	0.0840124	0.0394959	0.0335974	0.239768
Binary	SNPs or indels (nonHLA)	29644004	rs3117318	A	G	0.295521	0.296111	0.295502		0.00547316	0.03251	0.866305	-0.0368342	0.0343944	0.284198	-0.0337941	0.0344597	0.326749	-0.0229108	0.0355091	0.518792
Binary	SNPs or indels (nonHLA)	29644011	rs79208750	T	C	0.0128092	0.0130852	0.0128006		0.048545	0.133003	0.715118	-0.0430944	0.157234	0.784025	0.00436139	0.15759	0.977921	-0.140979	0.291141	0.628224
Binary	SNPs or indels (nonHLA)	29644108	rs3131854	C	T	0.242391	0.22128	0.243055		-0.125245	0.0347285	0.000310457	-0.0856744	0.0435986	0.0494065	-0.06413	0.0443668	0.148332	-0.0686399	0.0579347	0.236106
Binary	SNPs or indels (nonHLA)	29644321	rs114906298	C	G	0.0324976	0.0448334	0.0321093		0.400545	0.0836358	1.67493e-06	0.137631	0.0899572	0.126026	0.141389	0.0979202	0.148763	-0.128477	0.16469	0.435326
Binary	SNPs or indels (nonHLA)	29644548	rs3130249	G	T	0.295528	0.296213	0.295506		0.00596123	0.0325111	0.854516	-0.0363038	0.0343957	0.291209	-0.0332346	0.0344609	0.334837	-0.0223285	0.0355102	0.529485
Binary	SNPs or indels (nonHLA)	29645386	rs145261834	G	A	0.127987	0.0981189	0.128927		-0.28402	0.0444435	1.6525e-10	-0.208384	0.0638203	0.00109398	-0.231436	0.0634755	0.000266301	-0.176587	0.0836708	0.0348148
Binary	SNPs or indels (nonHLA)	29645441	rs9257928	C	T	0.0652124	0.0720118	0.0649983		0.0965245	0.0599352	0.107292	0.0510566	0.0606516	0.399901	0.065492	0.061018	0.283127	0.0569774	0.0615805	0.354836
Binary	SNPs or indels (nonHLA)	29645844	rs140602854	C	T	0.0178511	0.0179144	0.0178491		0.0136357	0.112575	0.903592	-0.075746	0.125022	0.544607	-0.0505553	0.124957	0.685784	-0.197471	0.164971	0.231305
Binary	SNPs or indels (nonHLA)	29645845	rs73404770	G	A	0.0298795	0.0324399	0.0297989		0.104438	0.0875396	0.232854	-0.157584	0.090848	0.0828131	-0.13813	0.0941035	0.142147	-0.140431	0.135002	0.298238
Binary	SNPs or indels (nonHLA)	29646040	rs1233371	C	T	0.0303016	0.0328722	0.0302207		0.104838	0.0875465	0.231108	-0.156459	0.0908257	0.0849562	-0.136723	0.0940778	0.146143	-0.137876	0.134923	0.306836
Binary	SNPs or indels (nonHLA)	29646086	rs113001482	A	T	0.0652053	0.0719907	0.0649918		0.0963027	0.0599369	0.108114	0.0508128	0.0606535	0.402167	0.0652446	0.0610199	0.284963	0.0567305	0.0615828	0.356942
Binary	SNPs or indels (nonHLA)	29646488	rs187404334	G	A	0.0105071	0.0117187	0.0104689		0.185572	0.18229	0.308674	0.217079	0.186551	0.244569	0.208216	0.186186	0.263431	0.17586	0.184633	0.340851
Binary	SNPs or indels (nonHLA)	29646520	rs73404772	A	G	0.0296562	0.0324504	0.0295682		0.114351	0.087865	0.193109	-0.146233	0.0910233	0.108157	-0.126771	0.0942329	0.178529	-0.120002	0.135213	0.374808
Binary	SNPs or indels (nonHLA)	29646628	rs146950657	T	C	0.0178605	0.0179186	0.0178587		0.0133222	0.112512	0.905745	-0.0761537	0.124916	0.542101	-0.0509912	0.124851	0.682969	-0.197977	0.164726	0.229419
Binary	SNPs or indels (nonHLA)	29646642	rs1233370	C	A	0.209078	0.219635	0.208746		0.067256	0.0369448	0.0686914	0.0555204	0.0382548	0.146688	0.0362453	0.0382717	0.343611	0.0373188	0.038924	0.337678
Binary	SNPs or indels (nonHLA)	29646850	rs7774576	G	C	0.0830588	0.0898861	0.0828439		0.0801436	0.053706	0.135631	0.0274377	0.0556703	0.622111	0.0443034	0.0559109	0.428131	0.0256512	0.0581575	0.659167
Binary	SNPs or indels (nonHLA)	29646872	rs75468501	A	T	0.0178608	0.0179207	0.017859		0.0134027	0.112506	0.905173	-0.0760379	0.124909	0.542694	-0.0508805	0.124845	0.683604	-0.197777	0.164712	0.229851
Binary	SNPs or indels (nonHLA)	29647104	rs143128278	T	C	0.0178634	0.0179207	0.0178616		0.0132491	0.112483	0.906236	-0.0762333	0.124875	0.541547	-0.0510729	0.124812	0.682393	-0.198012	0.164641	0.229097
Binary	SNPs or indels (nonHLA)	29647326	rs16895213	A	G	0.0325419	0.0449051	0.0321527		0.399899	0.0834829	1.6663e-06	0.137509	0.0897924	0.125667	0.141383	0.0977469	0.148059	-0.127702	0.164441	0.437404
Binary	SNPs or indels (nonHLA)	29647898	rs552037634	A	T	0.0126814	0.0130768	0.012669		0.0572464	0.133504	0.66807	-0.0297802	0.158266	0.850747	0.0206314	0.158754	0.8966	-0.0724908	0.301932	0.810261
Binary	SNPs or indels (nonHLA)	29648258	rs114273413	T	A	0.0178737	0.0179228	0.0178722		0.012723	0.112405	0.909881	-0.0769323	0.124748	0.53743	-0.051813	0.124684	0.677736	-0.198952	0.164348	0.226068
Binary	SNPs or indels (nonHLA)	29649242	rs189993062	C	A	0.0170368	0.0177689	0.0170137		0.111561	0.127728	0.382428	0.1286	0.128988	0.31877	0.0965117	0.127853	0.450331	0.00385995	0.125086	0.975382
Binary	SNPs or indels (nonHLA)	29649623	rs29270	T	C	0.0299223	0.0324757	0.0298419		0.104067	0.0874179	0.233867	-0.157585	0.0907293	0.0824101	-0.138156	0.093985	0.141566	-0.140618	0.134845	0.297035
Binary	SNPs or indels (nonHLA)	29650103	rs528377303	T	C	0.0105243	0.011725	0.0104865		0.184521	0.182532	0.312068	0.21623	0.186799	0.247046	0.207257	0.186423	0.266242	0.17485	0.184871	0.344251
Binary	SNPs or indels (nonHLA)	29650626	rs9257929	T	G	0.0651883	0.0719106	0.0649767		0.0952141	0.0599244	0.112082	0.0497575	0.060641	0.411917	0.0641614	0.0610065	0.292932	0.0556493	0.061571	0.36609
Binary	SNPs or indels (nonHLA)	29650917	rs9257930	C	A	0.0193114	0.0221426	0.0192223		0.137556	0.107425	0.200375	0.0772658	0.106042	0.466224	0.0633651	0.105698	0.548846	0.0609595	0.106455	0.566893
Binary	SNPs or indels (nonHLA)	29651288	rs141769256	C	T	0.0458369	0.049768	0.0457131		0.0734748	0.0705851	0.297902	0.0349343	0.0717314	0.626247	0.0614118	0.0724617	0.396713	0.0501021	0.0729113	0.49198
Binary	SNPs or indels (nonHLA)	29652219	rs374549162	C	T	0.0126824	0.0130747	0.0126701		0.0569444	0.133491	0.669686	-0.030258	0.158251	0.848367	0.0201557	0.15874	0.898962	-0.0742186	0.301912	0.805815
Binary	SNPs or indels (nonHLA)	29652542	rs141447577	C	G	0.0248887	0.0193884	0.0250619		-0.250854	0.0950634	0.00831946	-0.243683	0.136303	0.0738076	-0.0637084	0.139421	0.647708	0.237582	0.186435	0.202543
Binary	SNPs or indels (nonHLA)	29652998	rs114069970	G	A	0.0624325	0.0621847	0.0624403		0.00267953	0.0616124	0.965311	0.227995	0.0695067	0.00103735	0.170484	0.0687469	0.0131432	0.0873753	0.0703255	0.214074
Binary	SNPs or indels (nonHLA)	29653230	rs16895218	A	G	0.0624327	0.0621868	0.0624404		0.00271465	0.0616124	0.964856	0.22804	0.0695062	0.00103497	0.170527	0.0687469	0.0131195	0.0874215	0.0703255	0.213831
Binary	SNPs or indels (nonHLA)	29653759	rs114244933	T	A	0.0184545	0.0184142	0.0184558		0.00680419	0.112403	0.95173	-0.0712589	0.12472	0.567763	-0.0467209	0.124655	0.707808	-0.19297	0.164525	0.240839
Binary	SNPs or indels (nonHLA)	29653927	rs147308901	T	C	0.0126829	0.0130747	0.0126705		0.0568834	0.133481	0.669997	-0.0302273	0.15824	0.848509	0.020172	0.158728	0.898873	-0.074141	0.301921	0.80602
Binary	SNPs or indels (nonHLA)	29653999	rs9380134	G	C	0.0507258	0.0521257	0.0506818		0.0185117	0.0693746	0.789596	-0.0994533	0.0696233	0.153163	-0.0763294	0.0706409	0.279909	0.00433081	0.0745835	0.953696
Binary	SNPs or indels (nonHLA)	29654266	rs377319776	G	A	0.0325431	0.0449178	0.0321536		0.399961	0.0834585	1.64838e-06	0.137653	0.0897577	0.125126	0.141609	0.0977106	0.147263	-0.127019	0.164398	0.439743
Binary	SNPs or indels (nonHLA)	29654397	rs117269452	T	G	0.0519821	0.0477752	0.0521145		-0.0803608	0.0675936	0.234485	0.145046	0.0772511	0.0604367	0.12195	0.0768344	0.112474	0.0600074	0.0777932	0.440487
Binary	SNPs or indels (nonHLA)	29654418	rs9257931	G	A	0.0652028	0.071919	0.0649914		0.0950148	0.0599197	0.112807	0.0496097	0.0606384	0.413287	0.0639611	0.0610035	0.294416	0.0554753	0.0615692	0.367574
Binary	SNPs or indels (nonHLA)	29654443	rs1233367	C	G	0.389271	0.392872	0.389158		0.021602	0.0304474	0.478023	-0.000915653	0.0318953	0.977097	-0.00558824	0.0320527	0.861594	-0.00691592	0.0343784	0.840565
Binary	SNPs or indels (nonHLA)	29654739	rs72661136	T	C	0.0256048	0.023372	0.025675		-0.0852712	0.0945671	0.367214	-0.0445201	0.115154	0.699044	0.14711	0.124934	0.238996	-0.0435175	0.128828	0.735518
Binary	SNPs or indels (nonHLA)	29654876	rs3095271	G	A	0.295895	0.297079	0.295858		0.00881945	0.0324946	0.786074	-0.0335261	0.0343806	0.329488	-0.0301779	0.0344451	0.380967	-0.0190835	0.0354938	0.590814
Binary	SNPs or indels (nonHLA)	29654983	rs149851804	G	A	0.0624338	0.0622016	0.0624411		0.00295047	0.0616113	0.961805	0.22831	0.0695053	0.00102062	0.170786	0.0687465	0.012981	0.0876821	0.070325	0.212465
Binary	SNPs or indels (nonHLA)	29655173	rs202067154	C	A	0.0117719	0.0110291	0.0117953		-0.0391455	0.153367	0.798537	-0.0558029	0.155424	0.719567	-0.0470741	0.156961	0.764247	-0.143619	0.156384	0.358423
Binary	SNPs or indels (nonHLA)	29655383	rs149036722	T	C	0.0146905	0.0147005	0.0146902		0.00616041	0.139085	0.964671	0.14598	0.150887	0.333307	-0.032498	0.145462	0.823215	0.0568478	0.150815	0.706221
Binary	SNPs or indels (nonHLA)	29655742	rs576049665	A	T	0.0760665	0.0763328	0.0760581		0.015259	0.0574422	0.790516	-0.000868322	0.0581493	0.988086	-0.0011893	0.0582048	0.983698	-0.0189186	0.0588346	0.747789
Binary	SNPs or indels (nonHLA)	29655817	rs29254	T	C	0.0628838	0.0634732	0.0628653		0.0169571	0.0614058	0.782434	0.242828	0.069174	0.000447439	0.185516	0.068428	0.00670585	0.105461	0.0700187	0.13202
Binary	SNPs or indels (nonHLA)	29656289	rs187132706	A	T	0.0121489	0.0105061	0.0122006		-0.157338	0.145524	0.279616	-0.0319398	0.156212	0.837991	-0.0364879	0.156231	0.815334	-0.0302569	0.157804	0.847948
Binary	SNPs or indels (nonHLA)	29657224	rs3130250	G	A	0.0156577	0.0194369	0.0155387		0.278485	0.121317	0.021704	0.0600002	0.113992	0.598643	0.0347508	0.113186	0.758824	0.00701609	0.155915	0.964108
Binary	SNPs or indels (nonHLA)	29657255	rs71674097	A	T	0.0189065	0.018701	0.018913		-0.00278901	0.112146	0.980159	-0.0875412	0.124447	0.481781	-0.0636682	0.124359	0.608671	-0.216406	0.163343	0.185219
Binary	SNPs or indels (nonHLA)	29657350	rs78540913	A	G	0.0178659	0.0179249	0.0178641		0.0129252	0.112401	0.908452	-0.0769244	0.124732	0.537422	-0.0517184	0.124674	0.678266	-0.198867	0.16433	0.226213
Binary	SNPs or indels (nonHLA)	29657418	rs9461541	A	G	0.0178659	0.0179249	0.017864		0.0129299	0.112401	0.908419	-0.0769168	0.124732	0.537462	-0.0517125	0.124674	0.6783	-0.198856	0.16433	0.226238
Binary	SNPs or indels (nonHLA)	29657450	rs77683053	G	A	0.0178659	0.0179249	0.017864		0.0129299	0.112401	0.908419	-0.0769168	0.124732	0.537462	-0.0517125	0.124674	0.6783	-0.198856	0.16433	0.226238
Binary	SNPs or indels (nonHLA)	29657784	rs9500947	T	C	0.0178657	0.0179249	0.0178638		0.0129382	0.112401	0.908361	-0.0769034	0.124733	0.537534	-0.0517028	0.124674	0.678358	-0.19885	0.164331	0.226257
Binary	SNPs or indels (nonHLA)	29658215	rs150169785	G	A	0.00883287	0.00732181	0.00888043		-0.381889	0.233904	0.102538	-0.299091	0.250576	0.232628	-0.289461	0.25107	0.248947	-0.168077	0.26259	0.522124
Binary	SNPs or indels (nonHLA)	29658377	rs72372240	A	T	0.0567637	0.0474167	0.0570579		-0.187192	0.0642508	0.00357448	-0.138953	0.0815102	0.088244	0.0138708	0.0866116	0.872764	0.0344262	0.0999281	0.730462
Binary	SNPs or indels (nonHLA)	29658544	rs2252711	T	C	0.28453	0.295447	0.284187		0.0588656	0.0329719	0.0742077	0.0452928	0.0345993	0.190512	0.0293367	0.0346266	0.396867	0.0238296	0.0355078	0.502152
Binary	SNPs or indels (nonHLA)	29658599	rs9257932	T	C	0.0567	0.0472332	0.056998		-0.189725	0.0642343	0.00314044	-0.142163	0.0815069	0.0811263	0.0101169	0.0866071	0.907008	0.0295253	0.099933	0.767649
Binary	SNPs or indels (nonHLA)	29658628	rs78914362	G	A	0.0178661	0.0179249	0.0178643		0.0128981	0.112402	0.908644	-0.0769486	0.124733	0.537296	-0.0517534	0.124674	0.678061	-0.198955	0.164332	0.226015
Binary	SNPs or indels (nonHLA)	29658971	rs113678842	A	G	0.0178653	0.0179249	0.0178634		0.0129699	0.112402	0.908137	-0.0768434	0.124733	0.537852	-0.0516557	0.124674	0.678635	-0.198791	0.164332	0.226399
Binary	SNPs or indels (nonHLA)	29659140	rs9468572	G	A	0.0178652	0.0179249	0.0178633		0.0129709	0.112402	0.90813	-0.0768365	0.124733	0.537889	-0.0516499	0.124674	0.678669	-0.198781	0.164333	0.226424
Binary	SNPs or indels (nonHLA)	29659172	rs16895223	C	G	0.0937919	0.0963349	0.0937119		0.0404054	0.051147	0.429535	0.0865867	0.0556186	0.119519	0.0646101	0.056123	0.24964	0.0395205	0.0628437	0.529434
Binary	SNPs or indels (nonHLA)	29659696	rs45617437	A	T	0.0299234	0.0324757	0.029843		0.103901	0.087421	0.234634	-0.157728	0.0907392	0.0821651	-0.138299	0.0939956	0.141199	-0.141125	0.134891	0.295462
Binary	SNPs or indels (nonHLA)	29660260	rs3095294	G	A	0.296581	0.297533	0.296551		0.00654663	0.0325657	0.840676	-0.0368581	0.0344528	0.284703	-0.0344463	0.0345099	0.318203	-0.0267297	0.0354996	0.451476
Binary	SNPs or indels (nonHLA)	29660273	rs190436803	G	A	0.0325327	0.0449178	0.0321429		0.400364	0.0834745	1.61681e-06	0.137982	0.0897747	0.124297	0.142045	0.0977297	0.1461	-0.125963	0.164444	0.443681
Binary	SNPs or indels (nonHLA)	29660843	rs3095292	G	A	0.24274	0.221364	0.243413		-0.125847	0.034633	0.000279347	-0.086161	0.0435244	0.0477484	-0.064531	0.0442876	0.145091	-0.0692272	0.0579143	0.231956
Binary	SNPs or indels (nonHLA)	29660921	rs2857780	T	C	0.0127996	0.0130747	0.012791		0.047857	0.132953	0.718882	-0.0440168	0.157192	0.779463	0.00356693	0.157556	0.981938	-0.14412	0.291412	0.620912
