## Supplementary Data 1 for "Fine-mapping SLE-MHC associations revealed independent contributions of HLA missense variants and *C4* copy number variations" (part 2 of 3)

### Sheet: Supplementary Data 1 (continued)
Supplementary Data 1. SLE association summary statistics in unconditional and conditional analyses
Binary	SNPs or indels (nonHLA)	29660955	rs112735397	C	T	0.0299242	0.0324757	0.0298439		0.10381	0.0874179	0.235028	-0.157799	0.0907367	0.0820212	-0.138369	0.0939947	0.140996	-0.141355	0.134897	0.294696
Binary	SNPs or indels (nonHLA)	29660963	rs2857781	C	A	0.208443	0.218558	0.208124		0.0639301	0.0368456	0.0827262	0.0521377	0.0381612	0.171861	0.0328395	0.0381762	0.389675	0.0332512	0.0388044	0.391504
Binary	SNPs or indels (nonHLA)	29661001	rs554587619	G	A	0.0102616	0.0115458	0.0102212		0.227632	0.178102	0.201214	0.094107	0.170867	0.581796	0.075746	0.16998	0.655874	0.035837	0.167735	0.830817
Binary	SNPs or indels (nonHLA)	29661005	rs75028453	G	A	0.0299242	0.0324757	0.0298439		0.103807	0.0874179	0.23504	-0.157802	0.0907367	0.082014	-0.138372	0.0939947	0.140986	-0.141365	0.134897	0.294661
Binary	SNPs or indels (nonHLA)	29661106	rs2535260	C	G	0.0780597	0.0852446	0.0778335		0.0915448	0.055237	0.0974576	0.0408589	0.0573579	0.476249	0.0598375	0.0576452	0.299255	0.0496902	0.0604178	0.410825
Binary	SNPs or indels (nonHLA)	29661567	rs3130251	T	C	0.295959	0.297543	0.295909		0.010788	0.0325081	0.739998	-0.0315332	0.0343866	0.359132	-0.0281727	0.0344515	0.413502	-0.0168913	0.0355044	0.634251
Binary	SNPs or indels (nonHLA)	29661664	rs2747417	C	T	0.0127996	0.0130747	0.012791		0.0478628	0.132953	0.71885	-0.0440038	0.157192	0.779527	0.00357794	0.157556	0.981882	-0.144081	0.291412	0.621007
Binary	SNPs or indels (nonHLA)	29661874	rs539483418	A	T	0.0126699	0.0130747	0.0126571		0.0575273	0.133518	0.666571	-0.0296333	0.158283	0.851491	0.0208985	0.158779	0.895285	-0.0719565	0.302267	0.811838
Binary	SNPs or indels (nonHLA)	29661997	rs3117286	T	C	0.0128444	0.0130747	0.0128372		0.0451067	0.132773	0.734061	-0.0481559	0.156887	0.758884	-0.00101526	0.157235	0.994848	-0.15892	0.289051	0.582457
Binary	SNPs or indels (nonHLA)	29662184	rs2535257	A	T	0.0127567	0.0130747	0.0127467		0.050722	0.133144	0.703237	-0.0418066	0.157382	0.790518	0.00556044	0.157717	0.971876	-0.135641	0.292979	0.643386
Binary	SNPs or indels (nonHLA)	29662291	rs144803868	C	A	0.0325285	0.0449178	0.0321385		0.400506	0.083478	1.60461e-06	0.138113	0.0897771	0.12395	0.142232	0.0977316	0.145575	-0.125529	0.164465	0.445311
Binary	SNPs or indels (nonHLA)	29662313	rs369601807	G	A	0.012627	0.0130747	0.0126129		0.0604312	0.133704	0.651285	-0.0273693	0.15847	0.86288	0.0229449	0.158938	0.885213	-0.0620209	0.303983	0.838332
Binary	SNPs or indels (nonHLA)	29662583	rs2982834	C	T	0.0127547	0.0130747	0.0127446		0.0508549	0.133147	0.702501	-0.0416975	0.157384	0.791055	0.00565448	0.157719	0.971401	-0.13518	0.292998	0.644535
Binary	SNPs or indels (nonHLA)	29662589	rs2907896	G	A	0.0127547	0.0130747	0.0127446		0.0508549	0.133147	0.702501	-0.0416975	0.157384	0.791055	0.00565448	0.157719	0.971401	-0.13518	0.292998	0.644535
Binary	SNPs or indels (nonHLA)	29662609	rs116616797	C	A	0.0325285	0.0449178	0.0321386		0.400505	0.083478	1.60478e-06	0.138113	0.0897771	0.123952	0.142232	0.0977316	0.145576	-0.125541	0.164468	0.445276
Binary	SNPs or indels (nonHLA)	29663107	rs3117287	C	A	0.0127515	0.0130747	0.0127413		0.0510542	0.133148	0.701394	-0.0415323	0.157386	0.791866	0.00579649	0.15772	0.970683	-0.134475	0.293016	0.646281
Binary	SNPs or indels (nonHLA)	29663851	rs2535256	A	C	0.0127479	0.0130747	0.0127376		0.0512842	0.133149	0.700115	-0.0413397	0.157386	0.792809	0.00596086	0.15772	0.969852	-0.133643	0.293021	0.648328
Binary	SNPs or indels (nonHLA)	29663913	rs2535255	G	A	0.0127543	0.0130747	0.0127443		0.0505839	0.133108	0.703929	-0.0433875	0.157234	0.782593	0.00433165	0.157604	0.978073	-0.138706	0.292234	0.635044
Binary	SNPs or indels (nonHLA)	29663967	rs3130252	T	C	0.025292	0.0305905	0.0251253		0.234392	0.0950923	0.0137052	0.0755513	0.0940256	0.421675	0.0612989	0.093932	0.514023	0.0709617	0.120747	0.556742
Binary	SNPs or indels (nonHLA)	29664035	rs370975020	T	C	0.0126192	0.0130747	0.0126049		0.0609315	0.133707	0.648599	-0.0269506	0.158473	0.864959	0.0233042	0.15894	0.88343	-0.0601027	0.304024	0.843287
Binary	SNPs or indels (nonHLA)	29664421	rs41291774	G	A	0.0169222	0.0155061	0.0169667		-0.102222	0.117522	0.384403	-0.105643	0.139259	0.448087	-0.114001	0.138833	0.41157	-0.141268	0.142778	0.322458
Binary	SNPs or indels (nonHLA)	29664594	rs150975552	A	T	0.0127484	0.0130747	0.0127382		0.0512515	0.133149	0.700297	-0.0413673	0.157386	0.792674	0.00593739	0.15772	0.969971	-0.133763	0.293022	0.648034
Binary	SNPs or indels (nonHLA)	29665143	rs2747418	C	T	0.0127659	0.0130747	0.0127561		0.0501258	0.133127	0.706526	-0.0422867	0.157365	0.788147	0.00514132	0.157703	0.973992	-0.13763	0.292829	0.638354
Binary	SNPs or indels (nonHLA)	29665175	chr6_29665175_C_G	C	G	0.00715074	0.00603754	0.00718577		-0.268782	0.211303	0.203367	0.0913232	0.255676	0.720955	0.0889153	0.25553	0.727867
Binary	SNPs or indels (nonHLA)	29665242	rs2535253	C	A	0.50484	0.528884	0.504084		0.101141	0.0297478	0.000674026	0.0318495	0.0324884	0.326922	0.0302021	0.0325136	0.352937	0.00274076	0.0341433	0.936021
Binary	SNPs or indels (nonHLA)	29665264	rs62392949	T	C	0.0628195	0.0624146	0.0628322		-0.000862261	0.0614398	0.988803	0.222051	0.0692521	0.001344	0.165242	0.0685072	0.0158641	0.0834273	0.0700972	0.233981
Binary	SNPs or indels (nonHLA)	29665444	rs2982835	T	A	0.0127752	0.0130747	0.0127658		0.0495048	0.133095	0.70993	-0.0427702	0.157334	0.785742	0.00471364	0.157676	0.976151	-0.139548	0.292567	0.633377
Binary	SNPs or indels (nonHLA)	29665451	rs2907893	G	T	0.0127752	0.0130747	0.0127658		0.0495048	0.133095	0.70993	-0.0427702	0.157334	0.785742	0.00471364	0.157676	0.976151	-0.139548	0.292567	0.633377
Binary	SNPs or indels (nonHLA)	29665569	rs115109721	A	T	0.0123172	0.0125833	0.0123088		0.0495872	0.138074	0.719495	-0.0470093	0.163067	0.773131	0.00198737	0.163414	0.990297	-0.154618	0.302788	0.609598
Binary	SNPs or indels (nonHLA)	29665778	rs148320685	A	C	0.0757974	0.0759047	0.0757941		0.0124621	0.0572521	0.827687	-0.0037372	0.0579569	0.948586	-0.00398352	0.0580134	0.945256	-0.0216856	0.0586421	0.711534
Binary	SNPs or indels (nonHLA)	29665800	rs62392950	G	A	0.0628178	0.0624104	0.0628306		-0.000916691	0.0614398	0.988096	0.221969	0.0692521	0.00134953	0.165159	0.0685072	0.0159164	0.0833496	0.0700972	0.234416
Binary	SNPs or indels (nonHLA)	29665878	rs2535252	G	C	0.0127885	0.0130747	0.0127795		0.0486086	0.133027	0.714809	-0.0434424	0.157265	0.782366	0.00410388	0.157618	0.979228	-0.142081	0.292003	0.62656
Binary	SNPs or indels (nonHLA)	29665897	rs2535251	G	A	0.0127933	0.0130747	0.0127844		0.0484794	0.133019	0.715519	-0.0436514	0.157252	0.781328	0.00386429	0.157604	0.980439	-0.142738	0.291913	0.624859
Binary	SNPs or indels (nonHLA)	29666226	rs2857766	G	C	0.284817	0.294391	0.284516		0.0514335	0.0329355	0.118372	0.0377878	0.0345783	0.274472	0.0219059	0.0346054	0.526722	0.0159555	0.0354815	0.652938
Binary	SNPs or indels (nonHLA)	29666491	rs2857767	C	G	0.0128766	0.0130747	0.0128704		0.043613	0.132701	0.742415	-0.0498025	0.156736	0.750676	-0.00235681	0.157109	0.988031	-0.162161	0.288465	0.574014
Binary	SNPs or indels (nonHLA)	29666734	rs2857768	T	C	0.0127994	0.0130747	0.0127907		0.0478581	0.132949	0.718868	-0.0439816	0.157188	0.779629	0.00360488	0.157553	0.981746	-0.143976	0.29138	0.621221
Binary	SNPs or indels (nonHLA)	29666794	rs150455173	T	C	0.012667	0.0130747	0.0126542		0.0577042	0.133533	0.665645	-0.0294798	0.158299	0.852265	0.0210486	0.158793	0.894546	-0.0713089	0.302409	0.813586
Binary	SNPs or indels (nonHLA)	29666840	rs2535249	A	G	0.0128292	0.0130768	0.0128214		0.0459477	0.132912	0.729568	-0.0462556	0.15713	0.768469	0.00129975	0.15749	0.993415	-0.151318	0.290995	0.603062
Binary	SNPs or indels (nonHLA)	29666939	rs2857770	C	T	0.0127994	0.0130747	0.0127907		0.0478581	0.132949	0.718868	-0.0439816	0.157188	0.779629	0.00360488	0.157553	0.981746	-0.143976	0.29138	0.621221
Binary	SNPs or indels (nonHLA)	29667193	rs2535247	G	C	0.0127994	0.0130747	0.0127907		0.0478581	0.132949	0.718868	-0.0439816	0.157188	0.779629	0.00360488	0.157553	0.981746	-0.143976	0.29138	0.621221
Binary	SNPs or indels (nonHLA)	29667322	rs35487959	A	T	0.097821	0.117193	0.0972112		0.210696	0.0497582	2.29172e-05	0.0813057	0.0506907	0.108723	0.0899986	0.0521736	0.0845295	0.0370439	0.0581125	0.523832
Binary	SNPs or indels (nonHLA)	29667522	rs9500953	G	A	0.0126614	0.0130747	0.0126484		0.0581019	0.133573	0.663576	-0.0291882	0.158339	0.853747	0.0213196	0.158827	0.893219	-0.0700732	0.302767	0.816971
Binary	SNPs or indels (nonHLA)	29668020	rs9468581	A	G	0.0126527	0.0130747	0.0126394		0.0587071	0.133624	0.660412	-0.0287348	0.15839	0.85604	0.0217351	0.158871	0.891181	-0.0681157	0.303232	0.822266
Binary	SNPs or indels (nonHLA)	29668151	rs2071653	C	T	0.24276	0.221434	0.243431		-0.125563	0.0346262	0.000287572	-0.0855768	0.043521	0.0492604	-0.0639289	0.0442817	0.148827	-0.0681989	0.0579126	0.23895
Binary	SNPs or indels (nonHLA)	29668552	rs57637386	C	A	0.0299362	0.0324757	0.0298562		0.103384	0.0874095	0.236907	-0.158081	0.0907293	0.0814507	-0.138642	0.0939894	0.140189	-0.142162	0.13488	0.291887
Binary	SNPs or indels (nonHLA)	29668632	rs2535246	T	G	0.0652936	0.0722712	0.065074		0.0989971	0.059886	0.098311	0.0531969	0.060598	0.380016	0.0674539	0.0609596	0.268495	0.0590248	0.0615324	0.337435
Binary	SNPs or indels (nonHLA)	29669045	rs2535245	T	C	0.0779307	0.0853458	0.0776973		0.0944982	0.0552575	0.0872403	0.0440519	0.0573872	0.44271	0.0633599	0.0576814	0.272011	0.0544814	0.0604847	0.367723
Binary	SNPs or indels (nonHLA)	29669069	rs372834620	C	T	0.0126366	0.0130747	0.0126229		0.0597888	0.133686	0.654708	-0.0278908	0.158452	0.860278	0.0224899	0.158923	0.887464	-0.0643847	0.303809	0.832165
Binary	SNPs or indels (nonHLA)	29669197	rs375770094	G	A	0.0126347	0.0130747	0.0126208		0.0599243	0.133691	0.653988	-0.0277825	0.158457	0.860819	0.0225852	0.158927	0.886993	-0.0638947	0.303856	0.83345
Binary	SNPs or indels (nonHLA)	29669324	rs371188574	A	G	0.0126326	0.0130747	0.0126187		0.0600605	0.133696	0.653263	-0.0276724	0.158462	0.861369	0.0226816	0.158931	0.886516	-0.0633978	0.303899	0.834749
Binary	SNPs or indels (nonHLA)	29669377	rs375032088	A	G	0.012632	0.0130747	0.0126181		0.0600959	0.133697	0.653075	-0.0276433	0.158463	0.861514	0.022707	0.158932	0.886391	-0.063269	0.303909	0.835085
Binary	SNPs or indels (nonHLA)	29669497	rs539181741	G	A	0.01263	0.0130747	0.012616		0.06023	0.1337	0.65236	-0.0275344	0.158466	0.862057	0.0228019	0.158935	0.885921	-0.0627727	0.303943	0.836378
Binary	SNPs or indels (nonHLA)	29669527	rs558705391	G	C	0.0126295	0.0130747	0.0126155		0.0602638	0.133701	0.65218	-0.0275068	0.158467	0.862195	0.0228259	0.158935	0.885802	-0.0626472	0.30395	0.836705
Binary	SNPs or indels (nonHLA)	29669528	rs569429885	A	T	0.0126295	0.0130747	0.0126155		0.0602638	0.133701	0.65218	-0.0275068	0.158467	0.862195	0.0228259	0.158935	0.885802	-0.0626472	0.30395	0.836705
Binary	SNPs or indels (nonHLA)	29669542	rs536481890	T	C	0.0126295	0.0130747	0.0126155		0.0602638	0.133701	0.65218	-0.0275068	0.158467	0.862195	0.0228259	0.158935	0.885802	-0.0626472	0.30395	0.836705
Binary	SNPs or indels (nonHLA)	29669548	rs554220718	T	C	0.0126294	0.0130747	0.0126154		0.0602652	0.133701	0.652172	-0.0275052	0.158467	0.862203	0.0228272	0.158935	0.885796	-0.0626431	0.30395	0.836716
Binary	SNPs or indels (nonHLA)	29669556	rs575751556	G	A	0.0126291	0.0130747	0.012615		0.0602906	0.133701	0.652037	-0.0274843	0.158467	0.862307	0.0228464	0.158936	0.885701	-0.0625409	0.303957	0.836982
Binary	SNPs or indels (nonHLA)	29669588	rs73406513	G	A	0.0624891	0.0773935	0.06202		0.267655	0.0614353	1.32045e-05	-0.0143497	0.0822639	0.861523	-0.00598239	0.0840273	0.943242	-0.139648	0.105606	0.18605
Binary	SNPs or indels (nonHLA)	29669597	rs149261578	C	T	0.0126285	0.0130747	0.0126144		0.0603313	0.133702	0.651819	-0.0274514	0.158468	0.862471	0.022874	0.158936	0.885564	-0.0623957	0.303964	0.837359
Binary	SNPs or indels (nonHLA)	29669742	rs577928388	A	T	0.0126264	0.0130747	0.0126123		0.0604657	0.133704	0.6511	-0.0273406	0.15847	0.863023	0.0229699	0.158938	0.885089	-0.0618906	0.303988	0.83867
Binary	SNPs or indels (nonHLA)	29669933	rs3095291	G	C	0.210227	0.176516	0.211289		-0.215615	0.0364595	3.34249e-09	-0.140744	0.0475242	0.0030612	-0.108782	0.0478577	0.0230245	-0.0570027	0.0602762	0.344307
Binary	SNPs or indels (nonHLA)	29670022	rs148436137	G	T	0.0126218	0.0130747	0.0126075		0.060766	0.133707	0.64949	-0.0270902	0.158473	0.864267	0.0231851	0.15894	0.884022	-0.0607448	0.304021	0.841633
Binary	SNPs or indels (nonHLA)	29670030	rs145219013	G	A	0.0126218	0.0130747	0.0126075		0.060766	0.133707	0.64949	-0.0270902	0.158473	0.864267	0.0231851	0.15894	0.884022	-0.0607448	0.304021	0.841633
Binary	SNPs or indels (nonHLA)	29670106	rs373923443	G	A	0.0126208	0.0130747	0.0126065		0.0608324	0.133707	0.649133	-0.0270344	0.158473	0.864543	0.0232328	0.15894	0.883785	-0.0604884	0.304023	0.842294
Binary	SNPs or indels (nonHLA)	29670209	rs144521033	C	T	0.0126321	0.0130747	0.0126181		0.0607051	0.133694	0.649785	-0.0271331	0.158458	0.864041	0.0231565	0.158928	0.884155	-0.0606679	0.303935	0.841787
Binary	SNPs or indels (nonHLA)	29670402	rs2273192	A	G	0.0255965	0.0233868	0.0256661		-0.0843116	0.0945555	0.372573	-0.0431605	0.115131	0.707749	0.148643	0.124909	0.234042	-0.0417193	0.128788	0.745986
Binary	SNPs or indels (nonHLA)	29670533	rs150002562	C	T	0.0126192	0.0130747	0.0126049		0.0609315	0.133707	0.648599	-0.0269506	0.158473	0.864959	0.0233042	0.15894	0.88343	-0.0601027	0.304024	0.843287
Binary	SNPs or indels (nonHLA)	29670657	rs1122947	A	G	0.0652956	0.0722733	0.065076		0.0989974	0.0598853	0.0983079	0.053197	0.0605976	0.380012	0.0674558	0.0609593	0.268478	0.0590236	0.061532	0.337441
Binary	SNPs or indels (nonHLA)	29670786	rs370604035	A	G	0.0126192	0.0130747	0.0126049		0.0609315	0.133707	0.648599	-0.0269506	0.158473	0.864959	0.0233042	0.15894	0.88343	-0.0601027	0.304024	0.843287
Binary	SNPs or indels (nonHLA)	29671636	rs114667666	A	C	0.0126192	0.0130747	0.0126049		0.0609315	0.133707	0.648599	-0.0269506	0.158473	0.864959	0.0233042	0.15894	0.88343	-0.0601027	0.304024	0.843287
Binary	SNPs or indels (nonHLA)	29671645	rs574806737	A	T	0.0126192	0.0130747	0.0126049		0.0609315	0.133707	0.648599	-0.0269506	0.158473	0.864959	0.0233042	0.15894	0.88343	-0.0601027	0.304024	0.843287
Binary	SNPs or indels (nonHLA)	29671960	rs141138147	G	A	0.0126192	0.0130747	0.0126049		0.0609315	0.133707	0.648599	-0.0269506	0.158473	0.864959	0.0233042	0.15894	0.88343	-0.0601027	0.304024	0.843287
Binary	SNPs or indels (nonHLA)	29671994	rs183570283	A	C	0.0126192	0.0130747	0.0126049		0.0609315	0.133707	0.648599	-0.0269506	0.158473	0.864959	0.0233042	0.15894	0.88343	-0.0601027	0.304024	0.843287
Binary	SNPs or indels (nonHLA)	29672085	rs2535243	A	G	0.0779159	0.085348	0.0776819		0.0946768	0.0552575	0.086644	0.0441585	0.0573872	0.441606	0.0634509	0.0576814	0.271321	0.0546344	0.0604844	0.366377
Binary	SNPs or indels (nonHLA)	29672146	rs186813027	A	G	0.0126192	0.0130747	0.0126049		0.0609315	0.133707	0.648599	-0.0269506	0.158473	0.864959	0.0233042	0.15894	0.88343	-0.0601027	0.304024	0.843287
Binary	SNPs or indels (nonHLA)	29672209	rs62392951	A	T	0.063209	0.0624104	0.0632341		-0.00765551	0.0612734	0.900571	0.210297	0.0689736	0.00229642	0.1569	0.0682874	0.0215821	0.0742728	0.0698651	0.287741
Binary	SNPs or indels (nonHLA)	29672244	rs3135049	C	T	0.0183889	0.0229861	0.0182442		0.289196	0.111416	0.00944176	0.170717	0.113416	0.132266	0.133681	0.112463	0.23457	0.105772	0.125388	0.398917
Binary	SNPs or indels (nonHLA)	29672262	rs1984840	G	A	0.0652967	0.0722733	0.0650771		0.0989759	0.0598853	0.0983799	0.0531775	0.0605972	0.380185	0.0674386	0.0609589	0.268598	0.059005	0.061532	0.337592
Binary	SNPs or indels (nonHLA)	29673078	rs200537697	C	G	0.012645	0.0130747	0.0126314		0.0591905	0.133606	0.657751	-0.0289461	0.158338	0.854945	0.0212179	0.158806	0.893712	-0.067512	0.302897	0.823623
Binary	SNPs or indels (nonHLA)	29673268	rs141297510	G	A	0.0126192	0.0130747	0.0126049		0.0609315	0.133707	0.648599	-0.0269506	0.158473	0.864959	0.0233042	0.15894	0.88343	-0.0601027	0.304024	0.843287
Binary	SNPs or indels (nonHLA)	29673552	rs61730330	G	A	0.0142282	0.0179123	0.0141122		0.29591	0.126566	0.0193878	0.23846	0.133439	0.073932	0.19391	0.131925	0.1416	0.142822	0.142411	0.315916
Binary	SNPs or indels (nonHLA)	29673579	rs146835830	A	G	0.0129603	0.0130747	0.0129567		0.032038	0.132024	0.808263	-0.0666884	0.155539	0.6681	-0.0183776	0.155997	0.90622	-0.192998	0.283122	0.495441
Binary	SNPs or indels (nonHLA)	29673620	rs200541066	C	T	0.0325505	0.0449178	0.0321613		0.399835	0.0834669	1.66515e-06	0.137702	0.0897666	0.125032	0.141827	0.0977183	0.146675	-0.127344	0.164605	0.439147
Binary	SNPs or indels (nonHLA)	29673636	rs201703858	T	A	0.0126192	0.0130747	0.0126049		0.0609315	0.133707	0.648599	-0.0269506	0.158473	0.864959	0.0233042	0.15894	0.88343	-0.0601027	0.304024	0.843287
Binary	SNPs or indels (nonHLA)	29673836	rs28454267	G	A	0.0624996	0.0773935	0.0620309		0.267461	0.0614292	1.33699e-05	-0.0144941	0.0822538	0.860127	-0.00611112	0.0840174	0.942016	-0.139948	0.105602	0.185093
Binary	SNPs or indels (nonHLA)	29673860	rs3095290	G	A	0.295014	0.297801	0.294926		0.0170333	0.0325115	0.600337	-0.0246447	0.0343767	0.473435	-0.0220159	0.0344406	0.522666	-0.00995024	0.0355099	0.779316
Binary	SNPs or indels (nonHLA)	29673910	rs2840215	A	G	0.0632078	0.0624104	0.0632329		-0.00757905	0.0612783	0.901567	0.210357	0.0689769	0.00229082	0.156958	0.0682911	0.0215409	0.0743127	0.069868	0.287501
Binary	SNPs or indels (nonHLA)	29673981	rs116430762	C	G	0.0176915	0.0179249	0.0176842		0.0218685	0.112854	0.846351	-0.0666954	0.125379	0.59476	-0.040224	0.125362	0.748315	-0.175438	0.166445	0.291869
Binary	SNPs or indels (nonHLA)	29674063	rs180714155	C	T	0.0126192	0.0130747	0.0126049		0.0609315	0.133707	0.648599	-0.0269506	0.158473	0.864959	0.0233042	0.15894	0.88343	-0.0601027	0.304024	0.843287
Binary	SNPs or indels (nonHLA)	29674071	rs149228905	G	A	0.0126192	0.0130747	0.0126049		0.0609315	0.133707	0.648599	-0.0269506	0.158473	0.864959	0.0233042	0.15894	0.88343	-0.0601027	0.304024	0.843287
Binary	SNPs or indels (nonHLA)	29674229	rs55976902	A	G	0.0625002	0.0773935	0.0620314		0.267449	0.0614288	1.33797e-05	-0.0145067	0.0822531	0.860006	-0.00612282	0.0840174	0.941905	-0.13997	0.105602	0.185022
Binary	SNPs or indels (nonHLA)	29674417	rs2747419	G	T	0.012749	0.0130747	0.0127388		0.0512123	0.133149	0.700516	-0.0413995	0.157386	0.792516	0.00591116	0.15772	0.970103	-0.133891	0.293021	0.647719
Binary	SNPs or indels (nonHLA)	29674657	rs2747420	A	C	0.0178209	0.0179249	0.0178176		0.015182	0.112515	0.892665	-0.0754092	0.124823	0.545758	-0.0504747	0.124748	0.685761	-0.196154	0.164595	0.233366
Binary	SNPs or indels (nonHLA)	29674732	rs9257940	A	G	0.184951	0.14593	0.186179		-0.275144	0.0382354	6.19811e-13	-0.188773	0.0516041	0.000254087	-0.148426	0.052197	0.00446121	-0.0887791	0.0656806	0.176479
Binary	SNPs or indels (nonHLA)	29674919	rs138799334	G	A	0.0054455	0.006221	0.00542109		0.129877	0.217157	0.549788	0.080438	0.21502	0.708333	0.111181	0.217843	0.609789	0.181292	0.224634	0.419634
Binary	SNPs or indels (nonHLA)	29676263	rs374317	C	T	0.30763	0.310603	0.307536		0.0190687	0.0321252	0.552797	-0.0268577	0.0341398	0.431459	-0.0220892	0.0342286	0.518705	-0.0125262	0.0354232	0.723627
Binary	SNPs or indels (nonHLA)	29676856	rs376319	C	T	0.30754	0.310418	0.307449		0.0186904	0.0321217	0.560658	-0.0272629	0.0341341	0.424465	-0.0225079	0.0342222	0.510732	-0.0129799	0.0354154	0.713987
Binary	SNPs or indels (nonHLA)	29676891	rs142917604	C	T	0.0254548	0.0202446	0.0256188		-0.230507	0.0943583	0.0145706	-0.204968	0.135652	0.130792	-0.0224549	0.138784	0.871466	0.311682	0.18578	0.0934071
Binary	SNPs or indels (nonHLA)	29677193	rs55693745	T	C	0.0632345	0.0624209	0.0632601		-0.00785178	0.0612587	0.898011	0.210044	0.068957	0.00231903	0.156693	0.0682729	0.0217277	0.0740149	0.0698446	0.289278
Binary	SNPs or indels (nonHLA)	29677341	rs2747421	G	C	0.307636	0.310418	0.307548		0.0183347	0.032123	0.568158	-0.0275397	0.0341351	0.41979	-0.0227672	0.0342231	0.505886	-0.0132798	0.035417	0.707693
Binary	SNPs or indels (nonHLA)	29677755	rs116211033	A	G	0.0632345	0.0624209	0.0632601		-0.00785175	0.0612587	0.898012	0.210044	0.0689574	0.00231901	0.156694	0.0682734	0.0217275	0.0740155	0.0698446	0.289275
Binary	SNPs or indels (nonHLA)	29677836	rs3129063	C	A	0.294814	0.29736	0.294734		0.0160673	0.0325162	0.621212	-0.0257194	0.0343776	0.454374	-0.0231129	0.0344402	0.502156	-0.0111206	0.0355062	0.754128
Binary	SNPs or indels (nonHLA)	29677857	rs387642	C	T	0.307539	0.310418	0.307449		0.0186924	0.0321217	0.560617	-0.0272614	0.0341341	0.424491	-0.0225064	0.0342222	0.510761	-0.0129782	0.0354154	0.714025
Binary	SNPs or indels (nonHLA)	29677949	rs4391284	C	T	0.209259	0.218927	0.208954		0.0601502	0.0367118	0.101329	0.0488157	0.0380384	0.199378	0.0298043	0.0380523	0.433484	0.0300051	0.0386728	0.437825
Binary	SNPs or indels (nonHLA)	29677993	rs387640	A	G	0.307539	0.310418	0.307449		0.0186924	0.0321217	0.560617	-0.0272614	0.0341341	0.424491	-0.0225064	0.0342222	0.510761	-0.0129782	0.0354154	0.714025
Binary	SNPs or indels (nonHLA)	29678108	rs4085264	G	A	0.0632345	0.0624209	0.0632601		-0.00785175	0.0612587	0.898012	0.210044	0.0689574	0.00231901	0.156694	0.0682734	0.0217275	0.0740155	0.0698446	0.289275
Binary	SNPs or indels (nonHLA)	29678160	rs3129062	C	T	0.307539	0.310418	0.307449		0.0186924	0.0321217	0.560617	-0.0272614	0.0341341	0.424491	-0.0225064	0.0342222	0.510761	-0.0129782	0.0354154	0.714025
Binary	SNPs or indels (nonHLA)	29678212	rs4085262	A	C	0.0632345	0.0624209	0.0632601		-0.00785175	0.0612587	0.898012	0.210044	0.0689574	0.00231901	0.156694	0.0682734	0.0217275	0.0740155	0.0698446	0.289275
Binary	SNPs or indels (nonHLA)	29678424	rs3906306	T	C	0.0632345	0.0624209	0.0632601		-0.00785175	0.0612587	0.898012	0.210044	0.0689574	0.00231901	0.156694	0.0682734	0.0217275	0.0740155	0.0698446	0.289275
Binary	SNPs or indels (nonHLA)	29678648	rs146594838	A	T	0.294816	0.297362	0.294736		0.0160716	0.0325163	0.62112	-0.0257149	0.0343777	0.454454	-0.0231094	0.0344404	0.502221	-0.011117	0.0355062	0.754205
Binary	SNPs or indels (nonHLA)	29679013	rs2747425	C	T	0.0653094	0.0723302	0.0650884		0.0996221	0.0598652	0.0960904	0.0537282	0.0605767	0.375109	0.0680118	0.0609399	0.264403	0.0595436	0.0615135	0.333055
Binary	SNPs or indels (nonHLA)	29679041	rs35323664	A	T	0.307543	0.310418	0.307453		0.0186816	0.0321218	0.560845	-0.027272	0.0341342	0.424312	-0.0225206	0.0342224	0.510497	-0.0129934	0.0354155	0.713706
Binary	SNPs or indels (nonHLA)	29679088	rs9257953	G	A	0.184953	0.145886	0.186183		-0.275559	0.0382374	5.73991e-13	-0.189511	0.0516137	0.000240913	-0.149202	0.0522071	0.00426477	-0.089961	0.0657	0.170915
Binary	SNPs or indels (nonHLA)	29679102	rs445150	T	C	0.375852	0.377689	0.375795		0.0134379	0.0306389	0.660959	0.0191541	0.0329987	0.561611	0.0118802	0.0330174	0.718983	-0.00102477	0.0341674	0.976073
Binary	SNPs or indels (nonHLA)	29679372	rs3870968	G	T	0.0632441	0.0626318	0.0632634		-0.0042815	0.0612602	0.944281	0.214505	0.068956	0.00186612	0.161238	0.0682734	0.018194	0.0789995	0.0698324	0.257942
Binary	SNPs or indels (nonHLA)	29679480	rs406424	C	A	0.0127244	0.0130557	0.012714		0.0518472	0.133413	0.697556	-0.0408289	0.157721	0.795738	0.0065424	0.158055	0.966982	-0.131898	0.293359	0.65299
Binary	SNPs or indels (nonHLA)	29679738	rs62392953	T	A	0.0632345	0.0624209	0.0632601		-0.00785175	0.0612587	0.898012	0.210044	0.0689574	0.00231901	0.156694	0.0682734	0.0217275	0.0740155	0.0698446	0.289275
Binary	SNPs or indels (nonHLA)	29679768	rs448380	T	C	0.307548	0.310418	0.307458		0.0186687	0.032122	0.561117	-0.0272855	0.0341345	0.424086	-0.0225383	0.0342227	0.510167	-0.0130117	0.0354157	0.71332
Binary	SNPs or indels (nonHLA)	29679851	rs416568	T	A	0.370783	0.372838	0.370719		0.0151003	0.0307219	0.623061	0.0226788	0.0330571	0.492682	0.0157203	0.0330741	0.63457	0.00559078	0.0341391	0.869917
Binary	SNPs or indels (nonHLA)	29679865	rs448489	T	C	0.307549	0.310418	0.307459		0.0186665	0.032122	0.561164	-0.0272874	0.0341345	0.424054	-0.0225408	0.0342227	0.51012	-0.0130144	0.0354157	0.713264
Binary	SNPs or indels (nonHLA)	29679938	rs17369215	C	T	0.284921	0.294633	0.284615		0.0522067	0.0329316	0.112896	0.0384807	0.0345792	0.265782	0.0227194	0.0346051	0.511481	0.0167675	0.0354828	0.636532
Binary	SNPs or indels (nonHLA)	29679950	rs62392954	G	A	0.0632345	0.0624209	0.0632601		-0.00785315	0.0612587	0.897994	0.210043	0.0689574	0.00231917	0.156691	0.0682734	0.0217294	0.0740131	0.0698446	0.28929
Binary	SNPs or indels (nonHLA)	29680043	rs62392955	A	T	0.0632345	0.0624209	0.0632601		-0.00785315	0.0612587	0.897994	0.210043	0.0689574	0.00231917	0.156691	0.0682734	0.0217294	0.0740131	0.0698446	0.28929
Binary	SNPs or indels (nonHLA)	29680342	rs2747427	A	G	0.307554	0.310418	0.307464		0.0186543	0.032122	0.56142	-0.0272998	0.0341346	0.423844	-0.0225577	0.0342228	0.509803	-0.0130321	0.0354157	0.712892
Binary	SNPs or indels (nonHLA)	29680343	rs17184549	G	A	0.209253	0.218927	0.208948		0.0601626	0.0367113	0.101254	0.0488373	0.0380379	0.199172	0.0298239	0.0380518	0.433174	0.0300282	0.038672	0.437464
Binary	SNPs or indels (nonHLA)	29680349	rs2747428	C	G	0.307554	0.310418	0.307464		0.0186542	0.032122	0.561423	-0.0272999	0.0341346	0.423842	-0.0225579	0.0342228	0.509801	-0.0130322	0.0354157	0.712889
Binary	SNPs or indels (nonHLA)	29680360	rs417764	G	A	0.307554	0.310418	0.307464		0.0186541	0.032122	0.561424	-0.0273	0.0341346	0.42384	-0.022558	0.0342228	0.509799	-0.0130323	0.0354157	0.712886
Binary	SNPs or indels (nonHLA)	29680422	rs3129058	C	T	0.294831	0.297364	0.294751		0.0160399	0.0325166	0.621813	-0.0257462	0.0343778	0.453907	-0.0231526	0.0344405	0.501425	-0.0111633	0.0355064	0.753215
Binary	SNPs or indels (nonHLA)	29680600	rs2747429	T	C	0.307558	0.310418	0.307468		0.0186438	0.032122	0.561642	-0.0273097	0.0341346	0.423675	-0.0225709	0.0342228	0.509556	-0.0130461	0.0354155	0.712595
Binary	SNPs or indels (nonHLA)	29680621	rs365052	G	C	0.370793	0.372838	0.370729		0.0150774	0.030722	0.623589	0.0226558	0.0330572	0.493122	0.0156892	0.0330744	0.635241	0.00555769	0.0341392	0.87068
Binary	SNPs or indels (nonHLA)	29680691	rs3129057	C	T	0.503686	0.527415	0.502939		0.0999686	0.0297543	0.000779966	0.0316055	0.0324469	0.330022	0.0298154	0.032478	0.35861	0.00259121	0.0341283	0.939478
Binary	SNPs or indels (nonHLA)	29680787	rs2747431	C	T	0.370783	0.372836	0.370718		0.0151206	0.0307237	0.622614	0.0227142	0.0330592	0.492033	0.0157426	0.0330762	0.634112	0.00561018	0.034141	0.869476
Binary	SNPs or indels (nonHLA)	29680953	rs9278239	A	T	0.127821	0.149726	0.127131		0.193874	0.0443369	1.22695e-05	0.0305898	0.049598	0.537397	0.043663	0.0501198	0.383659	0.00897116	0.0536881	0.867293
Binary	SNPs or indels (nonHLA)	29680979	rs369674623	C	G	0.0125623	0.0130304	0.0125476		0.0625395	0.134314	0.641487	-0.0250907	0.159245	0.874803	0.0254034	0.159718	0.873628	-0.053158	0.304869	0.86158
Binary	SNPs or indels (nonHLA)	29681008	rs416560	C	T	0.012688	0.0130261	0.0126774		0.0527108	0.133785	0.693584	-0.0398565	0.158181	0.801066	0.00764008	0.158517	0.961559	-0.12828	0.293731	0.662311
Binary	SNPs or indels (nonHLA)	29681272	rs112470363	A	C	0.0625106	0.0773935	0.0620421		0.267207	0.0614236	1.35983e-05	-0.0148603	0.082251	0.856626	-0.00649917	0.0840146	0.938339	-0.140612	0.10561	0.183047
Binary	SNPs or indels (nonHLA)	29681279	rs3129054	C	T	0.197115	0.217838	0.196463		0.131388	0.037341	0.000433818	0.089798	0.0413904	0.0300422	0.0799553	0.0414074	0.0534898	0.0219147	0.0436729	0.615813
Binary	SNPs or indels (nonHLA)	29681316	rs3131848	G	A	0.127823	0.149726	0.127133		0.193836	0.0443365	1.23142e-05	0.0305287	0.049597	0.538203	0.043595	0.0501185	0.38439	0.00888841	0.0536864	0.868502
Binary	SNPs or indels (nonHLA)	29681328	rs3131847	G	A	0.196129	0.216997	0.195472		0.132678	0.0374021	0.000389112	0.0919598	0.041484	0.0266396	0.0818482	0.0415043	0.0486045	0.0241454	0.0437901	0.581367
Binary	SNPs or indels (nonHLA)	29681413	rs3095289	A	G	0.196127	0.216997	0.195471		0.13269	0.0374022	0.000388686	0.0919755	0.0414843	0.0266154	0.0818623	0.0415046	0.0485679	0.024161	0.0437907	0.581128
Binary	SNPs or indels (nonHLA)	29681442	rs62392957	G	A	0.0632311	0.062423	0.0632565		-0.00770178	0.0612644	0.899959	0.210323	0.0689674	0.00229144	0.156954	0.0682827	0.0215286	0.0742316	0.0698544	0.287937
Binary	SNPs or indels (nonHLA)	29681832	rs2982836	G	A	0.132896	0.154574	0.132214		0.184206	0.0435996	2.38986e-05	0.0217083	0.0485051	0.654482	0.0332206	0.0489598	0.497437	-0.0070898	0.0520977	0.891753
Binary	SNPs or indels (nonHLA)	29681855	rs2982837	G	T	0.0653118	0.0723323	0.0650908		0.0995738	0.059863	0.0962395	0.053598	0.060573	0.376238	0.0678664	0.0609359	0.265393	0.0593671	0.0615082	0.334448
Binary	SNPs or indels (nonHLA)	29682010	rs2982838	G	A	0.012664	0.0130093	0.0126531		0.0534906	0.134021	0.689805	-0.0388801	0.158469	0.806187	0.00869719	0.158808	0.956325	-0.124674	0.29382	0.67133
Binary	SNPs or indels (nonHLA)	29682023	rs2982839	G	A	0.196119	0.216997	0.195462		0.13277	0.0374039	0.000385757	0.0920835	0.0414872	0.0264485	0.0819596	0.0415072	0.0483148	0.0242697	0.0437943	0.57946
Binary	SNPs or indels (nonHLA)	29682167	rs3117290	G	T	0.210231	0.176432	0.211295		-0.216453	0.036464	2.91959e-09	-0.142147	0.0475385	0.00278843	-0.110199	0.0478725	0.0213394	-0.0591552	0.0603016	0.326598
Binary	SNPs or indels (nonHLA)	29682170	rs2982840	G	A	0.012661	0.0130072	0.0126501		0.053593	0.13405	0.689305	-0.0387536	0.158503	0.806845	0.0088314	0.158841	0.955661	-0.124156	0.293799	0.672595
Binary	SNPs or indels (nonHLA)	29682227	rs3129053	T	C	0.208778	0.230004	0.208109		0.13099	0.0365786	0.000342225	0.0864322	0.0407787	0.0340449	0.0797241	0.0407799	0.0505849	0.0212913	0.0435332	0.624784
Binary	SNPs or indels (nonHLA)	29682321	rs562773546	A	G	0.00885629	0.00828764	0.00887419		-0.107456	0.174323	0.537616	-0.271258	0.162527	0.0951154	-0.270013	0.162992	0.0975992	-0.229106	0.168238	0.173261
Binary	SNPs or indels (nonHLA)	29682345	rs3129051	T	A	0.0126585	0.0130051	0.0126476		0.0536261	0.134072	0.689171	-0.0387137	0.158528	0.80707	0.00887821	0.158867	0.955434	-0.124018	0.29383	0.672971
Binary	SNPs or indels (nonHLA)	29682354	rs17435027	A	G	0.285023	0.294707	0.284719		0.052127	0.0329384	0.113522	0.0383828	0.0345877	0.267118	0.0226524	0.0346137	0.512832	0.0167056	0.035492	0.637865
Binary	SNPs or indels (nonHLA)	29682419	rs62392958	C	T	0.063217	0.062423	0.063242		-0.00737535	0.0612775	0.904198	0.210919	0.0689879	0.00223323	0.157465	0.0683018	0.0211422	0.0747475	0.0698773	0.284755
Binary	SNPs or indels (nonHLA)	29682432	rs6902607	C	T	0.127824	0.149726	0.127134		0.193817	0.0443361	1.2337e-05	0.0305045	0.049597	0.538524	0.0435682	0.0501185	0.38468	0.00886341	0.0536861	0.868868
Binary	SNPs or indels (nonHLA)	29682786	rs2474101	C	T	0.0130601	0.0132771	0.0130533		0.0452917	0.133538	0.734484	-0.0447154	0.157652	0.776691	0.00118862	0.157988	0.993997	-0.157742	0.286891	0.582435
Binary	SNPs or indels (nonHLA)	29683408	rs430133	A	G	0.208738	0.229987	0.20807		0.131188	0.0365821	0.000335631	0.0867062	0.0407834	0.0335016	0.0799714	0.0407842	0.0498971	0.0215772	0.0435364	0.620168
Binary	SNPs or indels (nonHLA)	29683539	rs1018935	T	C	0.196096	0.216997	0.195438		0.132983	0.0374054	0.000377745	0.0923774	0.0414908	0.0259841	0.0822266	0.0415105	0.0476068	0.0245802	0.0437997	0.574666
Binary	SNPs or indels (nonHLA)	29683547	rs2747434	G	A	0.196096	0.216997	0.195438		0.132983	0.0374054	0.000377745	0.0923774	0.0414908	0.0259841	0.0822266	0.0415105	0.0476068	0.0245802	0.0437997	0.574666
Binary	SNPs or indels (nonHLA)	29683715	rs398931	G	C	0.0127608	0.0132855	0.0127443		0.0686269	0.133126	0.606202	-0.00124633	0.154669	0.993571	0.0444916	0.155289	0.774488	0.000406977	0.240065	0.998647
Binary	SNPs or indels (nonHLA)	29683739	rs385354	C	G	0.208733	0.229985	0.208064		0.131224	0.0365823	0.000334386	0.0867556	0.0407839	0.0334034	0.0800149	0.0407847	0.0497759	0.0216306	0.0435369	0.619306
Binary	SNPs or indels (nonHLA)	29683744	rs190435011	G	A	0.012509	0.0129861	0.012494		0.0638638	0.134863	0.635824	-0.0235075	0.159912	0.88313	0.0271906	0.160392	0.865383	-0.0469954	0.30505	0.877564
Binary	SNPs or indels (nonHLA)	29683755	rs423281	G	A	0.0126417	0.0129882	0.0126308		0.0538577	0.13427	0.688335	-0.0385756	0.158759	0.80802	0.00907259	0.159101	0.954526	-0.123201	0.293765	0.674935
Binary	SNPs or indels (nonHLA)	29683886	rs385743	C	T	0.0126685	0.0129987	0.0126581		0.0526171	0.134134	0.694856	-0.0405547	0.158592	0.798169	0.00703673	0.158931	0.964685	-0.13006	0.293672	0.657856
Binary	SNPs or indels (nonHLA)	29684158	rs2747436	T	C	0.196137	0.217552	0.195463		0.136156	0.0374015	0.00027223	0.0961359	0.0414821	0.0204751	0.0859471	0.0415012	0.0383627	0.0288129	0.043789	0.510543
Binary	SNPs or indels (nonHLA)	29684277	rs2535235	C	T	0.196295	0.217459	0.195629		0.134555	0.0373965	0.000320589	0.0940856	0.0414762	0.0233033	0.0839836	0.0414962	0.0429814	0.0267073	0.0437802	0.541841
Binary	SNPs or indels (nonHLA)	29684379	rs2747437	G	T	0.0128313	0.0130683	0.0128239		0.0455931	0.133051	0.731844	-0.0511172	0.157047	0.744811	-0.00414542	0.157377	0.978986	-0.163929	0.289725	0.571523
Binary	SNPs or indels (nonHLA)	29684386	rs2535234	T	C	0.0128338	0.0130683	0.0128264		0.0454044	0.133031	0.732873	-0.0513753	0.157024	0.743531	-0.00439179	0.157357	0.977734	-0.164679	0.289645	0.569658
Binary	SNPs or indels (nonHLA)	29684564	rs9257986	C	G	0.184924	0.145795	0.186155		-0.27623	0.0382411	5.07072e-13	-0.190857	0.051622	0.000217975	-0.150557	0.052216	0.00393455	-0.0919975	0.065713	0.161516
Binary	SNPs or indels (nonHLA)	29684638	rs9391656	G	T	0.0530376	0.0608393	0.0527921		0.172392	0.0683186	0.011624	0.144999	0.0690851	0.0358314	0.148331	0.0691778	0.0320168	0.118386	0.0695686	0.0888085
Binary	SNPs or indels (nonHLA)	29684668	rs2747439	A	T	0.0128477	0.0130747	0.0128406		0.0448221	0.132915	0.735948	-0.0521745	0.15685	0.739406	-0.0052825	0.157179	0.97319	-0.167053	0.289048	0.563304
Binary	SNPs or indels (nonHLA)	29684691	rs2747440	T	C	0.129486	0.151849	0.128782		0.195991	0.0440921	8.78775e-06	0.0359118	0.0492356	0.465765	0.0482009	0.0497347	0.332465	0.0184596	0.0532677	0.728935
Binary	SNPs or indels (nonHLA)	29684758	rs2747441	C	T	0.0128477	0.0130747	0.0128405		0.0448312	0.132916	0.735898	-0.0521586	0.156851	0.739485	-0.00526568	0.15718	0.973275	-0.166985	0.289049	0.563464
Binary	SNPs or indels (nonHLA)	29684799	rs3129045	C	A	0.210923	0.232864	0.210233		0.134684	0.0364307	0.000218151	0.0910284	0.0405383	0.0247369	0.0840612	0.0405388	0.0381167	0.0295961	0.0432427	0.49371
Binary	SNPs or indels (nonHLA)	29685351	rs3095288	T	C	0.210917	0.233005	0.210222		0.135713	0.0364319	0.00019522	0.0923855	0.0405438	0.0226873	0.0854029	0.0405439	0.0351674	0.0310961	0.0432504	0.472153
Binary	SNPs or indels (nonHLA)	29685480	rs2747443	A	G	0.198091	0.219945	0.197403		0.138385	0.0372539	0.000203485	0.099235	0.0412577	0.0161614	0.0888311	0.0412754	0.0313853	0.0352131	0.0435155	0.418396
Binary	SNPs or indels (nonHLA)	29685497	rs3117293	T	G	0.210942	0.233024	0.210246		0.135706	0.0364296	0.000195183	0.0923469	0.0405413	0.0227355	0.0853636	0.0405413	0.0352397	0.0310548	0.0432464	0.472702
Binary	SNPs or indels (nonHLA)	29685505	rs184425274	C	T	0.0127043	0.0130747	0.0126926		0.05542	0.133545	0.678147	-0.036387	0.158079	0.817949	0.0135361	0.15854	0.93196	-0.0925983	0.30064	0.758079
Binary	SNPs or indels (nonHLA)	29685515	rs2747444	T	G	0.0128403	0.0130747	0.0128329		0.0453373	0.132953	0.733101	-0.0513264	0.156929	0.743617	-0.00437648	0.157258	0.977798	-0.164549	0.28954	0.569822
Binary	SNPs or indels (nonHLA)	29685600	rs3117295	T	C	0.32022	0.320207	0.320221		0.00401734	0.0317655	0.899361	-0.0294575	0.0335856	0.380438	-0.0125624	0.0337281	0.70955	-0.0148961	0.0345701	0.666545
Binary	SNPs or indels (nonHLA)	29685620	rs3117296	C	T	0.210955	0.233024	0.210261		0.135629	0.036428	0.000196695	0.0922294	0.040539	0.0229011	0.0852463	0.040539	0.0354815	0.0309292	0.0432431	0.47446
Binary	SNPs or indels (nonHLA)	29685892	rs147560056	A	T	0.0631894	0.062423	0.0632135		-0.00633645	0.0612948	0.917664	0.21314	0.0690298	0.00201743	0.159519	0.0683434	0.0195914	0.0768366	0.0699262	0.271846
Binary	SNPs or indels (nonHLA)	29685936	rs56101454	C	T	0.0631892	0.062423	0.0632133		-0.0063286	0.0612952	0.917766	0.213152	0.0690303	0.00201634	0.159532	0.0683438	0.0195824	0.0768475	0.0699266	0.271781
Binary	SNPs or indels (nonHLA)	29686026	rs3095287	C	T	0.066945	0.0744412	0.0667091		0.105456	0.0591811	0.0747623	0.061393	0.0598867	0.305291	0.0743863	0.0602138	0.216692	0.0711404	0.0608695	0.242508
Binary	SNPs or indels (nonHLA)	29686047	rs3117297	G	C	0.0252793	0.0305841	0.0251124		0.234339	0.095076	0.0137105	0.0753575	0.0940062	0.42277	0.0611639	0.0939161	0.51488	0.0705782	0.120726	0.558805
Binary	SNPs or indels (nonHLA)	29686066	rs3117298	G	A	0.0128	0.0130747	0.0127913		0.0480084	0.133114	0.718355	-0.04705	0.157269	0.764811	0.000137286	0.157602	0.999305	-0.152042	0.291888	0.602442
Binary	SNPs or indels (nonHLA)	29686096	rs56172386	C	T	0.0631891	0.062423	0.0632132		-0.00631761	0.0612955	0.917909	0.213166	0.0690303	0.0020151	0.159545	0.0683438	0.0195727	0.0768566	0.0699271	0.271725
Binary	SNPs or indels (nonHLA)	29686180	rs3117299	A	C	0.319843	0.319935	0.31984		0.00455418	0.0317617	0.885985	-0.0290681	0.0335808	0.386701	-0.0122836	0.0337208	0.715653	-0.0147516	0.0345559	0.669459
Binary	SNPs or indels (nonHLA)	29686187	rs3095286	C	T	0.198164	0.219949	0.197478		0.138043	0.0372528	0.000210904	0.0987036	0.0412548	0.0167324	0.0882991	0.0412725	0.0324023	0.034638	0.0435106	0.425984
Binary	SNPs or indels (nonHLA)	29686258	rs55933609	A	G	0.0631888	0.062423	0.0632129		-0.00630217	0.0612963	0.91811	0.213186	0.0690307	0.00201322	0.159566	0.0683443	0.0195574	0.0768746	0.0699276	0.271616
Binary	SNPs or indels (nonHLA)	29686372	rs117697355	T	C	0.127735	0.097326	0.128692		-0.289307	0.0443768	7.06307e-11	-0.218875	0.0638778	0.000611473	-0.242381	0.0635106	0.000135416	-0.195604	0.0839842	0.0198563
Binary	SNPs or indels (nonHLA)	29686396	rs2747446	A	T	0.0127801	0.0130747	0.0127708		0.0492793	0.133153	0.711311	-0.044902	0.157362	0.775382	0.00235511	0.157695	0.988084	-0.145334	0.292597	0.619398
Binary	SNPs or indels (nonHLA)	29686495	rs2747447	G	A	0.0127737	0.0130747	0.0127642		0.0496981	0.133159	0.708982	-0.0441832	0.157378	0.778906	0.00309444	0.157713	0.984346	-0.143	0.292746	0.625212
Binary	SNPs or indels (nonHLA)	29686549	rs2747448	C	T	0.0127704	0.0130747	0.0127608		0.0499049	0.133162	0.707832	-0.0438346	0.157386	0.780616	0.0034478	0.15772	0.982559	-0.141872	0.292811	0.628019
Binary	SNPs or indels (nonHLA)	29686632	rs3129044	G	A	0.382987	0.382364	0.383007		0.00284822	0.0305082	0.925618	0.0203089	0.0324869	0.531879	0.0250321	0.032525	0.44152	0.00416927	0.0335762	0.901178
Binary	SNPs or indels (nonHLA)	29686660	rs3095285	C	T	0.184566	0.152986	0.18556		-0.224195	0.0382367	4.53604e-09	-0.154226	0.0508329	0.00241351	-0.148919	0.050805	0.00337684	-0.0595182	0.0657583	0.36541
Binary	SNPs or indels (nonHLA)	29686670	rs2747450	A	G	0.0127628	0.0130747	0.012753		0.050378	0.133164	0.705198	-0.0430098	0.157398	0.784657	0.00428668	0.157732	0.978319	-0.139183	0.292932	0.63469
Binary	SNPs or indels (nonHLA)	29686750	rs148314246	T	G	0.0126283	0.0130747	0.0126143		0.0603797	0.133722	0.651606	-0.0280066	0.158486	0.859734	0.022254	0.158954	0.888658	-0.0638284	0.303978	0.833686
Binary	SNPs or indels (nonHLA)	29686793	rs4959123	T	A	0.283507	0.292575	0.283222		0.0489729	0.0329942	0.137733	0.0344504	0.0346361	0.319912	0.01902	0.0346592	0.583162	0.0111892	0.0355157	0.752723
Binary	SNPs or indels (nonHLA)	29686847	rs3117300	G	A	0.0127524	0.0130747	0.0127422		0.0510337	0.13316	0.701534	-0.0418459	0.157398	0.790347	0.00546202	0.157733	0.972376	-0.135297	0.293012	0.644264
Binary	SNPs or indels (nonHLA)	29686973	rs3117302	C	T	0.0127472	0.0130747	0.0127369		0.0513575	0.133157	0.699726	-0.0412692	0.157396	0.793167	0.00604149	0.15773	0.969446	-0.133354	0.293022	0.649039
Binary	SNPs or indels (nonHLA)	29687035	rs3129043	T	G	0.184564	0.152988	0.185558		-0.224175	0.0382364	4.54914e-09	-0.154209	0.0508324	0.00241581	-0.148906	0.0508045	0.0033792	-0.0594905	0.065757	0.365624
Binary	SNPs or indels (nonHLA)	29687100	rs2747451	A	G	0.135	0.157459	0.134293		0.188893	0.0432953	1.28346e-05	0.0297972	0.0480633	0.535285	0.0407531	0.0485025	0.40078	0.00604145	0.05159	0.906777
Binary	SNPs or indels (nonHLA)	29687114	rs3117303	G	T	0.0252801	0.0305841	0.0251131		0.234334	0.0950778	0.0137141	0.0753345	0.0940079	0.42292	0.0611418	0.0939179	0.515039	0.0705342	0.120731	0.559067
Binary	SNPs or indels (nonHLA)	29687121	rs2747452	A	G	0.0127473	0.0130747	0.012737		0.0513504	0.133156	0.699762	-0.041278	0.157395	0.793122	0.00603114	0.157729	0.969498	-0.133394	0.293023	0.648941
Binary	SNPs or indels (nonHLA)	29687336	rs2747454	G	A	0.129511	0.152046	0.128802		0.197677	0.044089	7.33961e-06	0.0381544	0.0492339	0.438363	0.0504778	0.0497329	0.310117	0.0210275	0.0532649	0.69301
Binary	SNPs or indels (nonHLA)	29687394	rs191726448	T	A	0.0730979	0.0724694	0.0731177		-0.000415324	0.0578583	0.994273	-0.0186726	0.0585062	0.749608	-0.0179004	0.0585775	0.759921	-0.04047	0.0591328	0.493727
Binary	SNPs or indels (nonHLA)	29687395	rs117876854	A	G	0.073098	0.0724694	0.0731178		-0.000415565	0.0578583	0.994269	-0.018673	0.0585062	0.749603	-0.0179008	0.0585775	0.759915	-0.0404704	0.0591328	0.493723
Binary	SNPs or indels (nonHLA)	29687425	rs2747455	G	A	0.0669449	0.0744412	0.0667089		0.105452	0.0591804	0.0747708	0.0613774	0.0598856	0.305405	0.0743681	0.0602127	0.216796	0.071137	0.0608687	0.242527
Binary	SNPs or indels (nonHLA)	29687455	rs3117304	C	A	0.0127474	0.0130747	0.0127371		0.0513372	0.133155	0.699833	-0.0412904	0.157393	0.79306	0.00601709	0.157727	0.969569	-0.133444	0.293023	0.648818
Binary	SNPs or indels (nonHLA)	29687462	rs3095284	C	G	0.319849	0.320089	0.319842		0.0051984	0.0317603	0.869986	-0.0284135	0.0335785	0.397451	-0.0116234	0.0337189	0.730308	-0.0141259	0.0345557	0.682696
Binary	SNPs or indels (nonHLA)	29687477	rs3117305	G	A	0.0127474	0.0130747	0.0127371		0.0513372	0.133155	0.699833	-0.0412904	0.157393	0.79306	0.00601709	0.157727	0.969569	-0.133444	0.293023	0.648818
Binary	SNPs or indels (nonHLA)	29687501	rs184703621	A	G	0.0126188	0.0130747	0.0126044		0.0609791	0.133712	0.648356	-0.0269058	0.158479	0.865187	0.0233556	0.158946	0.883179	-0.0599147	0.304027	0.843772
Binary	SNPs or indels (nonHLA)	29687512	rs3117306	T	C	0.0127475	0.0130747	0.0127372		0.0513306	0.133154	0.699868	-0.0412965	0.157392	0.793028	0.00601007	0.157726	0.969604	-0.13347	0.293023	0.648756
Binary	SNPs or indels (nonHLA)	29687561	rs34556535	T	G	0.319856	0.320108	0.319848		0.00525023	0.0317599	0.8687	-0.0283689	0.033578	0.398185	-0.0115814	0.0337183	0.73124	-0.0140934	0.0345551	0.683382
Binary	SNPs or indels (nonHLA)	29687613	rs3117308	A	C	0.0127475	0.0130747	0.0127372		0.0513306	0.133154	0.699868	-0.0412965	0.157392	0.793028	0.00601007	0.157726	0.969604	-0.13347	0.293023	0.648756
Binary	SNPs or indels (nonHLA)	29687689	rs3117309	G	A	0.0127475	0.0130747	0.0127372		0.051324	0.133153	0.699903	-0.0413027	0.157391	0.792997	0.00600304	0.157725	0.96964	-0.133495	0.293023	0.648695
Binary	SNPs or indels (nonHLA)	29687699	rs374482410	G	C	0.0126188	0.0130747	0.0126045		0.0609723	0.133712	0.648391	-0.0269122	0.158478	0.865154	0.0233483	0.158946	0.883215	-0.0599416	0.304027	0.843703
Binary	SNPs or indels (nonHLA)	29687702	rs9258000	G	A	0.0315403	0.0250527	0.0317445		-0.231569	0.0845209	0.00614799	-0.185587	0.112697	0.099604	-0.0600977	0.11454	0.5998	0.208327	0.151446	0.168949
Binary	SNPs or indels (nonHLA)	29687725	rs3117310	C	T	0.0127475	0.0130747	0.0127372		0.051324	0.133153	0.699903	-0.0413027	0.157391	0.792997	0.00600304	0.157725	0.96964	-0.133495	0.293023	0.648695
Binary	SNPs or indels (nonHLA)	29687726	rs3129041	G	A	0.0669469	0.0744412	0.066711		0.10545	0.0591818	0.0747806	0.0613673	0.0598871	0.305495	0.0743622	0.0602141	0.216844	0.0711402	0.0608706	0.242519
Binary	SNPs or indels (nonHLA)	29687811	rs3131898	C	T	0.319874	0.320154	0.319865		0.00537246	0.0317589	0.865668	-0.0282742	0.0335763	0.399739	-0.0114945	0.0337165	0.733167	-0.0140332	0.0345529	0.684643
Binary	SNPs or indels (nonHLA)	29687909	rs189269872	C	T	0.0127477	0.0130747	0.0127374		0.0513098	0.133152	0.699981	-0.0413179	0.15739	0.792921	0.00598738	0.157724	0.969719	-0.133544	0.293023	0.648574
Binary	SNPs or indels (nonHLA)	29687910	rs201455699	A	T	0.0127477	0.0130747	0.0127374		0.0513098	0.133152	0.699981	-0.0413179	0.15739	0.792921	0.00598738	0.157724	0.969719	-0.133544	0.293023	0.648574
Binary	SNPs or indels (nonHLA)	29687914	rs144895878	A	G	0.0127477	0.0130747	0.0127374		0.0513098	0.133152	0.699981	-0.0413179	0.15739	0.792921	0.00598738	0.157724	0.969719	-0.133544	0.293023	0.648574
Binary	SNPs or indels (nonHLA)	29687953	rs3117311	C	T	0.320018	0.320302	0.320009		0.00539195	0.0317638	0.865205	-0.0283945	0.033583	0.39783	-0.0116337	0.0337231	0.730111	-0.0142112	0.0345602	0.680926
Binary	SNPs or indels (nonHLA)	29688145	rs9258004	G	A	0.159272	0.122415	0.160432		-0.293966	0.0405076	3.95633e-13	-0.217833	0.0565572	0.00011738	-0.205071	0.0563774	0.000275341	-0.102139	0.0743163	0.169324
Binary	SNPs or indels (nonHLA)	29688210	rs2535233	C	T	0.0127478	0.0130747	0.0127375		0.0512965	0.133151	0.700051	-0.0413302	0.157389	0.792859	0.00597332	0.157723	0.969789	-0.133593	0.293023	0.648452
Binary	SNPs or indels (nonHLA)	29688400	rs143313794	C	T	0.0126191	0.0130747	0.0126047		0.0609446	0.13371	0.648534	-0.0269408	0.158475	0.86501	0.0233153	0.158942	0.883377	-0.0600557	0.304026	0.843409
Binary	SNPs or indels (nonHLA)	29688488	rs2535232	T	C	0.0127478	0.0130747	0.0127375		0.0512969	0.133151	0.70005	-0.0413303	0.157388	0.792858	0.00597124	0.157722	0.9698	-0.1336	0.293023	0.648435
Binary	SNPs or indels (nonHLA)	29688494	rs3117312	T	C	0.319923	0.320287	0.319912		0.00572849	0.0317541	0.856837	-0.0279808	0.0335688	0.404542	-0.0112252	0.0337084	0.739127	-0.0138352	0.034543	0.688773
Binary	SNPs or indels (nonHLA)	29688639	rs2747456	T	G	0.332681	0.333389	0.332659		0.00854241	0.0314324	0.785798	-0.029452	0.0333687	0.377439	-0.0107779	0.0335167	0.74778	-0.0155932	0.0344728	0.651028
Binary	SNPs or indels (nonHLA)	29688640	rs2747457	T	G	0.332681	0.333389	0.332659		0.00854241	0.0314324	0.785798	-0.029452	0.0333687	0.377439	-0.0107779	0.0335167	0.74778	-0.0155932	0.0344728	0.651028
Binary	SNPs or indels (nonHLA)	29688810	rs2535231	T	C	0.012748	0.0130747	0.0127377		0.051276	0.133149	0.700163	-0.0413516	0.157386	0.792751	0.00594854	0.15772	0.969914	-0.133673	0.293022	0.648254
Binary	SNPs or indels (nonHLA)	29688837	rs186257685	C	A	0.010333	0.0112189	0.0103051		0.114561	0.173073	0.508019	-0.028146	0.16617	0.865497	0.0234312	0.169168	0.889838	0.0406221	0.17169	0.812966
Binary	SNPs or indels (nonHLA)	29689256	rs3129040	G	A	0.0127479	0.0130747	0.0127376		0.0512842	0.133149	0.700115	-0.0413397	0.157386	0.792809	0.00596086	0.15772	0.969852	-0.133643	0.293021	0.648328
Binary	SNPs or indels (nonHLA)	29689294	rs2747459	A	G	0.0127479	0.0130747	0.0127376		0.0512842	0.133149	0.700115	-0.0413397	0.157386	0.792809	0.00596086	0.15772	0.969852	-0.133643	0.293021	0.648328
Binary	SNPs or indels (nonHLA)	29689463	rs2747461	C	A	0.0127474	0.0130747	0.0127371		0.0512936	0.13315	0.700065	-0.0413325	0.157387	0.792846	0.00596745	0.157721	0.969819	-0.133629	0.293027	0.648369
Binary	SNPs or indels (nonHLA)	29689507	rs527694441	G	C	0.0105746	0.0117271	0.0105383		0.179609	0.183991	0.328974	0.211648	0.188375	0.261206	0.203327	0.188021	0.279516	0.169502	0.186414	0.363203
Binary	SNPs or indels (nonHLA)	29689514	rs2747462	A	C	0.0127472	0.0130747	0.0127369		0.0512971	0.13315	0.700047	-0.0413298	0.157387	0.792859	0.00596992	0.157721	0.969806	-0.133623	0.293029	0.648385
Binary	SNPs or indels (nonHLA)	29689535	rs2747463	C	G	0.129488	0.152046	0.128778		0.197858	0.0440896	7.20149e-06	0.0382158	0.0492383	0.437667	0.0505367	0.0497381	0.309603	0.0211446	0.0532748	0.691444
Binary	SNPs or indels (nonHLA)	29689722	rs2747464	C	A	0.0127462	0.0130747	0.0127359		0.0513144	0.133152	0.699954	-0.0413163	0.157389	0.792928	0.00598225	0.157723	0.969744	-0.133595	0.293038	0.648464
Binary	SNPs or indels (nonHLA)	29690097	rs3117314	C	T	0.0127446	0.0130747	0.0127342		0.0513425	0.133154	0.699802	-0.041293	0.157392	0.793045	0.00600287	0.157725	0.96964	-0.133544	0.293049	0.648601
Binary	SNPs or indels (nonHLA)	29690164	rs3095296	C	T	0.129488	0.152046	0.128778		0.19786	0.0440894	7.19977e-06	0.0382176	0.0492383	0.437645	0.05054	0.0497381	0.309572	0.0211514	0.0532751	0.691351
Binary	SNPs or indels (nonHLA)	29690469	rs3117316	G	A	0.012743	0.0130747	0.0127325		0.0513712	0.133155	0.699645	-0.0412685	0.157393	0.793167	0.00602413	0.157726	0.969533	-0.133487	0.293055	0.648749
Binary	SNPs or indels (nonHLA)	29690579	rs376181448	C	T	0.0126138	0.0130747	0.0125993		0.0610279	0.133714	0.648097	-0.0268704	0.15848	0.865364	0.0233756	0.158946	0.88308	-0.0598984	0.304063	0.843833
Binary	SNPs or indels (nonHLA)	29690580	rs9258017	C	T	0.320116	0.320403	0.320107		0.00538601	0.0317556	0.865318	-0.0283725	0.0335714	0.398032	-0.0116489	0.0337107	0.729677	-0.0143074	0.0345439	0.678742
Binary	SNPs or indels (nonHLA)	29690591	rs2747465	G	T	0.0127424	0.0130747	0.012732		0.0513799	0.133155	0.699597	-0.0412609	0.157393	0.793205	0.00603065	0.157726	0.9695	-0.133468	0.293056	0.648795
Binary	SNPs or indels (nonHLA)	29690622	rs73406600	C	T	0.0625334	0.0776044	0.0620591		0.270438	0.0614209	1.06747e-05	-0.00901765	0.082293	0.912743	-0.000480486	0.0840661	0.99544	-0.13134	0.105744	0.214217
Binary	SNPs or indels (nonHLA)	29691266	rs2535274	T	C	0.332784	0.333404	0.332764		0.00820983	0.0314316	0.793941	-0.0297901	0.0333676	0.371973	-0.0111419	0.0335153	0.739555	-0.0159921	0.0344706	0.642696
Binary	SNPs or indels (nonHLA)	29691347	rs2747467	A	G	0.401355	0.400886	0.401369		0.00426138	0.0302386	0.887929	0.015161	0.0323876	0.639704	0.0215778	0.0324227	0.505721	-0.003751	0.03357	0.911032
Binary	SNPs or indels (nonHLA)	29691356	rs3117317	G	A	0.469159	0.447069	0.469854		-0.0943464	0.02977	0.00152872	-0.0311484	0.0321047	0.331939	-0.0424702	0.0322009	0.187199	-0.00473287	0.0338453	0.888788
Binary	SNPs or indels (nonHLA)	29691623	rs138358844	C	G	0.0631823	0.0624209	0.0632062		-0.00617031	0.0613004	0.919823	0.213379	0.069036	0.00199595	0.159756	0.0683494	0.0194213	0.0770336	0.0699325	0.270661
Binary	SNPs or indels (nonHLA)	29691814	rs114882073	C	T	0.0169361	0.0154956	0.0169814		-0.103294	0.117356	0.378765	-0.107275	0.139038	0.440379	-0.115576	0.138622	0.404424	-0.143101	0.142566	0.315499
Binary	SNPs or indels (nonHLA)	29691896	rs11415379	A	T	0.469159	0.447069	0.469854		-0.0943491	0.02977	0.00152821	-0.0311533	0.0321046	0.331862	-0.0424755	0.0322008	0.187143	-0.00473923	0.0338452	0.888639
Binary	SNPs or indels (nonHLA)	29692222	rs3129035	T	G	0.332795	0.333404	0.332776		0.00816862	0.0314318	0.794953	-0.0298235	0.0333674	0.371434	-0.0111718	0.0335151	0.738881	-0.0160345	0.0344705	0.641812
Binary	SNPs or indels (nonHLA)	29692380	rs112917544	A	T	0.0625205	0.0776044	0.0620457		0.270683	0.0614285	1.05074e-05	-0.00884021	0.0823072	0.914468	-0.000323229	0.0840802	0.996933	-0.130983	0.105754	0.215506
Binary	SNPs or indels (nonHLA)	29693398	rs2079898	A	G	0.0669559	0.0744412	0.0667203		0.105425	0.0591818	0.0748501	0.0612975	0.0598845	0.306027	0.0743085	0.0602123	0.217162	0.0711439	0.0608687	0.242481
Binary	SNPs or indels (nonHLA)	29693415	rs9258033	T	C	0.0315392	0.0250527	0.0317434		-0.231564	0.0845237	0.00615062	-0.185578	0.112703	0.0996387	-0.0600862	0.114546	0.599888	0.208392	0.151458	0.168852
Binary	SNPs or indels (nonHLA)	29693495	rs2079897	A	G	0.0631799	0.0624209	0.0632038		-0.00611856	0.0613019	0.920495	0.213513	0.0690403	0.00198413	0.159888	0.0683536	0.0193286	0.0771586	0.0699369	0.269914
Binary	SNPs or indels (nonHLA)	29693525	rs2079896	G	A	0.0631798	0.0624209	0.0632037		-0.00611705	0.0613023	0.920515	0.213515	0.0690403	0.00198399	0.15989	0.0683536	0.0193277	0.0771597	0.0699369	0.269908
Binary	SNPs or indels (nonHLA)	29693578	rs2394658	C	G	0.46916	0.447069	0.469855		-0.0943581	0.0297699	0.00152658	-0.0311683	0.0321043	0.331626	-0.0424923	0.0322006	0.186965	-0.00476079	0.0338447	0.888134
Binary	SNPs or indels (nonHLA)	29693641	rs2079895	C	A	0.129464	0.152046	0.128753		0.198058	0.0440919	7.05739e-06	0.0383412	0.049241	0.436189	0.0506474	0.0497404	0.308565	0.021349	0.0532717	0.688599
Binary	SNPs or indels (nonHLA)	29693858	rs62391767	G	T	0.0631793	0.0624209	0.0632032		-0.00610671	0.0613023	0.920649	0.213538	0.0690407	0.00198188	0.159913	0.0683541	0.0193111	0.0771818	0.0699374	0.269774
Binary	SNPs or indels (nonHLA)	29693972	rs3131891	C	T	0.18456	0.153028	0.185553		-0.223861	0.0382359	4.77801e-09	-0.153688	0.0508319	0.00249905	-0.148395	0.0508042	0.00349019	-0.0586329	0.065757	0.372577
Binary	SNPs or indels (nonHLA)	29694047	rs3116811	C	T	0.332816	0.333404	0.332798		0.00809568	0.0314314	0.796741	-0.0298798	0.0333664	0.370516	-0.0112234	0.0335142	0.737713	-0.016109	0.0344693	0.640254
Binary	SNPs or indels (nonHLA)	29694117	rs3116810	G	A	0.46916	0.447069	0.469855		-0.094361	0.0297698	0.001526	-0.0311742	0.0321042	0.331532	-0.0424979	0.0322005	0.186904	-0.00476778	0.0338446	0.88797
Binary	SNPs or indels (nonHLA)	29694132	rs146181537	C	T	0.0524432	0.0605778	0.0521872		0.180685	0.0686299	0.00846987	0.152067	0.0693756	0.0283841	0.155418	0.0694695	0.0252725	0.125458	0.0698524	0.0724869
Binary	SNPs or indels (nonHLA)	29694250	rs149751433	A	T	0.0127414	0.0130747	0.0127309		0.0513971	0.133156	0.699502	-0.0412426	0.157394	0.793295	0.00604663	0.157727	0.96942	-0.133421	0.293057	0.648913
Binary	SNPs or indels (nonHLA)	29694597	rs3094736	A	T	0.46916	0.447069	0.469856		-0.0943644	0.0297697	0.00152539	-0.0311795	0.0321041	0.331448	-0.0425039	0.0322004	0.186841	-0.00477536	0.0338444	0.887793
Binary	SNPs or indels (nonHLA)	29694666	rs3129029	T	G	0.18456	0.15303	0.185552		-0.223844	0.0382361	4.79143e-09	-0.153658	0.0508319	0.00250394	-0.148365	0.0508042	0.0034967	-0.0585822	0.0657575	0.372991
Binary	SNPs or indels (nonHLA)	29694992	rs62391768	C	T	0.0631778	0.0624209	0.0632017		-0.00607356	0.0613023	0.921079	0.213615	0.0690417	0.00197479	0.15999	0.068355	0.0192548	0.0772586	0.0699384	0.269304
Binary	SNPs or indels (nonHLA)	29695136	rs3116808	G	A	0.469161	0.447069	0.469856		-0.0943667	0.0297696	0.00152493	-0.031184	0.0321039	0.331376	-0.0425091	0.0322002	0.186786	-0.0047823	0.0338442	0.88763
Binary	SNPs or indels (nonHLA)	29695140	rs149213917	A	T	0.0631776	0.0624209	0.0632015		-0.00606922	0.0613023	0.921135	0.213624	0.0690417	0.00197392	0.159999	0.0683555	0.0192477	0.0772683	0.0699384	0.269244
Binary	SNPs or indels (nonHLA)	29695263	rs3129092	G	A	0.320089	0.320327	0.320082		0.00527795	0.0317506	0.867975	-0.0284091	0.0335629	0.397306	-0.0116726	0.0337025	0.729085	-0.0143809	0.0345354	0.677109
Binary	SNPs or indels (nonHLA)	29695532	rs3131889	C	T	0.320092	0.320327	0.320084		0.00526682	0.0317503	0.86825	-0.0284177	0.0335626	0.397159	-0.0116806	0.0337021	0.728903	-0.0143922	0.034535	0.676867
Binary	SNPs or indels (nonHLA)	29695599	rs186677415	C	A	0.032465	0.0449557	0.0320718		0.406046	0.0836771	1.21897e-06	0.143518	0.0899912	0.110757	0.148538	0.0979691	0.129478	-0.109019	0.165004	0.508803
Binary	SNPs or indels (nonHLA)	29695630	rs3129091	C	T	0.517989	0.539646	0.517308		0.0910915	0.0297305	0.00218467	0.0321043	0.0319575	0.315092	0.0414555	0.0320541	0.195908	0.00605806	0.033808	0.857788
Binary	SNPs or indels (nonHLA)	29695690	rs56155978	C	T	0.0631769	0.0624209	0.0632007		-0.00605298	0.0613023	0.921345	0.213656	0.0690417	0.00197081	0.160033	0.0683555	0.0192226	0.0773025	0.0699384	0.269033
Binary	SNPs or indels (nonHLA)	29696319	rs116941754	C	T	0.0741247	0.073817	0.0741344		0.00547633	0.0573997	0.923991	-0.0121765	0.0580683	0.833907	-0.0114233	0.0581426	0.844242	-0.0336449	0.0586748	0.566365
Binary	SNPs or indels (nonHLA)	29696354	rs3129090	C	T	0.0670086	0.0744412	0.0667746		0.104758	0.0591663	0.0766335	0.060854	0.0598709	0.309428	0.0737337	0.0601949	0.220607	0.0705456	0.0608506	0.246323
Binary	SNPs or indels (nonHLA)	29696492	rs3129089	G	A	0.148257	0.154998	0.148044		0.0514879	0.0418393	0.218467	0.114256	0.0448773	0.0108973	0.102827	0.0447782	0.0216549	0.0600095	0.0463921	0.195829
Binary	SNPs or indels (nonHLA)	29696494	rs3129088	A	G	0.148257	0.154998	0.148044		0.051488	0.0418393	0.218467	0.114256	0.0448773	0.0108973	0.102827	0.0447782	0.0216549	0.0600095	0.0463921	0.195828
Binary	SNPs or indels (nonHLA)	29696535	rs3129087	C	T	0.0669573	0.0744412	0.0667217		0.105412	0.0591793	0.0748746	0.0612762	0.059881	0.306165	0.0742882	0.0602083	0.217257	0.0711387	0.0608643	0.24248
Binary	SNPs or indels (nonHLA)	29696566	rs3131887	T	G	0.134822	0.157107	0.134121		0.18758	0.0433135	1.48598e-05	0.0285523	0.0481038	0.552808	0.0395983	0.0485498	0.414715	0.00536133	0.0516449	0.917319
Binary	SNPs or indels (nonHLA)	29696813	rs3129086	C	T	0.338103	0.338248	0.338098		0.005513	0.0312911	0.860149	-0.0341587	0.0332665	0.304504	-0.0157312	0.0334078	0.637724	-0.0230239	0.0343236	0.502353
Binary	SNPs or indels (nonHLA)	29696858	rs9258044	G	A	0.0669596	0.0744391	0.0667242		0.105355	0.0591797	0.0750336	0.0612189	0.059881	0.30662	0.0742309	0.0602083	0.217614	0.0710787	0.0608646	0.24288
Binary	SNPs or indels (nonHLA)	29696860	rs3129085	C	G	0.405062	0.412685	0.404822		0.0325524	0.0301941	0.280987	-0.0146704	0.0326031	0.652733	0.00683555	0.0327471	0.834653	-0.000413067	0.0336728	0.990213
Binary	SNPs or indels (nonHLA)	29696863	rs9258045	G	T	0.0669594	0.0744369	0.0667241		0.105324	0.0591797	0.0751187	0.0611859	0.0598813	0.306881	0.0741976	0.0602087	0.217821	0.0710455	0.0608646	0.243102
Binary	SNPs or indels (nonHLA)	29696871	rs3131885	A	T	0.469277	0.447292	0.469969		-0.0939119	0.0297721	0.00160853	-0.0306962	0.0321049	0.339011	-0.0421308	0.0322015	0.190754	-0.00436651	0.0338451	0.897346
Binary	SNPs or indels (nonHLA)	29696887	rs3129084	C	T	0.319979	0.320108	0.319975		0.00472939	0.0317535	0.8816	-0.0289551	0.0335656	0.388334	-0.0120968	0.0337058	0.719675	-0.0148314	0.0345384	0.667619
Binary	SNPs or indels (nonHLA)	29696972	rs3129083	T	C	0.405058	0.412672	0.404819		0.0325137	0.0301948	0.28157	-0.0147253	0.032604	0.651527	0.0067797	0.0327478	0.835988	-0.000471963	0.0336735	0.988817
Binary	SNPs or indels (nonHLA)	29696985	rs9258048	G	A	0.338098	0.338235	0.338093		0.00547539	0.0312922	0.861098	-0.034212	0.0332676	0.303767	-0.0157859	0.0334088	0.636566	-0.0230828	0.0343246	0.501275
Binary	SNPs or indels (nonHLA)	29697039	rs112005603	T	A	0.0127411	0.0130747	0.0127306		0.0514181	0.133159	0.699392	-0.0412198	0.157399	0.793413	0.00607225	0.157731	0.969291	-0.13333	0.293058	0.649137
Binary	SNPs or indels (nonHLA)	29697066	rs57245255	C	G	0.0300569	0.0326908	0.029974		0.106263	0.0874225	0.224174	-0.156584	0.0909041	0.0849742	-0.137046	0.094154	0.145516	-0.13931	0.13508	0.302394
Binary	SNPs or indels (nonHLA)	29697192	rs191914531	G	T	0.0126124	0.0130747	0.0125978		0.0610683	0.133719	0.647893	-0.0268294	0.158487	0.865573	0.0234181	0.158953	0.882874	-0.0597609	0.304066	0.844188
Binary	SNPs or indels (nonHLA)	29697206	rs62391770	C	T	0.0631755	0.0624209	0.0631992		-0.00599604	0.0613046	0.922085	0.213753	0.0690446	0.00196238	0.160127	0.0683583	0.0191562	0.0773779	0.0699418	0.268588
Binary	SNPs or indels (nonHLA)	29697311	rs3131884	A	T	0.338187	0.338208	0.338186		0.00501432	0.0312905	0.872684	-0.0347086	0.0332649	0.296763	-0.0162825	0.0334057	0.625963	-0.0236784	0.0343219	0.490263
Binary	SNPs or indels (nonHLA)	29697449	rs3131883	G	A	0.0669617	0.0744222	0.0667268		0.105097	0.0591818	0.0757605	0.0609375	0.0598827	0.308863	0.07395	0.0602101	0.219373	0.0707973	0.0608665	0.244767
Binary	SNPs or indels (nonHLA)	29697451	rs9258051	A	G	0.468318	0.475038	0.468106		0.0296521	0.0297514	0.318928	0.0318035	0.0323318	0.325282	0.0419556	0.0323735	0.194979	0.0166453	0.0335565	0.619867
Binary	SNPs or indels (nonHLA)	29697462	rs111368459	C	T	0.012741	0.0130747	0.0127305		0.0514357	0.133163	0.699303	-0.0412053	0.157403	0.79349	0.00609199	0.157736	0.969192	-0.133262	0.293058	0.649304
Binary	SNPs or indels (nonHLA)	29697493	rs9258052	T	G	0.40514	0.412611	0.404905		0.0319801	0.0301956	0.289555	-0.0153487	0.0326042	0.637812	0.00615523	0.0327475	0.850908	-0.00120039	0.0336735	0.971563
Binary	SNPs or indels (nonHLA)	29697537	rs3131882	T	C	0.0669622	0.0744201	0.0667274		0.105062	0.0591821	0.0758589	0.0609008	0.0598831	0.309156	0.0739135	0.0602105	0.219603	0.0707608	0.0608669	0.245013
Binary	SNPs or indels (nonHLA)	29697542	rs34912326	C	T	0.283453	0.292832	0.283157		0.0503861	0.0329944	0.126733	0.0358528	0.0346336	0.300574	0.0203017	0.034656	0.558007	0.0125762	0.03551	0.72322
Binary	SNPs or indels (nonHLA)	29697584	rs7764829	G	A	0.423424	0.435567	0.423042		0.0530065	0.0300286	0.0775294	-0.000780732	0.0321023	0.980597	0.0173289	0.0321891	0.590338	0.00682367	0.0334553	0.838382
Binary	SNPs or indels (nonHLA)	29697603	rs9258053	T	C	0.405137	0.4126	0.404902		0.0319498	0.0301961	0.29002	-0.0153921	0.0326047	0.636867	0.00611047	0.032748	0.851982	-0.00124733	0.0336741	0.970452
Binary	SNPs or indels (nonHLA)	29697611	rs3131881	A	T	0.0669623	0.074418	0.0667276		0.105032	0.0591821	0.0759447	0.0608676	0.0598835	0.309422	0.0738804	0.0602109	0.219811	0.0707274	0.0608672	0.245238
Binary	SNPs or indels (nonHLA)	29697661	rs3131880	C	T	0.405134	0.412594	0.4049		0.0319323	0.0301963	0.290288	-0.0154175	0.0326049	0.636315	0.0060844	0.0327483	0.852607	-0.00127394	0.0336743	0.969822
Binary	SNPs or indels (nonHLA)	29697681	rs3131879	A	C	0.0669628	0.0744159	0.0667282		0.104996	0.0591825	0.076046	0.0608296	0.0598835	0.309725	0.0738421	0.0602109	0.220052	0.0706887	0.0608672	0.245497
Binary	SNPs or indels (nonHLA)	29697876	rs117322706	A	G	0.0523734	0.0480409	0.0525098		-0.0823749	0.0673873	0.221551	0.14229	0.0769811	0.0645472	0.119548	0.0765779	0.118494	0.0589249	0.0775627	0.447428
Binary	SNPs or indels (nonHLA)	29699015	rs145846410	A	G	0.0126125	0.0130747	0.012598		0.0610979	0.133731	0.647763	-0.0268374	0.158501	0.865545	0.0234291	0.158968	0.88283	-0.0597195	0.304052	0.844287
Binary	SNPs or indels (nonHLA)	29699031	rs149008795	G	T	0.0127412	0.0130747	0.0127307		0.0514458	0.133172	0.699267	-0.0412331	0.157414	0.793367	0.00607783	0.157747	0.969266	-0.1333	0.293046	0.649198
Binary	SNPs or indels (nonHLA)	29699097	rs3116805	A	G	0.405089	0.412465	0.404857		0.0315786	0.0301984	0.295698	-0.0159178	0.0326077	0.625437	0.00556827	0.0327509	0.864995	-0.00181517	0.033677	0.957015
Binary	SNPs or indels (nonHLA)	29699104	rs3094734	T	G	0.338121	0.338081	0.338122		0.00469866	0.0312942	0.88065	-0.0351743	0.0332686	0.290383	-0.0167702	0.0334091	0.615693	-0.0241895	0.0343256	0.480991
Binary	SNPs or indels (nonHLA)	29699126	rs3116804	A	T	0.338119	0.338079	0.338121		0.00469477	0.0312942	0.880748	-0.0351799	0.0332686	0.290307	-0.0167764	0.0334091	0.615562	-0.024196	0.0343255	0.480873
Binary	SNPs or indels (nonHLA)	29699235	rs6941117	A	T	0.0669677	0.0743842	0.0667342		0.104504	0.0591853	0.0774464	0.0602914	0.0598856	0.314043	0.0733044	0.060213	0.223446	0.0701493	0.0608702	0.24914
Binary	SNPs or indels (nonHLA)	29699237	rs3129072	C	G	0.338117	0.338075	0.338118		0.0046832	0.0312941	0.88104	-0.0351967	0.0332686	0.290075	-0.0167941	0.0334091	0.615189	-0.0242147	0.0343255	0.480534
Binary	SNPs or indels (nonHLA)	29699428	rs9258074	T	C	0.338112	0.338064	0.338114		0.00465361	0.031294	0.881786	-0.0352369	0.0332686	0.289525	-0.0168366	0.0334089	0.614294	-0.0242589	0.0343255	0.479732
Binary	SNPs or indels (nonHLA)	29699431	rs76022585	T	C	0.0127412	0.0130747	0.0127307		0.0514569	0.133174	0.699209	-0.0412274	0.157415	0.793397	0.00608563	0.157749	0.969227	-0.133256	0.293042	0.6493
Binary	SNPs or indels (nonHLA)	29699496	rs7776082	G	A	0.40508	0.412444	0.404848		0.0315248	0.0301983	0.296519	-0.0159951	0.0326078	0.623758	0.00548746	0.0327509	0.866936	-0.00189926	0.033677	0.955026
Binary	SNPs or indels (nonHLA)	29699673	rs116552358	T	C	0.127754	0.0974062	0.128709		-0.288699	0.0443738	7.71375e-11	-0.21781	0.0638839	0.000650911	-0.241307	0.0635167	0.000145215	-0.193689	0.0840068	0.0211307
Binary	SNPs or indels (nonHLA)	29699681	rs9258076	T	C	0.338107	0.338056	0.338109		0.00463485	0.0312939	0.882258	-0.0352651	0.0332685	0.289137	-0.0168667	0.0334089	0.613659	-0.0242906	0.0343253	0.479158
Binary	SNPs or indels (nonHLA)	29699682	rs9258077	G	A	0.325365	0.324981	0.325377		0.00183083	0.0315979	0.953795	-0.0338037	0.0334579	0.312335	-0.017325	0.0335906	0.606016	-0.0225455	0.0343903	0.512096
Binary	SNPs or indels (nonHLA)	29699694	rs9258078	C	T	0.338107	0.338056	0.338109		0.00463376	0.0312939	0.882286	-0.0352662	0.0332685	0.289123	-0.0168677	0.0334089	0.613639	-0.0242915	0.0343253	0.479141
Binary	SNPs or indels (nonHLA)	29699702	rs4713233	C	T	0.283581	0.29317	0.283279		0.0511899	0.0329896	0.120735	0.0369149	0.0346284	0.286411	0.0214168	0.0346503	0.53652	0.0138826	0.0355029	0.695778
Binary	SNPs or indels (nonHLA)	29699726	rs9258079	T	A	0.338106	0.338054	0.338108		0.00462967	0.0312938	0.882389	-0.0352725	0.0332685	0.289036	-0.0168747	0.0334088	0.61349	-0.0242991	0.0343253	0.479004
Binary	SNPs or indels (nonHLA)	29699750	rs7738158	G	A	0.405076	0.412431	0.404845		0.0314855	0.0301982	0.29712	-0.0160483	0.0326078	0.622604	0.00543247	0.0327509	0.868258	-0.00195638	0.0336768	0.953675
Binary	SNPs or indels (nonHLA)	29699751	rs7738159	G	T	0.0669686	0.0743758	0.0667354		0.104372	0.059186	0.0778235	0.0601466	0.059886	0.315209	0.0731598	0.0602134	0.224363	0.0700047	0.0608706	0.25012
Binary	SNPs or indels (nonHLA)	29699765	rs7776296	C	T	0.0669686	0.0743758	0.0667355		0.104371	0.059186	0.0778242	0.0601461	0.059886	0.315212	0.0731593	0.0602134	0.224365	0.0700042	0.0608706	0.250124
Binary	SNPs or indels (nonHLA)	29699766	rs9258083	G	A	0.340529	0.340356	0.340534		0.00412589	0.0313162	0.895182	-0.0357351	0.0333426	0.283829	-0.0180463	0.0334724	0.589791	-0.024286	0.0344157	0.480395
Binary	SNPs or indels (nonHLA)	29699815	rs7758444	T	A	0.405075	0.412429	0.404844		0.0314809	0.0301982	0.29719	-0.0160545	0.0326077	0.62247	0.00542581	0.0327509	0.868417	-0.0019634	0.0336768	0.953509
Binary	SNPs or indels (nonHLA)	29699884	rs9258086	A	C	0.337613	0.337714	0.33761		0.00517315	0.0313078	0.868759	-0.0351741	0.0332789	0.290535	-0.0167683	0.0334187	0.615832	-0.0241077	0.0343357	0.482606
Binary	SNPs or indels (nonHLA)	29699892	rs9258087	A	G	0.337613	0.337714	0.33761		0.00517268	0.0313078	0.868771	-0.0351739	0.0332789	0.290538	-0.0167683	0.0334187	0.615833	-0.0241076	0.0343357	0.482607
Binary	SNPs or indels (nonHLA)	29699907	rs9258088	A	C	0.337613	0.337714	0.33761		0.00517188	0.0313078	0.868791	-0.0351746	0.0332789	0.290529	-0.0167689	0.0334187	0.615821	-0.024108	0.0343357	0.482601
Binary	SNPs or indels (nonHLA)	29700002	rs111553451	G	A	0.0127412	0.0130747	0.0127307		0.0514606	0.133175	0.699191	-0.0412338	0.157417	0.793368	0.00608019	0.157751	0.969255	-0.133279	0.293037	0.649239
Binary	SNPs or indels (nonHLA)	29700051	rs371464602	A	T	0.338102	0.338045	0.338103		0.00460774	0.0312937	0.882941	-0.0353018	0.0332683	0.288634	-0.0169059	0.0334087	0.612833	-0.0243315	0.0343252	0.478416
Binary	SNPs or indels (nonHLA)	29700095	rs3116803	A	G	0.33837	0.338043	0.33838		0.00350829	0.0312965	0.910745	-0.0363197	0.0332678	0.274948	-0.0179443	0.0334093	0.591194	-0.0254347	0.0343237	0.458678
Binary	SNPs or indels (nonHLA)	29700113	rs3116802	A	G	0.338099	0.338043	0.338101		0.0046077	0.0312936	0.882942	-0.035305	0.0332682	0.288589	-0.0169096	0.0334087	0.612755	-0.0243353	0.0343251	0.478347
Binary	SNPs or indels (nonHLA)	29700194	rs9258093	A	G	0.0669689	0.0743652	0.0667361		0.104209	0.0591867	0.0782927	0.0599785	0.0598863	0.316568	0.0729876	0.0602138	0.225458	0.0698318	0.0608713	0.251297
Binary	SNPs or indels (nonHLA)	29700221	rs9258094	C	G	0.0669685	0.0743631	0.0667357		0.104179	0.0591867	0.0783782	0.059946	0.0598867	0.316831	0.0729542	0.0602138	0.225672	0.0697989	0.0608713	0.251521
Binary	SNPs or indels (nonHLA)	29700263	rs111514564	T	C	0.0127395	0.0130747	0.0127289		0.0516029	0.133179	0.698407	-0.0410609	0.157421	0.79422	0.0062594	0.157755	0.96835	-0.132631	0.293025	0.650817
Binary	SNPs or indels (nonHLA)	29700299	rs3129070	C	T	0.338067	0.338043	0.338068		0.0047503	0.0312908	0.879336	-0.0351866	0.0332657	0.290173	-0.0167911	0.033406	0.61522	-0.0242145	0.0343226	0.480501
Binary	SNPs or indels (nonHLA)	29700585	rs3131874	A	C	0.338063	0.338043	0.338063		0.00476777	0.0312904	0.878894	-0.0351705	0.0332654	0.290388	-0.0167751	0.0334057	0.615554	-0.0241983	0.0343223	0.48079
Binary	SNPs or indels (nonHLA)	29700636	rs3129067	C	T	0.338062	0.338043	0.338063		0.00477123	0.0312903	0.878806	-0.0351675	0.0332653	0.290427	-0.016772	0.0334056	0.615616	-0.024195	0.0343222	0.480848
Binary	SNPs or indels (nonHLA)	29700816	rs117693959	A	G	0.0523761	0.0480388	0.0525126		-0.0823501	0.0673814	0.221652	0.142355	0.076977	0.0644106	0.119635	0.0765738	0.118205	0.0589447	0.0775579	0.447247
Binary	SNPs or indels (nonHLA)	29700883	rs3129065	G	A	0.338061	0.338043	0.338062		0.00477623	0.0312902	0.87868	-0.0351638	0.0332651	0.290477	-0.0167683	0.0334055	0.615694	-0.0241911	0.034322	0.480918
Binary	SNPs or indels (nonHLA)	29701064	rs3131873	T	A	0.338061	0.338043	0.338062		0.00477623	0.0312902	0.87868	-0.0351638	0.0332651	0.290477	-0.0167683	0.0334055	0.615694	-0.0241911	0.034322	0.480918
Binary	SNPs or indels (nonHLA)	29701136	rs9258102	T	C	0.0669677	0.0743505	0.0667353		0.103992	0.0591874	0.07892	0.0597535	0.0598871	0.318392	0.072756	0.0602145	0.226938	0.0696016	0.0608721	0.252869
Binary	SNPs or indels (nonHLA)	29701166	rs143539749	A	T	0.325322	0.324968	0.325333		0.00196164	0.0315943	0.950493	-0.0337149	0.0334548	0.313562	-0.0172387	0.0335874	0.607777	-0.0224603	0.0343871	0.513654
Binary	SNPs or indels (nonHLA)	29701181	rs9258103	C	T	0.338061	0.338043	0.338062		0.00477623	0.0312902	0.87868	-0.0351638	0.0332651	0.290477	-0.0167683	0.0334055	0.615694	-0.0241911	0.034322	0.480918
Binary	SNPs or indels (nonHLA)	29701207	rs3116801	C	G	0.338061	0.338043	0.338062		0.00477623	0.0312902	0.87868	-0.0351638	0.0332651	0.290477	-0.0167683	0.0334055	0.615694	-0.0241911	0.034322	0.480918
Binary	SNPs or indels (nonHLA)	29701217	rs3116800	C	T	0.338061	0.338043	0.338062		0.00477623	0.0312902	0.87868	-0.0351638	0.0332651	0.290477	-0.0167683	0.0334055	0.615694	-0.0241911	0.034322	0.480918
Binary	SNPs or indels (nonHLA)	29701218	rs117018127	G	A	0.0121008	0.0119127	0.0121067		-0.00225384	0.174827	0.989714	-0.403928	0.173705	0.0200523	-0.394742	0.177995	0.0265738	-0.407286	0.216495	0.0599352
Binary	SNPs or indels (nonHLA)	29701230	rs3116799	T	G	0.325322	0.324968	0.325333		0.00196164	0.0315943	0.950493	-0.0337149	0.0334548	0.313562	-0.0172387	0.0335874	0.607777	-0.0224603	0.0343871	0.513654
Binary	SNPs or indels (nonHLA)	29701269	rs146568391	C	T	0.0127388	0.0130747	0.0127282		0.0516704	0.13318	0.698036	-0.0409838	0.157423	0.7946	0.00633753	0.157757	0.967955	-0.132342	0.293015	0.651516
Binary	SNPs or indels (nonHLA)	29701282	rs112976538	G	A	0.0625028	0.0776044	0.0620275		0.270733	0.0614183	1.04326e-05	-0.00913501	0.0823181	0.911638	-0.000833686	0.0840901	0.99209	-0.131297	0.105722	0.21427
Binary	SNPs or indels (nonHLA)	29701360	rs9258104	G	A	0.337577	0.337706	0.337573		0.00554592	0.0313321	0.859505	-0.0342928	0.0333116	0.303265	-0.0158428	0.0334528	0.635795	-0.0231283	0.0343728	0.501033
Binary	SNPs or indels (nonHLA)	29701411	rs9258105	T	C	0.404545	0.412054	0.404308		0.0322791	0.0302283	0.285591	-0.015185	0.0326416	0.641786	0.00634299	0.0327852	0.84659	-0.000909169	0.0337111	0.978484
Binary	SNPs or indels (nonHLA)	29701437	rs9258106	G	A	0.0669675	0.0743484	0.0667351		0.103961	0.0591877	0.079008	0.0597216	0.0598874	0.318651	0.0727244	0.0602145	0.227141	0.0695697	0.0608721	0.253088
Binary	SNPs or indels (nonHLA)	29701457	rs9258107	C	T	0.338061	0.338043	0.338062		0.00477623	0.0312902	0.87868	-0.0351638	0.0332651	0.290477	-0.0167683	0.0334055	0.615694	-0.0241911	0.034322	0.480918
Binary	SNPs or indels (nonHLA)	29701467	rs9258108	C	T	0.338061	0.338043	0.338062		0.00477623	0.0312902	0.87868	-0.0351638	0.0332651	0.290477	-0.0167683	0.0334055	0.615694	-0.0241911	0.034322	0.480918
Binary	SNPs or indels (nonHLA)	29701491	rs137970568	G	A	0.0127387	0.0130747	0.0127281		0.0516768	0.133181	0.698001	-0.0409775	0.157423	0.794631	0.00634453	0.157757	0.96792	-0.132315	0.293013	0.651581
Binary	SNPs or indels (nonHLA)	29701529	rs9258109	A	G	0.405028	0.412391	0.404797		0.0315056	0.0301952	0.296765	-0.01608	0.0326055	0.621893	0.00539583	0.0327484	0.869128	-0.00199631	0.0336746	0.952727
Binary	SNPs or indels (nonHLA)	29701530	rs9258110	C	T	0.0669675	0.0743484	0.0667351		0.103963	0.0591877	0.0790045	0.0597221	0.0598874	0.318648	0.0727246	0.0602145	0.227139	0.0695702	0.0608721	0.253084
Binary	SNPs or indels (nonHLA)	29701540	rs9258111	T	C	0.0669673	0.0743463	0.0667351		0.10393	0.0591877	0.079098	0.0596882	0.0598874	0.318922	0.0726906	0.0602145	0.227357	0.0695359	0.0608724	0.253319
Binary	SNPs or indels (nonHLA)	29701559	rs114926615	A	T	0.338061	0.338043	0.338062		0.00477623	0.0312902	0.87868	-0.0351638	0.0332651	0.290477	-0.0167683	0.0334055	0.615694	-0.0241911	0.034322	0.480918
Binary	SNPs or indels (nonHLA)	29701648	rs3131872	A	G	0.338061	0.338043	0.338062		0.00477623	0.0312902	0.87868	-0.0351638	0.0332651	0.290477	-0.0167683	0.0334055	0.615694	-0.0241911	0.034322	0.480918
Binary	SNPs or indels (nonHLA)	29701666	rs3129190	T	C	0.185703	0.154414	0.186688		-0.221021	0.038162	6.96985e-09	-0.151345	0.0505674	0.00276299	-0.145938	0.0505707	0.00390374	-0.0568448	0.065255	0.383691
Binary	SNPs or indels (nonHLA)	29701705	rs3129064	C	T	0.405028	0.412389	0.404797		0.0314974	0.0301952	0.29689	-0.0160896	0.0326055	0.621686	0.00538615	0.0327484	0.869361	-0.00200646	0.0336746	0.952487
Binary	SNPs or indels (nonHLA)	29701800	rs2158290	C	T	0.338061	0.338043	0.338062		0.00477623	0.0312902	0.87868	-0.0351638	0.0332651	0.290477	-0.0167683	0.0334055	0.615694	-0.0241911	0.034322	0.480918
Binary	SNPs or indels (nonHLA)	29701863	rs9258114	C	A	0.066967	0.074342	0.0667349		0.103869	0.0591881	0.0792771	0.0596238	0.0598874	0.319446	0.0726252	0.0602148	0.227777	0.0694703	0.0608724	0.253769
Binary	SNPs or indels (nonHLA)	29702053	rs2107203	G	A	0.338061	0.338043	0.338062		0.00477623	0.0312902	0.87868	-0.0351638	0.0332651	0.290477	-0.0167683	0.0334055	0.615694	-0.0241911	0.034322	0.480918
Binary	SNPs or indels (nonHLA)	29702187	rs112217418	G	A	0.0127383	0.0130747	0.0127277		0.0517151	0.133183	0.697794	-0.0409391	0.157426	0.794823	0.00638653	0.15776	0.967708	-0.13215	0.292997	0.651969
Binary	SNPs or indels (nonHLA)	29702221	rs56269224	C	G	0.063167	0.0624209	0.0631904		-0.00569613	0.0613038	0.92597	0.214124	0.0690455	0.00192743	0.160507	0.0683588	0.0188738	0.0776936	0.0699438	0.266653
Binary	SNPs or indels (nonHLA)	29702223	rs3129061	C	T	0.338061	0.338043	0.338062		0.00477623	0.0312902	0.87868	-0.0351638	0.0332651	0.290477	-0.0167683	0.0334055	0.615694	-0.0241911	0.034322	0.480918
Binary	SNPs or indels (nonHLA)	29702243	rs3094732	A	G	0.338061	0.338043	0.338062		0.00477623	0.0312902	0.87868	-0.0351638	0.0332651	0.290477	-0.0167683	0.0334055	0.615694	-0.0241911	0.034322	0.480918
Binary	SNPs or indels (nonHLA)	29702253	rs3131871	T	C	0.338061	0.338043	0.338062		0.00477623	0.0312902	0.87868	-0.0351638	0.0332651	0.290477	-0.0167683	0.0334055	0.615694	-0.0241911	0.034322	0.480918
Binary	SNPs or indels (nonHLA)	29702290	rs3129060	C	G	0.405027	0.412372	0.404796		0.0314321	0.0301953	0.297894	-0.0161694	0.0326056	0.619958	0.00530557	0.0327486	0.871298	-0.00208971	0.0336747	0.950518
Binary	SNPs or indels (nonHLA)	29702381	rs114384386	C	T	0.0127381	0.0130747	0.0127275		0.0517341	0.133184	0.69769	-0.0409199	0.157427	0.794919	0.00640752	0.157762	0.967603	-0.132066	0.292987	0.652164
Binary	SNPs or indels (nonHLA)	29702382	rs115401348	A	G	0.0127381	0.0130747	0.0127275		0.0517341	0.133184	0.69769	-0.0409199	0.157427	0.794919	0.00640752	0.157762	0.967603	-0.132066	0.292987	0.652164
Binary	SNPs or indels (nonHLA)	29702415	rs3131870	G	T	0.338061	0.338043	0.338062		0.00477623	0.0312902	0.87868	-0.0351638	0.0332651	0.290477	-0.0167683	0.0334055	0.615694	-0.0241911	0.034322	0.480918
Binary	SNPs or indels (nonHLA)	29702423	rs6456990	T	C	0.0669658	0.0743252	0.0667341		0.10362	0.0591891	0.0800038	0.059355	0.0598885	0.32164	0.0723525	0.0602156	0.229534	0.0691984	0.0608735	0.255639
Binary	SNPs or indels (nonHLA)	29702473	rs3129056	A	G	0.338061	0.338043	0.338062		0.00477623	0.0312902	0.87868	-0.0351638	0.0332651	0.290477	-0.0167683	0.0334055	0.615694	-0.0241911	0.034322	0.480918
Binary	SNPs or indels (nonHLA)	29702589	rs12661228	C	T	0.283491	0.293047	0.28319		0.0510575	0.0329997	0.121813	0.036744	0.0346374	0.288772	0.0212407	0.034659	0.539977	0.013644	0.0355107	0.700815
Binary	SNPs or indels (nonHLA)	29702621	rs3129052	G	A	0.311377	0.294475	0.311909		-0.0835918	0.0320537	0.00911093	-0.0269505	0.0417209	0.518298	-0.0393891	0.0416528	0.344325	-0.0208813	0.0479476	0.663197
Binary	SNPs or indels (nonHLA)	29702666	rs12661266	G	A	0.283502	0.29295	0.283205		0.0506895	0.0329909	0.124423	0.0363487	0.0346305	0.293895	0.0208309	0.0346527	0.547751	0.0131423	0.0355067	0.711281
Binary	SNPs or indels (nonHLA)	29702701	rs4713235	T	C	0.378343	0.368798	0.378644		-0.0482107	0.0305099	0.114068	0.00141717	0.0366205	0.969131	-0.00369691	0.0366115	0.919569	0.0155021	0.0402191	0.69991
Binary	SNPs or indels (nonHLA)	29702717	rs114804920	G	A	0.0127378	0.0130747	0.0127272		0.0517658	0.133186	0.697518	-0.0408877	0.157429	0.795079	0.00644249	0.157764	0.967426	-0.131926	0.29297	0.652491
Binary	SNPs or indels (nonHLA)	29702735	rs4711196	T	G	0.311376	0.294481	0.311908		-0.0835555	0.0320536	0.00914097	-0.026889	0.0417207	0.519251	-0.0393279	0.0416524	0.345073	-0.0208007	0.0479471	0.664415
Binary	SNPs or indels (nonHLA)	29702759	rs6456993	G	A	0.0669653	0.0743146	0.066734		0.103465	0.0591898	0.0804612	0.0591905	0.0598892	0.322989	0.0721847	0.0602163	0.230622	0.06903	0.0608743	0.256804
Binary	SNPs or indels (nonHLA)	29702779	rs3129048	G	A	0.338067	0.338049	0.338068		0.00476977	0.03129	0.878842	-0.0351602	0.0332651	0.290526	-0.0167648	0.0334056	0.615768	-0.0241868	0.0343223	0.480998
Binary	SNPs or indels (nonHLA)	29702784	rs3131869	T	A	0.306202	0.287423	0.306793		-0.0954307	0.0325256	0.00334605	-0.0319065	0.0421952	0.449551	-0.0440838	0.0421459	0.295569	-0.0188623	0.0483807	0.69663
Binary	SNPs or indels (nonHLA)	29702796	rs3129047	C	T	0.338069	0.338049	0.338069		0.00476338	0.0312899	0.879003	-0.0351661	0.0332651	0.290446	-0.016771	0.0334056	0.615639	-0.0241935	0.0343223	0.480877
Binary	SNPs or indels (nonHLA)	29702829	rs184282189	A	G	0.0324473	0.044922	0.0320547		0.406005	0.0837163	1.236e-06	0.143179	0.0900341	0.111771	0.148067	0.098021	0.130898	-0.110538	0.165099	0.503163
Binary	SNPs or indels (nonHLA)	29702875	rs3129046	G	A	0.325335	0.324977	0.325346		0.00193133	0.0315939	0.951256	-0.033728	0.0334549	0.313377	-0.0172523	0.0335876	0.607496	-0.0224735	0.0343873	0.513409
Binary	SNPs or indels (nonHLA)	29703136	rs3129042	C	G	0.338073	0.338054	0.338074		0.00475623	0.0312897	0.879182	-0.0351648	0.0332651	0.290463	-0.0167698	0.0334055	0.615664	-0.0241917	0.0343223	0.480911
Binary	SNPs or indels (nonHLA)	29703250	rs9258115	A	G	0.192631	0.214325	0.191948		0.141423	0.0376563	0.000172904	0.105295	0.041891	0.0119521	0.0949828	0.0419131	0.0234399	0.0441006	0.0440826	0.317113
Binary	SNPs or indels (nonHLA)	29703253	rs9258116	T	C	0.192631	0.214325	0.191948		0.141423	0.0376563	0.000172904	0.105295	0.041891	0.0119521	0.0949828	0.0419131	0.0234399	0.0441006	0.0440826	0.317113
Binary	SNPs or indels (nonHLA)	29703316	rs34387568	G	A	0.283491	0.292935	0.283194		0.0506823	0.0329912	0.124481	0.0363299	0.0346304	0.294144	0.0208177	0.0346526	0.548004	0.0131249	0.0355067	0.711647
Binary	SNPs or indels (nonHLA)	29703318	rs9258117	C	T	0.0670529	0.0744981	0.0668185		0.104173	0.0591391	0.0781553	0.0602153	0.0598383	0.314271	0.073294	0.0601685	0.223168	0.0705235	0.0608291	0.246305
Binary	SNPs or indels (nonHLA)	29703339	rs9258118	G	C	0.193862	0.216008	0.193165		0.143668	0.0375484	0.000130129	0.107333	0.0419171	0.0104491	0.0972341	0.0419289	0.0203936	0.0461075	0.0440129	0.294828
Binary	SNPs or indels (nonHLA)	29703358	rs3094731	T	G	0.325344	0.324985	0.325355		0.001916	0.0315931	0.951641	-0.0337272	0.0334547	0.313384	-0.0172523	0.0335874	0.607494	-0.0224724	0.0343872	0.513426
Binary	SNPs or indels (nonHLA)	29703375	rs3094730	A	G	0.325345	0.324985	0.325356		0.00191324	0.031593	0.95171	-0.0337296	0.0334547	0.313349	-0.0172547	0.0335874	0.607443	-0.0224751	0.0343872	0.513377
Binary	SNPs or indels (nonHLA)	29703489	rs3131868	A	G	0.338082	0.338062	0.338083		0.00474595	0.0312888	0.879438	-0.0351598	0.0332648	0.290526	-0.0167654	0.0334053	0.615752	-0.0241858	0.0343222	0.481014
Binary	SNPs or indels (nonHLA)	29703523	rs9258119	G	T	0.350538	0.367415	0.350006		0.0742141	0.0311892	0.017337	0.0519965	0.0332448	0.117805	0.0415554	0.0332804	0.211795	0.0347138	0.0343569	0.312311
Binary	SNPs or indels (nonHLA)	29703551	rs3129037	C	A	0.338083	0.338062	0.338083		0.00474303	0.0312888	0.879511	-0.0351631	0.0332647	0.29048	-0.0167688	0.0334053	0.615682	-0.0241894	0.0343222	0.48095
Binary	SNPs or indels (nonHLA)	29703569	rs3094729	T	A	0.338083	0.338062	0.338083		0.00474303	0.0312888	0.879511	-0.0351631	0.0332647	0.29048	-0.0167688	0.0334053	0.615682	-0.0241894	0.0343222	0.48095
Binary	SNPs or indels (nonHLA)	29703576	rs3129036	G	A	0.31997	0.319924	0.319971		0.00387162	0.0317536	0.902957	-0.0300342	0.0335661	0.370905	-0.0132122	0.0337056	0.695067	-0.0160746	0.0345375	0.641628
Binary	SNPs or indels (nonHLA)	29703671	rs3131867	A	T	0.325346	0.324987	0.325357		0.00191714	0.0315929	0.951612	-0.0337239	0.0334546	0.313431	-0.0172489	0.0335873	0.607564	-0.022469	0.0343872	0.513491
Binary	SNPs or indels (nonHLA)	29703840	rs201052075	A	T	0.338084	0.338062	0.338084		0.00473705	0.0312886	0.879661	-0.0351674	0.0332647	0.290421	-0.0167732	0.0334052	0.615588	-0.0241938	0.034322	0.48087
Binary	SNPs or indels (nonHLA)	29703857	rs768839827	A	T	0.305042	0.305329	0.305033		0.00547278	0.0324107	0.865909	-0.0367754	0.0341412	0.281412	-0.0104	0.0343774	0.762251	-0.0178145	0.0352049	0.612841
Binary	SNPs or indels (nonHLA)	29703889	rs140647649	A	T	0.338084	0.338062	0.338084		0.00473702	0.0312886	0.879662	-0.0351676	0.0332647	0.290417	-0.0167735	0.0334052	0.615581	-0.024194	0.034322	0.480865
Binary	SNPs or indels (nonHLA)	29703963	rs9258122	G	A	0.338084	0.338062	0.338084		0.00473593	0.0312886	0.87969	-0.0351682	0.0332647	0.290409	-0.0167741	0.0334052	0.615569	-0.0241946	0.034322	0.480855
Binary	SNPs or indels (nonHLA)	29703993	rs35471702	C	A	0.283482	0.292925	0.283185		0.0506754	0.0329916	0.124537	0.0363144	0.0346308	0.294356	0.0208046	0.034653	0.548261	0.0131105	0.0355072	0.711952
Binary	SNPs or indels (nonHLA)	29704105	rs10562519	A	T	0.248881	0.216927	0.249887		-0.179757	0.0342897	1.58581e-07	-0.0259975	0.0432618	0.547884	-0.0419692	0.043343	0.332892	0.00753223	0.0509279	0.882422
Binary	SNPs or indels (nonHLA)	29704112	rs9278260	A	T	0.248881	0.21693	0.249887		-0.179746	0.0342897	1.58862e-07	-0.0259805	0.0432618	0.548145	-0.0419525	0.043343	0.333084	0.0075555	0.0509279	0.882061
Binary	SNPs or indels (nonHLA)	29704214	rs3116798	T	C	0.18563	0.154365	0.186614		-0.221077	0.038173	6.97776e-09	-0.151294	0.0506029	0.00279147	-0.145894	0.0505999	0.00393544	-0.0565929	0.0653262	0.386319
Binary	SNPs or indels (nonHLA)	29704388	rs3131865	G	C	0.338183	0.338254	0.338181		0.0051466	0.0312837	0.869327	-0.0347703	0.0332606	0.295843	-0.016393	0.0334009	0.623572	-0.0238619	0.0343198	0.486878
Binary	SNPs or indels (nonHLA)	29704467	rs17178224	C	G	0.0127365	0.0130747	0.0127259		0.0518943	0.133191	0.696815	-0.0407532	0.157434	0.795744	0.00658547	0.157769	0.966705	-0.131322	0.292875	0.653871
Binary	SNPs or indels (nonHLA)	29704488	rs141250560	A	T	0.325435	0.325065	0.325447		0.00178691	0.0315961	0.9549	-0.0338732	0.0334605	0.311377	-0.0174006	0.0335933	0.604474	-0.0226204	0.0343929	0.510726
Binary	SNPs or indels (nonHLA)	29704583	rs3116797	G	C	0.248889	0.216953	0.249894		-0.179639	0.0342892	1.61497e-07	-0.0258246	0.0432605	0.550536	-0.0417946	0.0433418	0.334893	0.00775907	0.050924	0.878898
Binary	SNPs or indels (nonHLA)	29704638	rs17184633	C	T	0.0127361	0.0130747	0.0127255		0.0519312	0.133192	0.696612	-0.0407138	0.157434	0.795938	0.00662729	0.157769	0.966494	-0.131144	0.292843	0.654277
Binary	SNPs or indels (nonHLA)	29704661	rs111949775	A	T	0.248893	0.216976	0.249897		-0.179509	0.0342892	1.64837e-07	-0.0256257	0.0432597	0.553603	-0.0415933	0.0433409	0.337218	0.00802014	0.0509204	0.874848
Binary	SNPs or indels (nonHLA)	29704662	rs9258123	C	T	0.248893	0.216976	0.249898		-0.179511	0.0342891	1.64803e-07	-0.0256281	0.0432595	0.553565	-0.0415952	0.0433409	0.337195	0.00801689	0.0509201	0.874898
Binary	SNPs or indels (nonHLA)	29704664	rs56379639	G	T	0.248893	0.216978	0.249898		-0.179498	0.0342892	1.65132e-07	-0.0256079	0.0432595	0.553878	-0.0415748	0.0433409	0.337432	0.00804491	0.0509201	0.874464
Binary	SNPs or indels (nonHLA)	29704752	rs3094727	C	T	0.248895	0.216999	0.249899		-0.17937	0.0342892	1.68516e-07	-0.0254085	0.043259	0.556963	-0.0413742	0.0433399	0.339759	0.00830329	0.0509162	0.870458
Binary	SNPs or indels (nonHLA)	29704866	rs2394659	G	T	0.248895	0.217001	0.249899		-0.179357	0.0342892	1.68846e-07	-0.0253871	0.043259	0.557295	-0.0413523	0.0433399	0.340014	0.00833096	0.050916	0.870029
Binary	SNPs or indels (nonHLA)	29704909	rs2394660	G	A	0.248895	0.217001	0.249899		-0.179356	0.0342892	1.68884e-07	-0.0253877	0.0432588	0.557284	-0.0413534	0.0433398	0.339999	0.00832881	0.0509157	0.870061
Binary	SNPs or indels (nonHLA)	29704966	rs3116796	T	C	0.248895	0.217001	0.249899		-0.179356	0.0342892	1.68884e-07	-0.0253877	0.0432588	0.557284	-0.0413534	0.0433398	0.339999	0.00832881	0.0509157	0.870061
Binary	SNPs or indels (nonHLA)	29704999	rs3116795	C	T	0.248895	0.217001	0.249899		-0.179356	0.0342892	1.68884e-07	-0.0253877	0.0432588	0.557284	-0.0413534	0.0433398	0.339999	0.00832881	0.0509157	0.870061
Binary	SNPs or indels (nonHLA)	29705042	rs17184661	C	T	0.0633737	0.062771	0.0633927		-0.00244631	0.0612963	0.968165	0.217391	0.0690212	0.00163475	0.16396	0.0683438	0.0164379	0.0812292	0.0699281	0.245394
Binary	SNPs or indels (nonHLA)	29705044	rs2894114	A	G	0.248895	0.217001	0.249899		-0.179356	0.0342892	1.68884e-07	-0.0253877	0.0432588	0.557284	-0.0413534	0.0433398	0.339999	0.00832881	0.0509157	0.870061
Binary	SNPs or indels (nonHLA)	29705081	rs78679099	A	T	0.248895	0.217001	0.249899		-0.179356	0.0342891	1.68872e-07	-0.0253883	0.0432588	0.557275	-0.0413542	0.0433398	0.339989	0.00832796	0.0509157	0.870075
Binary	SNPs or indels (nonHLA)	29705149	rs3116794	T	C	0.248895	0.217001	0.249899		-0.179355	0.0342892	1.68893e-07	-0.025387	0.0432588	0.557294	-0.0413529	0.0433398	0.340005	0.00832946	0.0509157	0.870051
Binary	SNPs or indels (nonHLA)	29705164	rs2394661	T	C	0.431134	0.463092	0.430128		0.133946	0.029999	8.00613e-06	0.0414479	0.0320547	0.195999	0.0348339	0.0321213	0.278166	0.0116089	0.0334604	0.728633
Binary	SNPs or indels (nonHLA)	29705409	rs3116793	T	C	0.248895	0.217001	0.249899		-0.179355	0.0342892	1.68902e-07	-0.0253867	0.0432588	0.5573	-0.0413526	0.0433398	0.340008	0.00832985	0.0509157	0.870045
Binary	SNPs or indels (nonHLA)	29705429	rs3131864	G	A	0.325344	0.324968	0.325356		0.00178805	0.0315933	0.954867	-0.0338508	0.033455	0.311619	-0.017376	0.0335876	0.604924	-0.0225897	0.0343872	0.511232
Binary	SNPs or indels (nonHLA)	29705444	rs3094726	C	T	0.248895	0.217001	0.249899		-0.179355	0.0342892	1.68905e-07	-0.0253865	0.0432588	0.557302	-0.0413525	0.0433398	0.340009	0.00832997	0.0509157	0.870043
Binary	SNPs or indels (nonHLA)	29705464	rs3116792	T	C	0.248895	0.217001	0.249899		-0.179355	0.0342892	1.68905e-07	-0.0253865	0.0432588	0.557302	-0.0413525	0.0433398	0.340009	0.00832997	0.0509157	0.870043
Binary	SNPs or indels (nonHLA)	29705468	rs3116791	T	C	0.248895	0.217001	0.249899		-0.179355	0.0342892	1.68905e-07	-0.0253865	0.0432588	0.557302	-0.0413525	0.0433398	0.340009	0.00832997	0.0509157	0.870043
Binary	SNPs or indels (nonHLA)	29705532	rs112698059	C	T	0.0127355	0.0130747	0.0127248		0.0519891	0.133192	0.696291	-0.040652	0.157435	0.796241	0.00669362	0.157769	0.966159	-0.130869	0.292797	0.654903
Binary	SNPs or indels (nonHLA)	29705706	rs3131863	A	G	0.248895	0.217001	0.249899		-0.179355	0.0342892	1.68897e-07	-0.0253866	0.0432588	0.5573	-0.0413523	0.0433398	0.340012	0.00833004	0.0509155	0.870042
Binary	SNPs or indels (nonHLA)	29705771	rs3116790	G	C	0.248895	0.217001	0.249899		-0.179354	0.0342892	1.68941e-07	-0.0253844	0.0432588	0.557334	-0.0413501	0.0433398	0.340037	0.00833306	0.0509155	0.869995
Binary	SNPs or indels (nonHLA)	29705775	rs77301265	G	C	0.0127354	0.0130747	0.0127248		0.0519952	0.133192	0.696258	-0.0406454	0.157435	0.796273	0.00670058	0.157769	0.966123	-0.130838	0.292791	0.654972
Binary	SNPs or indels (nonHLA)	29705829	rs62391785	C	T	0.063374	0.0627731	0.063393		-0.00241501	0.0612963	0.968572	0.21743	0.0690207	0.00163155	0.164	0.0683438	0.0164118	0.08127	0.0699281	0.245156
Binary	SNPs or indels (nonHLA)	29705848	rs117643726	T	G	0.0121139	0.011938	0.0121194		-0.000171762	0.175204	0.999218	-0.404406	0.17415	0.0202243	-0.39506	0.178473	0.0268594	-0.408175	0.217397	0.0604429
Binary	SNPs or indels (nonHLA)	29706041	rs4248137	T	C	0.413025	0.444956	0.41202		0.134422	0.0301548	8.28332e-06	0.047046	0.0321712	0.143641	0.038633	0.0322463	0.230894	0.0196715	0.0336032	0.558275
Binary	SNPs or indels (nonHLA)	29706105	rs3094725	T	C	0.31997	0.319905	0.319972		0.00372866	0.0317542	0.906525	-0.0301736	0.0335666	0.368698	-0.0133527	0.0337061	0.691995	-0.01621	0.0345378	0.638825
Binary	SNPs or indels (nonHLA)	29706152	rs4248138	G	A	0.413024	0.444956	0.412019		0.134422	0.0301548	8.28334e-06	0.0470464	0.0321712	0.143638	0.0386332	0.0322463	0.230891	0.0196716	0.0336032	0.558274
Binary	SNPs or indels (nonHLA)	29706398	rs3116789	T	C	0.248895	0.217003	0.249899		-0.179342	0.0342892	1.69248e-07	-0.0253655	0.0432586	0.557628	-0.041331	0.0433398	0.340261	0.0083584	0.0509155	0.869603
Binary	SNPs or indels (nonHLA)	29706420	rs3116788	T	C	0.248895	0.217003	0.249899		-0.179342	0.0342892	1.69248e-07	-0.0253655	0.0432586	0.557628	-0.041331	0.0433398	0.340261	0.0083584	0.0509155	0.869603
Binary	SNPs or indels (nonHLA)	29706511	rs62391786	C	T	0.0633745	0.0627731	0.0633934		-0.00242043	0.0612959	0.968502	0.217423	0.0690207	0.00163212	0.163993	0.0683438	0.0164161	0.0812631	0.0699281	0.245196
Binary	SNPs or indels (nonHLA)	29706518	rs3094724	A	G	0.319971	0.319905	0.319973		0.00372378	0.0317543	0.906647	-0.0301766	0.0335667	0.36865	-0.0133554	0.0337061	0.691935	-0.0162135	0.0345379	0.638755
Binary	SNPs or indels (nonHLA)	29706546	rs25628	A	T	0.248895	0.217003	0.249899		-0.179342	0.0342892	1.69261e-07	-0.025365	0.0432586	0.557636	-0.0413305	0.0433398	0.340266	0.00835908	0.0509155	0.869593
Binary	SNPs or indels (nonHLA)	29706871	rs1476573	G	A	0.248896	0.217003	0.249899		-0.179344	0.0342891	1.69195e-07	-0.0253678	0.0432586	0.557592	-0.041333	0.0433398	0.340236	0.00835439	0.0509152	0.869665
Binary	SNPs or indels (nonHLA)	29706923	rs56918232	G	A	0.0624934	0.0776044	0.0620178		0.270999	0.0614277	1.02578e-05	-0.00890705	0.0823276	0.913845	-0.000646625	0.0840993	0.993865	-0.13103	0.105744	0.2153
Binary	SNPs or indels (nonHLA)	29706964	rs1476572	T	G	0.248896	0.217003	0.249899		-0.179344	0.0342891	1.69195e-07	-0.0253678	0.0432586	0.557592	-0.041333	0.0433398	0.340236	0.00835439	0.0509152	0.869665
Binary	SNPs or indels (nonHLA)	29707166	rs58349531	A	G	0.0296883	0.0324757	0.0296006		0.113264	0.0877979	0.197032	-0.147029	0.0910109	0.106201	-0.127796	0.0942365	0.175062	-0.122364	0.135404	0.366156
Binary	SNPs or indels (nonHLA)	29707450	rs3131862	A	T	0.0252989	0.0305905	0.0251324		0.234044	0.0950814	0.0138352	0.0750854	0.0940168	0.424499	0.0609196	0.0939258	0.516603	0.0699828	0.120761	0.562241
Binary	SNPs or indels (nonHLA)	29707838	rs1610584	G	A	0.248896	0.217003	0.249899		-0.179342	0.0342892	1.6925e-07	-0.025365	0.0432586	0.557636	-0.0413301	0.0433398	0.340271	0.00835832	0.0509152	0.869604
Binary	SNPs or indels (nonHLA)	29707899	rs1610585	G	C	0.248895	0.217003	0.249899		-0.179342	0.0342892	1.69252e-07	-0.0253649	0.0432586	0.557637	-0.04133	0.0433398	0.340272	0.00835849	0.0509152	0.869601
Binary	SNPs or indels (nonHLA)	29708014	rs9258126	T	C	0.0677229	0.0744412	0.0675114		0.0940364	0.0589421	0.110622	0.0491628	0.0596132	0.409545	0.0618453	0.0599334	0.302119	0.058311	0.0605767	0.335748
Binary	SNPs or indels (nonHLA)	29708135	rs76376183	G	A	0.0127354	0.0130747	0.0127248		0.0519952	0.133192	0.696258	-0.0406454	0.157435	0.796273	0.00670058	0.157769	0.966123	-0.130838	0.292791	0.654972
Binary	SNPs or indels (nonHLA)	29708191	rs79458891	G	A	0.0127354	0.0130747	0.0127248		0.0519952	0.133192	0.696258	-0.0406454	0.157435	0.796273	0.00670058	0.157769	0.966123	-0.130838	0.292791	0.654972
Binary	SNPs or indels (nonHLA)	29708539	rs1610586	C	T	0.248896	0.217003	0.249899		-0.179341	0.0342892	1.69271e-07	-0.0253637	0.0432586	0.557656	-0.0413282	0.0433398	0.340292	0.00835968	0.0509149	0.869582
Binary	SNPs or indels (nonHLA)	29708760	rs6457009	G	A	0.412979	0.444956	0.411972		0.134587	0.0301539	8.06936e-06	0.0472983	0.0321703	0.141494	0.0388995	0.0322452	0.227677	0.0200075	0.0336026	0.551565
Binary	SNPs or indels (nonHLA)	29708774	rs1610587	C	A	0.248895	0.217003	0.249899		-0.179339	0.0342892	1.69341e-07	-0.0253594	0.0432586	0.557721	-0.0413241	0.0433396	0.34034	0.00836485	0.0509149	0.869502
Binary	SNPs or indels (nonHLA)	29708854	rs77791449	G	A	0.0127353	0.0130747	0.0127246		0.0520074	0.133192	0.69619	-0.0406321	0.157434	0.796338	0.0067145	0.157769	0.966053	-0.130777	0.292778	0.655109
Binary	SNPs or indels (nonHLA)	29708939	rs1610588	C	T	0.32539	0.324966	0.325404		0.00156854	0.031592	0.960401	-0.0341352	0.033454	0.307556	-0.0176894	0.0335858	0.598408	-0.0229558	0.0343834	0.504362
Binary	SNPs or indels (nonHLA)	29708940	rs111317690	G	A	0.0127352	0.0130747	0.0127245		0.0520195	0.133192	0.696123	-0.0406188	0.157434	0.796403	0.00672841	0.157769	0.965983	-0.130715	0.292765	0.655246
Binary	SNPs or indels (nonHLA)	29708987	rs9258127	T	C	0.0669635	0.0742303	0.0667348		0.102241	0.0591856	0.0840849	0.0578624	0.0598849	0.333929	0.0708452	0.0602123	0.239358	0.0676982	0.0608695	0.266059
Binary	SNPs or indels (nonHLA)	29709046	rs7762253	C	T	0.425577	0.456974	0.424589		0.132544	0.0300553	1.03368e-05	0.0411459	0.0320844	0.199693	0.034621	0.032152	0.281573	0.0135419	0.0335771	0.686722
Binary	SNPs or indels (nonHLA)	29709472	rs3871467	G	A	0.412985	0.444956	0.411978		0.134535	0.0301584	8.16021e-06	0.0472563	0.0321754	0.141913	0.0388571	0.0322505	0.228259	0.0200013	0.0336062	0.551733
Binary	SNPs or indels (nonHLA)	29709522	rs117856606	A	C	0.0496182	0.0455588	0.049746		-0.0803228	0.0696122	0.248557	0.15701	0.0800756	0.049905	0.132857	0.0796432	0.0952851	0.0631231	0.0805607	0.433305
Binary	SNPs or indels (nonHLA)	29709584	rs34099565	A	T	0.412982	0.444956	0.411976		0.134569	0.0301534	8.08837e-06	0.0472594	0.0321698	0.141816	0.038878	0.0322449	0.227929	0.0199809	0.0336023	0.552091
Binary	SNPs or indels (nonHLA)	29709610	rs1610589	G	A	0.325328	0.324966	0.32534		0.00176179	0.0315927	0.955528	-0.0339654	0.0334543	0.309974	-0.0175047	0.0335864	0.602238	-0.0227507	0.0343841	0.508188
Binary	SNPs or indels (nonHLA)	29709857	rs1610590	C	T	0.24889	0.217003	0.249894		-0.179291	0.0342894	1.70654e-07	-0.0252812	0.0432578	0.558931	-0.0412536	0.0433392	0.341159	0.0084576	0.0509131	0.868064
Binary	SNPs or indels (nonHLA)	29709864	rs3871468	T	C	0.283456	0.292916	0.283158		0.050726	0.0329893	0.124134	0.0364656	0.0346287	0.292319	0.0209893	0.0346505	0.544686	0.0133502	0.0355057	0.706917
Binary	SNPs or indels (nonHLA)	29709906	rs113243282	G	C	0.0127352	0.0130747	0.0127245		0.0520191	0.133192	0.696125	-0.0406307	0.157434	0.796345	0.00671595	0.157769	0.966046	-0.130724	0.292752	0.655212
Binary	SNPs or indels (nonHLA)	29709969	rs116285516	T	C	0.0634197	0.0628553	0.0634375		-0.00161745	0.0612865	0.978945	0.21814	0.0690017	0.00157034	0.164771	0.0683279	0.0158881	0.0821047	0.069911	0.240227
Binary	SNPs or indels (nonHLA)	29709982	rs112057809	G	A	0.0127352	0.0130747	0.0127245		0.0520191	0.133192	0.696125	-0.0406307	0.157434	0.796345	0.00671595	0.157769	0.966046	-0.130724	0.292752	0.655212
Binary	SNPs or indels (nonHLA)	29710010	rs7767671	C	T	0.418355	0.450019	0.417358		0.132329	0.0300954	1.09759e-05	0.0436073	0.0321437	0.174897	0.0350274	0.0322168	0.276931	0.01367	0.0334923	0.683161
Binary	SNPs or indels (nonHLA)	29710011	rs9258130	G	A	0.159065	0.122084	0.160229		-0.295568	0.0405369	3.06919e-13	-0.220514	0.0566803	0.000100045	-0.207707	0.0564831	0.000235692	-0.106046	0.0746029	0.155179
Binary	SNPs or indels (nonHLA)	29710100	rs1736931	T	A	0.24889	0.217003	0.249894		-0.179288	0.0342894	1.70753e-07	-0.0252764	0.0432578	0.559006	-0.0412488	0.043339	0.341213	0.00846331	0.0509131	0.867975
Binary	SNPs or indels (nonHLA)	29710175	rs1610742	T	C	0.325557	0.324966	0.325576		0.000858343	0.031593	0.978325	-0.0348422	0.0334523	0.297621	-0.0184329	0.0335841	0.583102	-0.0236858	0.0343817	0.490883
Binary	SNPs or indels (nonHLA)	29710266	rs1610743	G	A	0.249067	0.217121	0.250072		-0.179718	0.034296	1.60412e-07	-0.0260568	0.0432601	0.546955	-0.0420148	0.043342	0.332356	0.00738769	0.0509095	0.884621
Binary	SNPs or indels (nonHLA)	29710268	rs1610744	T	C	0.325398	0.324966	0.325411		0.00152315	0.0315926	0.961547	-0.0341752	0.0334544	0.306996	-0.0177336	0.0335864	0.597498	-0.0229984	0.0343838	0.503575
Binary	SNPs or indels (nonHLA)	29710314	rs34518698	A	T	0.325398	0.324966	0.325411		0.00152338	0.0315927	0.961541	-0.0341745	0.0334546	0.307007	-0.0177336	0.0335865	0.5975	-0.0229996	0.0343839	0.503555
Binary	SNPs or indels (nonHLA)	29710332	rs115651465	T	C	0.0634311	0.0628785	0.0634485		-0.00137686	0.0612839	0.982076	0.218367	0.0689969	0.00155149	0.165018	0.0683237	0.0157255	0.0823702	0.0699061	0.238679
Binary	SNPs or indels (nonHLA)	29710373	rs4098873	C	T	0.0127865	0.0130747	0.0127775		0.048277	0.132973	0.716561	-0.0463019	0.157005	0.768064	0.00125528	0.157372	0.993636	-0.145957	0.290299	0.615117
Binary	SNPs or indels (nonHLA)	29710613	rs9258131	G	A	0.0669521	0.0742303	0.0667231		0.102262	0.0591867	0.0840261	0.0578746	0.059886	0.333837	0.070858	0.0602134	0.239282	0.0677055	0.0608706	0.266016
Binary	SNPs or indels (nonHLA)	29710627	rs111514045	C	T	0.0157657	0.0167862	0.0157336		0.0796588	0.121159	0.510876	-0.00737062	0.137358	0.957206	0.0385566	0.138227	0.780293	0.0591781	0.208734	0.776786
Binary	SNPs or indels (nonHLA)	29710693	rs1610592	C	T	0.248727	0.216849	0.24973		-0.179468	0.0343119	1.69053e-07	-0.0253546	0.043279	0.557982	-0.0414608	0.0433589	0.338959	0.00808343	0.0509367	0.873909
Binary	SNPs or indels (nonHLA)	29710743	rs1610593	G	A	0.24889	0.217003	0.249894		-0.179301	0.0342898	1.70431e-07	-0.025297	0.0432586	0.558691	-0.0412692	0.0433398	0.340984	0.00844765	0.0509142	0.868221
Binary	SNPs or indels (nonHLA)	29710941	rs1736930	T	A	0.24889	0.217003	0.249894		-0.179304	0.0342899	1.70355e-07	-0.0252972	0.0432588	0.558692	-0.0412694	0.0433401	0.340985	0.00845115	0.0509149	0.868168
Binary	SNPs or indels (nonHLA)	29711018	rs9258132	G	T	0.159025	0.12201	0.160191		-0.295951	0.0405407	2.87548e-13	-0.221171	0.0566958	9.57959e-05	-0.208356	0.0564962	0.000226058	-0.107096	0.0746413	0.151343
Binary	SNPs or indels (nonHLA)	29711095	rs34788155	A	T	0.248891	0.217001	0.249894		-0.17932	0.03429	1.69956e-07	-0.0253186	0.0432591	0.558362	-0.0412907	0.0433405	0.34074	0.00842573	0.0509155	0.868562
Binary	SNPs or indels (nonHLA)	29711239	rs1611356	G	C	0.248891	0.217001	0.249895		-0.179329	0.03429	1.69722e-07	-0.0253367	0.0432593	0.558082	-0.0413092	0.0433409	0.340527	0.00840882	0.050916	0.868825
Binary	SNPs or indels (nonHLA)	29711270	rs1610594	T	C	0.248891	0.217001	0.249895		-0.179331	0.0342901	1.69678e-07	-0.025338	0.0432595	0.558064	-0.0413104	0.0433411	0.340516	0.00840904	0.0509162	0.868823
Binary	SNPs or indels (nonHLA)	29711366	rs1611357	C	A	0.248891	0.217001	0.249895		-0.179338	0.0342901	1.69507e-07	-0.025346	0.0432599	0.557943	-0.0413183	0.0433415	0.340428	0.00840394	0.050917	0.868903
Binary	SNPs or indels (nonHLA)	29711393	rs1610595	T	C	0.248891	0.217001	0.249895		-0.179341	0.0342901	1.69432e-07	-0.0253522	0.0432599	0.557846	-0.0413245	0.0433415	0.340355	0.00839728	0.050917	0.869006
Binary	SNPs or indels (nonHLA)	29711412	rs1610745	T	G	0.248892	0.217001	0.249895		-0.179342	0.0342901	1.69385e-07	-0.0253555	0.0432599	0.557795	-0.0413281	0.0433415	0.340313	0.0083929	0.050917	0.869074
Binary	SNPs or indels (nonHLA)	29711458	rs111266045	G	T	0.0127349	0.0130725	0.0127243		0.0518458	0.133221	0.697148	-0.0409474	0.15746	0.794825	0.00640015	0.157795	0.967647	-0.131588	0.292772	0.653102
Binary	SNPs or indels (nonHLA)	29711629	rs112230249	A	G	0.0127347	0.0130704	0.0127242		0.0516942	0.133228	0.698007	-0.0411726	0.157467	0.793732	0.00616625	0.157802	0.96883	-0.132338	0.292779	0.651262
Binary	SNPs or indels (nonHLA)	29711640	rs1611358	G	C	0.248892	0.216999	0.249896		-0.179366	0.0342904	1.68786e-07	-0.0253928	0.0432608	0.557223	-0.0413633	0.0433424	0.339913	0.00835896	0.0509186	0.869603
Binary	SNPs or indels (nonHLA)	29711654	rs1611359	A	C	0.248893	0.216999	0.249896		-0.179376	0.0342905	1.68531e-07	-0.0254101	0.043261	0.556956	-0.0413811	0.0433426	0.339708	0.00834176	0.0509191	0.86987
Binary	SNPs or indels (nonHLA)	29711657	rs1611360	A	G	0.248893	0.216999	0.249896		-0.179376	0.0342905	1.68527e-07	-0.0254082	0.043261	0.556986	-0.0413791	0.0433428	0.339732	0.00834527	0.0509193	0.869816
Binary	SNPs or indels (nonHLA)	29711689	rs1611361	A	G	0.248893	0.216999	0.249897		-0.179392	0.0342905	1.68098e-07	-0.0254334	0.0432616	0.5566	-0.0414037	0.0433433	0.339451	0.00832456	0.0509201	0.870139
Binary	SNPs or indels (nonHLA)	29711694	rs1611362	A	G	0.248894	0.216999	0.249898		-0.179394	0.0342905	1.68045e-07	-0.0254368	0.0432616	0.556547	-0.041407	0.0433433	0.339413	0.00832243	0.0509204	0.870172
Binary	SNPs or indels (nonHLA)	29711774	rs1611363	T	C	0.248895	0.216999	0.249899		-0.179429	0.0342905	1.67133e-07	-0.0254931	0.0432625	0.555683	-0.0414615	0.0433445	0.33879	0.00827808	0.0509222	0.870862
Binary	SNPs or indels (nonHLA)	29711825	rs1611364	C	T	0.185211	0.153646	0.186205		-0.224037	0.0382041	4.51299e-09	-0.155614	0.0507012	0.00214603	-0.150232	0.0506704	0.00302777	-0.0634052	0.0655433	0.333353
Binary	SNPs or indels (nonHLA)	29711844	rs1611365	G	A	0.248895	0.216995	0.249899		-0.179473	0.0342906	1.65996e-07	-0.0255615	0.0432634	0.554633	-0.04153	0.0433456	0.338005	0.0082122	0.0509243	0.871887
Binary	SNPs or indels (nonHLA)	29711983	rs1611366	A	G	0.248895	0.216995	0.249899		-0.179473	0.0342906	1.65973e-07	-0.0255631	0.0432634	0.554607	-0.0415314	0.0433456	0.337988	0.00821086	0.0509245	0.871907
Binary	SNPs or indels (nonHLA)	29712022	rs1611367	C	T	0.248895	0.216995	0.249899		-0.179473	0.0342906	1.65986e-07	-0.0255614	0.0432634	0.554634	-0.0415297	0.0433456	0.338009	0.0082133	0.0509245	0.87187
Binary	SNPs or indels (nonHLA)	29712024	rs1611368	G	C	0.248895	0.216995	0.249899		-0.179473	0.0342906	1.65986e-07	-0.0255614	0.0432634	0.554634	-0.0415297	0.0433456	0.338009	0.0082133	0.0509245	0.87187
Binary	SNPs or indels (nonHLA)	29712025	rs115165011	C	T	0.01273	0.0130641	0.0127194		0.0515765	0.133288	0.698789	-0.0413181	0.157524	0.793093	0.00603785	0.15786	0.96949	-0.132795	0.292827	0.650194
Binary	SNPs or indels (nonHLA)	29712074	rs1611369	A	G	0.248895	0.216995	0.249899		-0.179473	0.0342906	1.65999e-07	-0.0255604	0.0432636	0.55465	-0.0415287	0.0433456	0.33802	0.00821437	0.0509245	0.871853
Binary	SNPs or indels (nonHLA)	29712131	rs73410967	T	C	0.0624955	0.0776381	0.0620188		0.271724	0.0614364	9.74073e-06	-0.00799776	0.0823513	0.922633	0.000493042	0.0841291	0.995324	-0.129397	0.105791	0.221278
Binary	SNPs or indels (nonHLA)	29712204	rs1611370	T	G	0.248895	0.216995	0.249899		-0.179473	0.0342906	1.65994e-07	-0.0255602	0.0432636	0.554653	-0.0415286	0.0433456	0.338022	0.00821455	0.0509245	0.871851
Binary	SNPs or indels (nonHLA)	29712244	rs1611371	T	C	0.185195	0.153615	0.186189		-0.22417	0.0382037	4.41728e-09	-0.155825	0.0507009	0.00211629	-0.150444	0.0506691	0.00298636	-0.0637588	0.0655441	0.330671
Binary	SNPs or indels (nonHLA)	29712295	rs1611372	G	A	0.248894	0.216995	0.249899		-0.179472	0.0342906	1.66007e-07	-0.0255595	0.0432636	0.554665	-0.0415282	0.0433456	0.338027	0.00821695	0.0509248	0.871814
Binary	SNPs or indels (nonHLA)	29712298	rs116931068	G	A	0.127717	0.0974336	0.12867		-0.288113	0.0443713	8.40135e-11	-0.216867	0.0638508	0.000682651	-0.240467	0.0634836	0.000151956	-0.192143	0.0839652	0.0221157
Binary	SNPs or indels (nonHLA)	29712307	rs1611373	G	T	0.248893	0.216995	0.249897		-0.179469	0.0342908	1.66114e-07	-0.0255486	0.0432644	0.55484	-0.0415176	0.0433463	0.338157	0.00823535	0.0509258	0.871532
Binary	SNPs or indels (nonHLA)	29712321	rs1611374	G	A	0.248891	0.216987	0.249896		-0.179513	0.0342908	1.64979e-07	-0.0256164	0.0432646	0.553792	-0.0415854	0.0433465	0.337372	0.00814578	0.0509264	0.872919
Binary	SNPs or indels (nonHLA)	29712329	rs1611375	G	A	0.248892	0.216987	0.249896		-0.179516	0.0342908	1.64905e-07	-0.0256198	0.0432648	0.55374	-0.0415884	0.0433467	0.337338	0.00814344	0.0509266	0.872955
Binary	SNPs or indels (nonHLA)	29712365	rs1611376	A	G	0.248893	0.216987	0.249897		-0.179528	0.0342907	1.64578e-07	-0.025642	0.0432646	0.553397	-0.0416097	0.0433467	0.337091	0.00812313	0.0509266	0.87327
Binary	SNPs or indels (nonHLA)	29712375	rs1611377	T	C	0.248893	0.216987	0.249897		-0.179529	0.0342907	1.64547e-07	-0.0256431	0.0432646	0.553379	-0.0416106	0.0433467	0.337081	0.00812261	0.0509266	0.873278
Binary	SNPs or indels (nonHLA)	29712428	rs1611378	A	G	0.248893	0.216987	0.249897		-0.17953	0.0342907	1.6452e-07	-0.0256475	0.0432646	0.553311	-0.0416151	0.0433465	0.337027	0.00811751	0.0509264	0.873356
Binary	SNPs or indels (nonHLA)	29712525	rs1611380	G	A	0.185152	0.15353	0.186147		-0.224506	0.0382021	4.18265e-09	-0.156345	0.0506994	0.00204406	-0.150968	0.0506652	0.00288514	-0.0646509	0.0655441	0.323951
Binary	SNPs or indels (nonHLA)	29712715	rs1611381	C	T	0.249283	0.217347	0.250289		-0.179854	0.0343065	1.58367e-07	-0.0256333	0.043282	0.553691	-0.0415917	0.0433636	0.337491	0.00819528	0.0509443	0.872198
Binary	SNPs or indels (nonHLA)	29712766	rs1611382	G	A	0.248893	0.216987	0.249897		-0.17953	0.0342907	1.64498e-07	-0.0256493	0.0432646	0.553282	-0.0416169	0.0433465	0.337006	0.00811551	0.0509264	0.873387
Binary	SNPs or indels (nonHLA)	29712770	rs1611383	A	G	0.248893	0.216987	0.249897		-0.17953	0.0342907	1.64498e-07	-0.0256493	0.0432646	0.553282	-0.0416169	0.0433465	0.337006	0.00811551	0.0509264	0.873387
Binary	SNPs or indels (nonHLA)	29712810	rs1611384	A	C	0.248893	0.216987	0.249897		-0.17953	0.0342907	1.64498e-07	-0.0256493	0.0432646	0.553282	-0.0416169	0.0433465	0.337006	0.00811551	0.0509264	0.873387
Binary	SNPs or indels (nonHLA)	29712828	rs1611385	T	C	0.248893	0.216987	0.249897		-0.17953	0.0342907	1.64498e-07	-0.0256493	0.0432646	0.553282	-0.0416169	0.0433465	0.337006	0.00811551	0.0509264	0.873387
Binary	SNPs or indels (nonHLA)	29712880	rs7741807	G	C	0.158796	0.121464	0.159971		-0.298822	0.0405346	1.68068e-13	-0.226332	0.056716	6.58989e-05	-0.213567	0.0565016	0.000156926	-0.116204	0.0746977	0.119789
Binary	SNPs or indels (nonHLA)	29712937	rs114468601	C	T	0.0637405	0.0634585	0.0637494		0.00436536	0.0611385	0.943079	0.222632	0.0687271	0.00119799	0.170025	0.0680879	0.0125195	0.0882244	0.0696413	0.205212
Binary	SNPs or indels (nonHLA)	29712981	rs1611386	G	A	0.248893	0.216987	0.249897		-0.17953	0.0342907	1.64498e-07	-0.0256493	0.0432646	0.553282	-0.0416169	0.0433465	0.337006	0.00811551	0.0509264	0.873387
Binary	SNPs or indels (nonHLA)	29712991	rs1611387	T	C	0.248893	0.216987	0.249897		-0.17953	0.0342907	1.64498e-07	-0.0256493	0.0432646	0.553282	-0.0416169	0.0433465	0.337006	0.00811551	0.0509264	0.873387
Binary	SNPs or indels (nonHLA)	29713012	rs1611388	T	C	0.248893	0.216987	0.249897		-0.17953	0.0342907	1.64498e-07	-0.0256493	0.0432646	0.553282	-0.0416169	0.0433465	0.337006	0.00811551	0.0509264	0.873387
Binary	SNPs or indels (nonHLA)	29713138	rs2524274	C	G	0.248893	0.216987	0.249897		-0.17953	0.0342907	1.64498e-07	-0.0256493	0.0432646	0.553282	-0.0416169	0.0433465	0.337006	0.00811551	0.0509264	0.873387
Binary	SNPs or indels (nonHLA)	29713190	rs1611389	T	C	0.248893	0.216987	0.249897		-0.17953	0.0342907	1.64498e-07	-0.0256493	0.0432646	0.553282	-0.0416169	0.0433465	0.337006	0.00811551	0.0509264	0.873387
Binary	SNPs or indels (nonHLA)	29713194	rs2524273	C	G	0.248893	0.216987	0.249897		-0.17953	0.0342907	1.64498e-07	-0.0256493	0.0432646	0.553282	-0.0416169	0.0433465	0.337006	0.00811551	0.0509264	0.873387
Binary	SNPs or indels (nonHLA)	29713228	rs113628764	A	G	0.0127287	0.0130641	0.0127181		0.0516699	0.133301	0.698298	-0.0411904	0.157536	0.793732	0.00617131	0.157872	0.968818	-0.132335	0.292838	0.651338
Binary	SNPs or indels (nonHLA)	29713310	rs734260	G	T	0.248893	0.216987	0.249897		-0.179531	0.0342907	1.64485e-07	-0.0256502	0.0432646	0.553268	-0.0416178	0.0433465	0.336995	0.00811422	0.0509264	0.873407
Binary	SNPs or indels (nonHLA)	29713384	rs73410989	C	A	0.0624973	0.0776445	0.0620206		0.271816	0.0614356	9.67152e-06	-0.00786793	0.082352	0.923885	0.000659167	0.0841298	0.993749	-0.129142	0.105791	0.222189
Binary	SNPs or indels (nonHLA)	29713516	rs734259	C	T	0.325328	0.32496	0.325339		0.00183132	0.0315968	0.953781	-0.0337777	0.0334614	0.312756	-0.0173308	0.0335942	0.605934	-0.0225825	0.0343927	0.511433
Binary	SNPs or indels (nonHLA)	29713525	rs113249710	G	A	0.0127287	0.0130641	0.0127181		0.0516699	0.133301	0.698298	-0.0411904	0.157536	0.793732	0.00617131	0.157872	0.968818	-0.132335	0.292838	0.651338
Binary	SNPs or indels (nonHLA)	29713540	rs734258	A	G	0.248893	0.216987	0.249897		-0.179531	0.0342907	1.64483e-07	-0.0256503	0.0432646	0.553267	-0.0416179	0.0433465	0.336995	0.00811413	0.0509264	0.873408
Binary	SNPs or indels (nonHLA)	29713549	rs734257	G	A	0.248893	0.216987	0.249897		-0.179531	0.0342907	1.64483e-07	-0.0256503	0.0432646	0.553267	-0.0416179	0.0433465	0.336995	0.00811413	0.0509264	0.873408
Binary	SNPs or indels (nonHLA)	29713580	rs1610749	G	A	0.248893	0.216987	0.249897		-0.179531	0.0342907	1.64483e-07	-0.0256503	0.0432646	0.553267	-0.0416179	0.0433465	0.336995	0.00811413	0.0509264	0.873408
Binary	SNPs or indels (nonHLA)	29713686	rs1610596	A	G	0.248893	0.216987	0.249897		-0.179531	0.0342907	1.64494e-07	-0.0256493	0.0432646	0.553283	-0.041617	0.0433465	0.337005	0.00811507	0.0509264	0.873394
Binary	SNPs or indels (nonHLA)	29713831	rs113073191	C	A	0.0127287	0.0130641	0.0127182		0.0516631	0.1333	0.698334	-0.0411985	0.157535	0.793692	0.00616224	0.157872	0.968864	-0.132362	0.292838	0.651271
Binary	SNPs or indels (nonHLA)	29713923	rs1610597	C	T	0.191251	0.158134	0.192293		-0.234222	0.0380361	7.37256e-10	-0.153372	0.0503444	0.00231557	-0.148384	0.0502965	0.0031758	-0.0647196	0.0644562	0.315336
Binary	SNPs or indels (nonHLA)	29714085	rs1610598	A	G	0.248893	0.216987	0.249898		-0.179531	0.0342907	1.64482e-07	-0.0256498	0.0432646	0.553275	-0.0416175	0.0433465	0.336999	0.00811437	0.0509264	0.873405
Binary	SNPs or indels (nonHLA)	29714102	rs1610599	A	G	0.248893	0.216987	0.249898		-0.179531	0.0342907	1.64482e-07	-0.0256498	0.0432646	0.553275	-0.0416175	0.0433465	0.336999	0.00811437	0.0509264	0.873405
Binary	SNPs or indels (nonHLA)	29714190	rs79131775	G	A	0.127715	0.0974378	0.128668		-0.288066	0.0443701	8.45152e-11	-0.216804	0.0638476	0.00068468	-0.24041	0.0634808	0.000152392	-0.192036	0.0839595	0.0221821
Binary	SNPs or indels (nonHLA)	29714282	rs17184695	G	A	0.0637403	0.0634585	0.0637492		0.00436738	0.0611389	0.943052	0.222638	0.0687276	0.00119767	0.17003	0.0680879	0.0125174	0.0882289	0.0696413	0.20519
Binary	SNPs or indels (nonHLA)	29714326	rs17184702	A	G	0.0637403	0.0634585	0.0637492		0.00436738	0.0611389	0.943052	0.222638	0.0687276	0.00119767	0.17003	0.0680879	0.0125174	0.0882289	0.0696413	0.20519
Binary	SNPs or indels (nonHLA)	29714437	rs17184708	T	G	0.0296954	0.0324821	0.0296076		0.113783	0.0878202	0.195101	-0.146846	0.0910341	0.106727	-0.12739	0.0942765	0.176618	-0.121758	0.135482	0.368813
Binary	SNPs or indels (nonHLA)	29714462	rs1632964	C	T	0.32536	0.32496	0.325372		0.00170219	0.0315951	0.957035	-0.0339891	0.0334601	0.30972	-0.01757	0.0335922	0.600949	-0.0228702	0.0343887	0.506019
Binary	SNPs or indels (nonHLA)	29714623	rs2524272	A	G	0.248893	0.216987	0.249897		-0.179531	0.0342907	1.64486e-07	-0.0256495	0.0432646	0.553279	-0.0416172	0.0433465	0.337003	0.00811484	0.0509264	0.873397
Binary	SNPs or indels (nonHLA)	29714699	rs2517916	A	G	0.066976	0.0742408	0.0667473		0.102026	0.0591758	0.0846859	0.0575932	0.0598745	0.3361	0.0705752	0.0602018	0.241073	0.0673888	0.0608569	0.268149
Binary	SNPs or indels (nonHLA)	29714710	rs2517915	T	C	0.248893	0.216987	0.249897		-0.179531	0.0342907	1.64474e-07	-0.0256502	0.0432646	0.553268	-0.0416179	0.0433465	0.336995	0.00811403	0.0509264	0.87341
Binary	SNPs or indels (nonHLA)	29714765	rs3129191	C	T	0.248893	0.216987	0.249897		-0.179531	0.0342907	1.64475e-07	-0.0256502	0.0432646	0.553269	-0.0416178	0.0433465	0.336996	0.00811411	0.0509264	0.873409
Binary	SNPs or indels (nonHLA)	29714793	rs3129192	A	G	0.249041	0.217143	0.250045		-0.179502	0.034297	1.66116e-07	-0.0254406	0.0432694	0.556561	-0.0412827	0.0433501	0.340939	0.008412	0.0509372	0.86883
Binary	SNPs or indels (nonHLA)	29714795	rs9258152	G	T	0.249041	0.217143	0.250045		-0.179502	0.034297	1.66116e-07	-0.0254406	0.0432694	0.556561	-0.0412827	0.0433501	0.340939	0.008412	0.0509372	0.86883
Binary	SNPs or indels (nonHLA)	29714828	rs2517914	C	G	0.32536	0.32496	0.325373		0.00170072	0.0315951	0.957072	-0.0339902	0.0334601	0.309705	-0.0175714	0.0335922	0.60092	-0.0228716	0.0343887	0.505993
Binary	SNPs or indels (nonHLA)	29714840	rs2524271	A	G	0.248893	0.216987	0.249897		-0.179531	0.0342907	1.64477e-07	-0.0256501	0.0432646	0.553271	-0.0416177	0.0433465	0.336997	0.00811428	0.0509264	0.873406
Binary	SNPs or indels (nonHLA)	29714895	rs111300518	G	T	0.0127287	0.0130641	0.0127181		0.051665	0.133301	0.698325	-0.0411944	0.157536	0.793713	0.00616774	0.157872	0.968836	-0.132347	0.292838	0.651307
Binary	SNPs or indels (nonHLA)	29714924	rs1629180	A	G	0.248893	0.216987	0.249897		-0.179531	0.0342907	1.64479e-07	-0.0256499	0.0432646	0.553273	-0.0416176	0.0433465	0.336998	0.00811446	0.0509264	0.873403
Binary	SNPs or indels (nonHLA)	29714925	rs189418467	G	T	0.0325552	0.0451624	0.0321584		0.407254	0.0834341	1.05464e-06	0.145641	0.0897336	0.104581	0.151068	0.0977011	0.122049	-0.100451	0.164715	0.541966
Binary	SNPs or indels (nonHLA)	29715089	rs1627567	T	A	0.248893	0.216987	0.249897		-0.179531	0.0342907	1.64481e-07	-0.0256497	0.0432646	0.553276	-0.0416173	0.0433465	0.337001	0.00811471	0.0509264	0.8734
Binary	SNPs or indels (nonHLA)	29715112	rs2735062	T	C	0.413013	0.444979	0.412007		0.134624	0.0301559	8.0339e-06	0.0472995	0.0321715	0.1415	0.038941	0.0322464	0.227198	0.0200223	0.0336043	0.551293
Binary	SNPs or indels (nonHLA)	29715124	rs1627465	A	G	0.248904	0.216993	0.249908		-0.179568	0.0342912	1.63612e-07	-0.0256646	0.0432653	0.553054	-0.041633	0.0433475	0.336829	0.00809281	0.0509282	0.873743
Binary	SNPs or indels (nonHLA)	29715235	rs73413007	C	T	0.0625798	0.0778174	0.0621002		0.272119	0.0613648	9.23117e-06	-0.0057476	0.0821949	0.944252	0.00299672	0.0839673	0.97153	-0.123906	0.105539	0.240386
Binary	SNPs or indels (nonHLA)	29715751	rs1632963	T	C	0.249297	0.217225	0.250307		-0.180632	0.0342963	1.38801e-07	-0.026002	0.0432756	0.547942	-0.0420129	0.0433586	0.332562	0.00749193	0.0509596	0.883118
Binary	SNPs or indels (nonHLA)	29715765	rs2517913	C	T	0.0665585	0.0740067	0.0663241		0.106542	0.0594969	0.0733383	0.05884	0.0601005	0.327567	0.0720087	0.0604325	0.233435	0.0690737	0.0611094	0.258338
Binary	SNPs or indels (nonHLA)	29716197	rs1736929	T	C	0.324418	0.324466	0.324417		0.00366269	0.0316247	0.907797	-0.032283	0.0334931	0.335111	-0.0158641	0.0336258	0.637081	-0.0209994	0.0344161	0.541753
Binary	SNPs or indels (nonHLA)	29716427	rs1632961	T	C	0.0311425	0.0360692	0.0309874		0.194104	0.0861163	0.0241973	0.0984902	0.0922909	0.285896	0.0909053	0.091878	0.322459	0.0693156	0.116349	0.551338
Binary	SNPs or indels (nonHLA)	29716473	rs116432977	T	C	0.0738979	0.073644	0.0739059		0.00677922	0.057553	0.906233	-0.0107441	0.0582235	0.853596	-0.0100477	0.0582934	0.863152	-0.0321011	0.0588457	0.585401
Binary	SNPs or indels (nonHLA)	29716631	rs72429607	A	T	0.031142	0.0360692	0.030987		0.194111	0.0861163	0.0241921	0.0985142	0.0922926	0.285784	0.0909298	0.0918788	0.322335	0.0693516	0.116349	0.551132
Binary	SNPs or indels (nonHLA)	29716765	rs113682850	C	T	0.0127409	0.0130789	0.0127303		0.0518174	0.13319	0.69724	-0.0408603	0.15744	0.795227	0.00651964	0.157774	0.967039	-0.131229	0.292731	0.653942
Binary	SNPs or indels (nonHLA)	29716857	rs2517911	T	C	0.308647	0.310515	0.308588		0.0159546	0.0321444	0.619654	-0.028766	0.033225	0.386604	-0.0140193	0.0334942	0.675539	-0.0299926	0.035574	0.399172
Binary	SNPs or indels (nonHLA)	29717190	rs1632960	G	A	0.308622	0.310462	0.308564		0.0157571	0.0321415	0.623964	-0.0289512	0.0332217	0.383506	-0.0142094	0.0334912	0.671367	-0.0302256	0.0355706	0.395472
Binary	SNPs or indels (nonHLA)	29717217	rs7759272	T	C	0.231834	0.195008	0.232993		-0.219421	0.0351444	4.2816e-10	-0.0536953	0.0447153	0.229819	-0.0652863	0.0447003	0.144144	-0.0100405	0.0528248	0.849253
Binary	SNPs or indels (nonHLA)	29717248	rs7738919	C	T	0.231834	0.195008	0.232993		-0.219421	0.0351444	4.28153e-10	-0.0536955	0.0447153	0.229818	-0.0652865	0.0447003	0.144143	-0.0100408	0.0528248	0.849248
Binary	SNPs or indels (nonHLA)	29717249	rs7738786	A	G	0.231834	0.195008	0.232993		-0.219421	0.0351444	4.28153e-10	-0.0536955	0.0447153	0.229818	-0.0652865	0.0447003	0.144143	-0.0100408	0.0528248	0.849248
Binary	SNPs or indels (nonHLA)	29717328	rs7739360	G	T	0.231834	0.195008	0.232993		-0.219421	0.0351444	4.28129e-10	-0.0536953	0.0447153	0.229819	-0.0652862	0.0447003	0.144145	-0.0100405	0.0528248	0.849252
Binary	SNPs or indels (nonHLA)	29717378	rs7739388	G	C	0.231834	0.195008	0.232993		-0.21942	0.0351444	4.28236e-10	-0.0536929	0.0447153	0.22984	-0.0652837	0.0447003	0.14416	-0.0100375	0.0528248	0.849297
Binary	SNPs or indels (nonHLA)	29717500	rs1611352	C	T	0.0311403	0.0360755	0.030985		0.194361	0.0861156	0.024009	0.0988173	0.0922935	0.284313	0.09123	0.0918805	0.320747	0.0698254	0.116348	0.54841
Binary	SNPs or indels (nonHLA)	29720403	rs9258158	A	G	0.233066	0.196331	0.234222		-0.218114	0.0351058	5.19645e-10	-0.053336	0.0445178	0.230886	-0.0646642	0.0445018	0.146204	-0.00981159	0.0524354	0.851568
Binary	SNPs or indels (nonHLA)	29720508	rs9258159	C	G	0.166799	0.130458	0.167943		-0.280995	0.0397765	1.61351e-12	-0.214162	0.0536308	6.51714e-05	-0.199953	0.0535183	0.000186859	-0.11831	0.0731197	0.105654
Binary	SNPs or indels (nonHLA)	29720708	rs9258160	T	G	0.231838	0.195017	0.232997		-0.219381	0.0351437	4.30876e-10	-0.0536483	0.0447135	0.230209	-0.0652396	0.0446987	0.144416	-0.00997775	0.052822	0.850176
Binary	SNPs or indels (nonHLA)	29720724	rs2517910	C	A	0.339758	0.346529	0.339545		0.0406945	0.0313426	0.194157	-0.0155548	0.0325676	0.632923	-0.00204161	0.0328062	0.950378	-0.022955	0.0349703	0.511556
Binary	SNPs or indels (nonHLA)	29720864	rs1632959	G	C	0.0311404	0.0360755	0.030985		0.194357	0.0861156	0.0240127	0.0988153	0.0922943	0.284325	0.0912289	0.0918805	0.320756	0.0698217	0.116348	0.548432
Binary	SNPs or indels (nonHLA)	29720866	rs1632958	G	A	0.0310113	0.0360755	0.0308519		0.198836	0.0862552	0.0211549	0.104351	0.0924915	0.259223	0.0974059	0.0920683	0.290068	0.083018	0.116988	0.477935
Binary	SNPs or indels (nonHLA)	29720890	rs1632957	A	G	0.308617	0.310453	0.308559		0.0157235	0.0321406	0.624693	-0.0289821	0.0332206	0.382984	-0.0142427	0.0334903	0.670634	-0.0302681	0.0355696	0.394794
Binary	SNPs or indels (nonHLA)	29721037	rs9258163	G	C	0.231837	0.195015	0.232996		-0.219387	0.0351436	4.30403e-10	-0.0536591	0.0447135	0.230115	-0.0652506	0.0446987	0.144348	-0.00999257	0.0528223	0.849957
Binary	SNPs or indels (nonHLA)	29721051	rs9391658	G	A	0.0796955	0.0812906	0.0796453		0.0179834	0.0580794	0.756839	-0.0693446	0.0587596	0.237945	-0.0586234	0.059102	0.321244	-0.0301449	0.0607161	0.619549
Binary	SNPs or indels (nonHLA)	29721092	rs9258164	G	A	0.231913	0.195167	0.233069		-0.219057	0.0351363	4.53295e-10	-0.0531497	0.0447121	0.234555	-0.0647003	0.0446971	0.147749	-0.0090181	0.0528337	0.864469
Binary	SNPs or indels (nonHLA)	29721107	rs9258165	G	A	0.231913	0.195167	0.233069		-0.219057	0.0351364	4.53283e-10	-0.0531493	0.0447123	0.234559	-0.0646997	0.0446971	0.147753	-0.00901723	0.0528337	0.864482
Binary	SNPs or indels (nonHLA)	29721109	rs1632447	A	C	0.0311401	0.0360755	0.0309848		0.194369	0.0861156	0.024004	0.0988274	0.0922943	0.284265	0.0912405	0.0918805	0.320694	0.0698395	0.116348	0.54833
Binary	SNPs or indels (nonHLA)	29721123	rs9258166	G	C	0.231836	0.195019	0.232995		-0.21936	0.0351436	4.32516e-10	-0.0536164	0.0447137	0.230487	-0.0652074	0.0446987	0.144615	-0.00993252	0.0528223	0.850848
Binary	SNPs or indels (nonHLA)	29721196	rs9258167	G	A	0.231836	0.195019	0.232995		-0.219359	0.0351436	4.32591e-10	-0.0536147	0.0447135	0.230501	-0.0652067	0.0446987	0.144619	-0.00993059	0.0528223	0.850877
Binary	SNPs or indels (nonHLA)	29721226	rs9258168	C	T	0.231836	0.195019	0.232994		-0.219356	0.0351436	4.32814e-10	-0.0536088	0.0447135	0.230552	-0.0652007	0.0446987	0.144655	-0.00992293	0.0528223	0.85099
Binary	SNPs or indels (nonHLA)	29721350	rs3757324	G	T	0.231835	0.195021	0.232994		-0.219341	0.0351435	4.33958e-10	-0.0535864	0.0447135	0.230746	-0.065179	0.0446987	0.144789	-0.00989281	0.0528223	0.851437
Binary	SNPs or indels (nonHLA)	29721387	rs1632956	T	A	0.0311395	0.0360692	0.0309843		0.194166	0.0861156	0.024151	0.0985974	0.0922943	0.285388	0.0910131	0.0918805	0.321901	0.0694732	0.116348	0.550429
Binary	SNPs or indels (nonHLA)	29721425	rs3757325	A	T	0.231818	0.195032	0.232975		-0.21915	0.0351412	4.48078e-10	-0.0532915	0.0447115	0.233302	-0.0648875	0.0446967	0.146577	-0.00949363	0.052822	0.857365
Binary	SNPs or indels (nonHLA)	29721472	rs3757326	C	G	0.231812	0.195036	0.232969		-0.219083	0.0351402	4.53147e-10	-0.0531893	0.0447107	0.23419	-0.0647859	0.0446957	0.147202	-0.00935354	0.0528215	0.859447
Binary	SNPs or indels (nonHLA)	29721477	rs6925143	G	C	0.0328019	0.045194	0.0324119		0.396628	0.0831207	1.8267e-06	0.134181	0.0896001	0.134247	0.138469	0.0974516	0.155349	-0.125735	0.162742	0.439758
Binary	SNPs or indels (nonHLA)	29721646	rs144001783	G	A	0.0088117	0.00979123	0.00878087		0.141459	0.185189	0.444948	0.275378	0.196952	0.162053	0.278555	0.197313	0.158026	0.231558	0.195257	0.235657
Binary	SNPs or indels (nonHLA)	29721736	rs146444544	C	T	0.00826516	0.0089224	0.00824448		0.0461476	0.164512	0.779085	-0.00089569	0.162657	0.995606	-0.0205855	0.161643	0.898662	-0.0337488	0.161764	0.834737
Binary	SNPs or indels (nonHLA)	29721755	rs9258169	T	G	0.231779	0.195057	0.232934		-0.218693	0.0351343	4.8313e-10	-0.0526092	0.0447037	0.239258	-0.0642089	0.0446889	0.150776	-0.00857113	0.0528159	0.871083
Binary	SNPs or indels (nonHLA)	29721906	rs78739406	A	T	0.231774	0.195065	0.232929		-0.218601	0.0351331	4.90603e-10	-0.0524715	0.0447021	0.240473	-0.0640708	0.0446873	0.151642	-0.00838546	0.0528145	0.873848
Binary	SNPs or indels (nonHLA)	29721940	rs9258171	G	T	0.231774	0.195065	0.232929		-0.218601	0.0351331	4.90603e-10	-0.0524715	0.0447021	0.240473	-0.0640708	0.0446873	0.151642	-0.00838546	0.0528145	0.873848
Binary	SNPs or indels (nonHLA)	29722064	chr6_29722064_C_T	C	T	0.00628921	0.00954028	0.00618688		0.578863	0.191909	0.00255842	1.06019	0.224749	2.39107e-06	0.573736	0.206077	0.00536791
Binary	SNPs or indels (nonHLA)	29722129	rs188635281	G	A	0.0325574	0.0451919	0.0321598		0.408024	0.0834293	1.005e-06	0.146631	0.089732	0.102237	0.152231	0.0976973	0.11919	-0.0971057	0.164733	0.555544
Binary	SNPs or indels (nonHLA)	29722196	rs9258172	C	T	0.231774	0.195065	0.232929		-0.218601	0.0351331	4.90603e-10	-0.0524715	0.0447021	0.240473	-0.0640708	0.0446873	0.151642	-0.00838546	0.0528145	0.873848
Binary	SNPs or indels (nonHLA)	29722225	rs9258173	G	T	0.231774	0.195065	0.232929		-0.218601	0.0351331	4.90561e-10	-0.0524722	0.0447021	0.240467	-0.0640714	0.0446873	0.151638	-0.00838615	0.0528145	0.873838
Binary	SNPs or indels (nonHLA)	29722249	rs9258174	T	C	0.231774	0.195065	0.232929		-0.218601	0.0351331	4.90561e-10	-0.0524722	0.0447021	0.240467	-0.0640714	0.0446873	0.151638	-0.00838615	0.0528145	0.873838
Binary	SNPs or indels (nonHLA)	29722279	rs17875376	C	T	0.329343	0.339051	0.329037		0.0460242	0.0315175	0.144215	0.00787759	0.0334072	0.813584	-0.00140743	0.0334728	0.966461	0.00824358	0.0348887	0.813213
Binary	SNPs or indels (nonHLA)	29722348	rs9258175	G	A	0.231774	0.195065	0.232929		-0.218603	0.0351331	4.9047e-10	-0.0524733	0.0447021	0.240458	-0.064072	0.0446875	0.151635	-0.00838659	0.0528145	0.873832
Binary	SNPs or indels (nonHLA)	29722938	rs114795943	T	A	0.0325616	0.0451961	0.0321639		0.408078	0.08343	1.00182e-06	0.146706	0.0897328	0.102066	0.152324	0.0976992	0.118971	-0.096874	0.164743	0.556511
Binary	SNPs or indels (nonHLA)	29723226	rs56044823	C	T	0.0650076	0.0645171	0.065023		-0.000322354	0.060558	0.995753	0.22163	0.0682538	0.00116566	0.169736	0.0676325	0.0120843	0.0887428	0.069265	0.200122
Binary	SNPs or indels (nonHLA)	29723313	rs1362125	T	A	0.428361	0.458456	0.427414		0.122668	0.0299598	4.23209e-05	0.0417783	0.0315293	0.185151	0.0357613	0.0319089	0.262402	0.0269743	0.0342964	0.431572
Binary	SNPs or indels (nonHLA)	29723320	rs2075682	A	T	0.231779	0.195065	0.232935		-0.218666	0.0351354	4.86068e-10	-0.0525627	0.0447055	0.239693	-0.0641469	0.0446909	0.151189	-0.00848659	0.0528184	0.87235
Binary	SNPs or indels (nonHLA)	29723363	rs2072896	C	G	0.231781	0.195065	0.232936		-0.218675	0.0351357	4.85428e-10	-0.0525741	0.0447059	0.239596	-0.0641578	0.0446913	0.151123	-0.00850149	0.0528187	0.872128
Binary	SNPs or indels (nonHLA)	29723613	rs1632955	G	C	0.0311368	0.0360607	0.0309818		0.193902	0.0861111	0.0243366	0.098372	0.0922952	0.286495	0.0907957	0.0918814	0.323063	0.0690967	0.11634	0.552567
Binary	SNPs or indels (nonHLA)	29723614	rs1632954	C	T	0.0311368	0.0360607	0.0309818		0.193902	0.0861111	0.0243366	0.098372	0.0922952	0.286495	0.0907957	0.0918814	0.323063	0.0690967	0.11634	0.552567
Binary	SNPs or indels (nonHLA)	29723857	rs117540842	C	G	0.0523797	0.0606495	0.0521194		0.181304	0.0682645	0.00790971	0.152607	0.068995	0.0269763	0.156108	0.0690942	0.0238624	0.126535	0.0694777	0.0685716
Binary	SNPs or indels (nonHLA)	29723936	rs2076182	A	C	0.23178	0.195065	0.232935		-0.218653	0.0351339	4.86451e-10	-0.0525395	0.0447041	0.239887	-0.0641269	0.0446893	0.151303	-0.00845564	0.0528173	0.872808
Binary	SNPs or indels (nonHLA)	29723967	rs2076181	C	G	0.231779	0.195065	0.232935		-0.218649	0.0351337	4.86676e-10	-0.0525362	0.0447039	0.239914	-0.0641241	0.0446891	0.151318	-0.00845226	0.052817	0.872858
Binary	SNPs or indels (nonHLA)	29723975	rs2076180	C	T	0.073755	0.0734627	0.0737642		0.00647542	0.0575947	0.910482	-0.0108989	0.0582666	0.851619	-0.0102612	0.0583359	0.860373	-0.0321579	0.0588956	0.585056
Binary	SNPs or indels (nonHLA)	29723995	rs2076179	T	C	0.428398	0.458456	0.427452		0.122562	0.0299607	4.29958e-05	0.0415836	0.0315311	0.187232	0.0355463	0.0319111	0.265314	0.0266849	0.0342978	0.436549
Binary	SNPs or indels (nonHLA)	29723997	rs2076178	A	C	0.329352	0.339007	0.329048		0.0458973	0.0315126	0.145262	0.00764109	0.0334019	0.819054	-0.00166643	0.0334674	0.960288	0.00793557	0.0348814	0.820033
Binary	SNPs or indels (nonHLA)	29724080	rs2072895	C	G	0.428398	0.458456	0.427452		0.122562	0.0299606	4.29907e-05	0.0415829	0.031531	0.187238	0.0355467	0.031911	0.265307	0.0266852	0.0342977	0.436542
Binary	SNPs or indels (nonHLA)	29724528	rs1632953	G	A	0.0311368	0.0360607	0.0309818		0.193873	0.0861074	0.0243529	0.0983727	0.0922935	0.286485	0.0908002	0.0918805	0.323032	0.0690997	0.116337	0.552537
Binary	SNPs or indels (nonHLA)	29724652	rs140848774	A	T	0.231779	0.195065	0.232935		-0.218637	0.035133	4.87281e-10	-0.0525191	0.0447029	0.240056	-0.0641094	0.0446881	0.151402	-0.00843106	0.0528159	0.873172
Binary	SNPs or indels (nonHLA)	29724685	rs142275427	A	T	0.158777	0.12148	0.159951		-0.298523	0.0405472	1.80677e-13	-0.225371	0.0567701	7.1912e-05	-0.212723	0.0565509	0.000168811	-0.114131	0.0748755	0.127438
Binary	SNPs or indels (nonHLA)	29724785	rs1736926	G	A	0.0311369	0.0360607	0.0309819		0.193869	0.0861074	0.0243554	0.0983708	0.0922935	0.286494	0.0907983	0.0918797	0.323042	0.0690968	0.116337	0.552553
Binary	SNPs or indels (nonHLA)	29724857	rs1736925	G	T	0.0311369	0.0360607	0.0309819		0.193869	0.0861074	0.0243554	0.0983708	0.0922935	0.286494	0.0907983	0.0918797	0.323042	0.0690968	0.116337	0.552553
Binary	SNPs or indels (nonHLA)	29724952	rs2072898	T	G	0.231779	0.195065	0.232935		-0.218638	0.0351328	4.87246e-10	-0.0525195	0.0447029	0.240053	-0.0641098	0.0446881	0.1514	-0.00843174	0.0528159	0.873162
Binary	SNPs or indels (nonHLA)	29725234	rs1736924	T	C	0.0311369	0.0360607	0.0309819		0.193869	0.0861074	0.0243554	0.0983708	0.0922935	0.286494	0.0907983	0.0918797	0.323042	0.0690968	0.116337	0.552553
Binary	SNPs or indels (nonHLA)	29725336	rs2076177	C	T	0.231779	0.195065	0.232935		-0.218638	0.0351328	4.87246e-10	-0.0525195	0.0447029	0.240053	-0.0641098	0.0446881	0.1514	-0.00843174	0.0528159	0.873162
Binary	SNPs or indels (nonHLA)	29725456	rs57237143	C	T	0.0159837	0.0177583	0.0159278		0.185671	0.134562	0.167641	0.0982485	0.132102	0.457039	0.0766499	0.131176	0.559001	0.0426328	0.133015	0.74858
Binary	SNPs or indels (nonHLA)	29725751	rs117134202	T	G	0.0053437	0.00623787	0.00531555		0.24585	0.216313	0.255728	0.177704	0.21491	0.408307	0.178348	0.215407	0.407696	0.183732	0.216443	0.395952
Binary	SNPs or indels (nonHLA)	29725949	rs114325231	G	T	0.0650086	0.0645171	0.065024		-0.00037047	0.0605547	0.995119	0.221564	0.0682496	0.00116887	0.169677	0.0676288	0.0121094	0.0886872	0.0692617	0.200381
Binary	SNPs or indels (nonHLA)	29726161	rs2735061	G	A	0.0661731	0.074127	0.0659228		0.116566	0.0596285	0.0505983	0.0655877	0.0602119	0.276029	0.0792692	0.060547	0.190461	0.0774574	0.0612497	0.20601
Binary	SNPs or indels (nonHLA)	29726192	rs1736922	C	T	0.308685	0.310418	0.308631		0.0149006	0.0321172	0.642688	-0.0298534	0.0331959	0.368487	-0.0151865	0.0334659	0.64998	-0.0312855	0.0355414	0.378721
Binary	SNPs or indels (nonHLA)	29726267	rs3835204	A	T	0.231779	0.195065	0.232935		-0.218638	0.0351328	4.87246e-10	-0.0525195	0.0447029	0.240053	-0.0641098	0.0446881	0.1514	-0.00843174	0.0528159	0.873162
Binary	SNPs or indels (nonHLA)	29726666	rs62391801	A	G	0.0649916	0.0645044	0.065007		-0.000302106	0.0605697	0.99602	0.221851	0.0682734	0.0011563	0.169935	0.0676521	0.0120088	0.0889468	0.0692885	0.19924
Binary	SNPs or indels (nonHLA)	29726793	rs3734813	A	G	0.231779	0.195065	0.232935		-0.218638	0.0351328	4.87246e-10	-0.0525195	0.0447029	0.240053	-0.0641098	0.0446881	0.1514	-0.00843174	0.0528159	0.873162
Binary	SNPs or indels (nonHLA)	29726903	rs3734814	A	C	0.231798	0.195065	0.232955		-0.218589	0.0351268	4.88257e-10	-0.052721	0.04468	0.238012	-0.0643481	0.0446624	0.14965	-0.00878318	0.0527677	0.867803
Binary	SNPs or indels (nonHLA)	29726904	rs3734815	A	T	0.231779	0.195065	0.232935		-0.218638	0.0351328	4.87246e-10	-0.0525195	0.0447029	0.240053	-0.0641098	0.0446881	0.1514	-0.00843174	0.0528159	0.873162
Binary	SNPs or indels (nonHLA)	29727403	rs1419696	G	A	0.308685	0.310418	0.308631		0.0149002	0.0321172	0.642695	-0.0298536	0.0331959	0.368484	-0.0151869	0.0334659	0.64997	-0.031286	0.0355414	0.378713
Binary	SNPs or indels (nonHLA)	29727528	rs2523405	T	G	0.428834	0.458667	0.427895		0.121708	0.0299474	4.82246e-05	0.0407206	0.0315081	0.196224	0.0347321	0.0318852	0.276029	0.0259654	0.0342516	0.448404
Binary	SNPs or indels (nonHLA)	29727689	rs2735060	T	A	0.428399	0.458456	0.427453		0.122561	0.0299605	4.29953e-05	0.0415813	0.031531	0.187255	0.0355458	0.031911	0.265318	0.0266844	0.0342977	0.436556
Binary	SNPs or indels (nonHLA)	29727823	rs9258187	T	G	0.231777	0.195065	0.232932		-0.218633	0.0351333	4.87927e-10	-0.0525124	0.0447033	0.24012	-0.0641029	0.0446885	0.151447	-0.00842195	0.0528164	0.873309
Binary	SNPs or indels (nonHLA)	29727921	rs11289747	A	T	0.308685	0.310418	0.30863		0.0149157	0.0321171	0.642349	-0.029843	0.0331957	0.368651	-0.0151687	0.0334655	0.65036	-0.031263	0.0355411	0.379061
Binary	SNPs or indels (nonHLA)	29728031	rs55672647	A	G	0.065003	0.0645171	0.0650183		-0.000299062	0.0605609	0.99606	0.221622	0.0682529	0.00116598	0.16973	0.067632	0.0120863	0.0887311	0.0692645	0.200177
Binary	SNPs or indels (nonHLA)	29728082	rs6934884	G	C	0.0297022	0.0325264	0.0296133		0.115291	0.0878372	0.189331	-0.145646	0.0910531	0.109693	-0.125842	0.0943031	0.182058	-0.118834	0.135537	0.380616
Binary	SNPs or indels (nonHLA)	29728144	rs62391802	C	A	0.0130664	0.0127457	0.0130765		-0.014169	0.132631	0.914924	0.0742694	0.145565	0.609901	0.0355811	0.144538	0.805549	0.257531	0.158097	0.103325
Binary	SNPs or indels (nonHLA)	29728199	rs9278278	A	T	0.23177	0.195065	0.232926		-0.218617	0.0351343	4.89862e-10	-0.052495	0.0447041	0.240284	-0.0640855	0.0446891	0.151565	-0.00839764	0.0528176	0.873674
Binary	SNPs or indels (nonHLA)	29728340	rs3817827	T	C	0.231768	0.195065	0.232923		-0.21861	0.0351344	4.90606e-10	-0.0524892	0.0447041	0.240337	-0.0640796	0.0446893	0.151604	-0.0083895	0.0528178	0.873796
Binary	SNPs or indels (nonHLA)	29728341	rs3817826	G	T	0.231768	0.195065	0.232923		-0.21861	0.0351344	4.90606e-10	-0.0524892	0.0447041	0.240337	-0.0640796	0.0446893	0.151604	-0.0083895	0.0528178	0.873796
Binary	SNPs or indels (nonHLA)	29728432	rs1736921	A	G	0.0311371	0.0360607	0.0309821		0.193861	0.0861074	0.0243604	0.0983673	0.0922935	0.28651	0.0907947	0.0918797	0.323061	0.0690915	0.116336	0.552583
Binary	SNPs or indels (nonHLA)	29728877	rs3736697	T	C	0.231766	0.195065	0.232921		-0.218603	0.0351347	4.91305e-10	-0.0524843	0.0447043	0.240381	-0.0640745	0.0446893	0.151637	-0.00838257	0.0528178	0.8739
Binary	SNPs or indels (nonHLA)	29728879	rs885947	G	A	0.308694	0.31042	0.308639		0.0148975	0.0321172	0.642756	-0.0298449	0.0331959	0.368624	-0.0151701	0.0334657	0.65033	-0.0312628	0.0355413	0.379065
Binary	SNPs or indels (nonHLA)	29728880	rs885946	T	C	0.303328	0.305356	0.303265		0.0169735	0.0323026	0.599268	-0.0263525	0.0333598	0.429559	-0.011271	0.0336324	0.737533	-0.0246729	0.0357489	0.490085
Binary	SNPs or indels (nonHLA)	29728958	rs183089807	C	A	0.00977181	0.0121088	0.00969825		0.385135	0.183799	0.0361339	0.366125	0.184188	0.0468358	0.375075	0.184739	0.0423271	0.326611	0.18254	0.0735728
Binary	SNPs or indels (nonHLA)	29729075	rs885945	C	T	0.303329	0.305358	0.303265		0.0169832	0.0323027	0.599061	-0.0263457	0.0333599	0.429679	-0.011264	0.0336327	0.73769	-0.0246657	0.035749	0.490215
Binary	SNPs or indels (nonHLA)	29729537	rs60581484	T	A	0.0737559	0.0734289	0.0737662		0.00584511	0.057598	0.919168	-0.0115259	0.0582679	0.843196	-0.0108774	0.0583376	0.852088	-0.0327704	0.0588991	0.57795
Binary	SNPs or indels (nonHLA)	29729538	rs59906331	A	T	0.0737558	0.0734289	0.0737661		0.0058436	0.0575977	0.919189	-0.011533	0.0582679	0.8431	-0.0108847	0.0583376	0.851989	-0.0327779	0.0588991	0.577862
Binary	SNPs or indels (nonHLA)	29729643	rs62391819	A	G	0.0650971	0.0647343	0.0651085		0.00199966	0.0605572	0.973658	0.224742	0.0682454	0.000990731	0.172875	0.0676251	0.010577	0.0921302	0.0692607	0.183454
Binary	SNPs or indels (nonHLA)	29729696	rs1633107	G	C	0.308623	0.310361	0.308569		0.015124	0.0321345	0.637893	-0.0299919	0.0332132	0.36652	-0.0152899	0.0334846	0.64794	-0.0314269	0.0355679	0.376926
Binary	SNPs or indels (nonHLA)	29729740	rs1736919	G	A	0.26298	0.231208	0.26398		-0.171212	0.0336834	3.71582e-07	-0.0261612	0.0422651	0.53593	-0.0381671	0.0423422	0.367377	0.0055976	0.050461	0.911672
Binary	SNPs or indels (nonHLA)	29729904	rs4713237	T	G	0.32936	0.338967	0.329058		0.0454991	0.031524	0.148931	0.00747383	0.0334158	0.82302	-0.00185236	0.0334804	0.955878	0.00766029	0.0348939	0.826236
Binary	SNPs or indels (nonHLA)	29729980	rs1633106	C	T	0.308667	0.310441	0.308611		0.0152357	0.0321356	0.635424	-0.029902	0.033213	0.367954	-0.0151775	0.0334852	0.650362	-0.0312258	0.0355672	0.379978
Binary	SNPs or indels (nonHLA)	29730121	rs7742523	G	A	0.231988	0.195164	0.233147		-0.219317	0.0351441	4.36119e-10	-0.0535301	0.0447087	0.231187	-0.065379	0.0446953	0.143529	-0.0106008	0.0528139	0.840917
Binary	SNPs or indels (nonHLA)	29730192	rs141614058	G	A	0.0126124	0.0130747	0.0125978		0.0610906	0.133742	0.647828	-0.0267825	0.158537	0.865848	0.0235234	0.159004	0.882389	-0.0590305	0.303658	0.845864
Binary	SNPs or indels (nonHLA)	29730254	rs2735057	G	C	0.42818	0.458429	0.427228		0.123352	0.0299756	3.87064e-05	0.0431841	0.0315454	0.171015	0.0370832	0.0319281	0.245453	0.028125	0.0343256	0.412582
Binary	SNPs or indels (nonHLA)	29730259	rs9258191	A	C	0.166717	0.130342	0.167862		-0.281407	0.0397803	1.5049e-12	-0.215057	0.0536564	6.12232e-05	-0.200997	0.0535418	0.000174021	-0.120058	0.0732579	0.101247
Binary	SNPs or indels (nonHLA)	29730273	rs2743925	A	G	0.0844597	0.0922733	0.0842138		0.0953248	0.0544977	0.0802649	0.0442333	0.0552209	0.423117	0.0379328	0.0553508	0.493145	0.051378	0.0567708	0.365461
Binary	SNPs or indels (nonHLA)	29730627	rs9258192	C	G	0.230948	0.194542	0.232094		-0.218749	0.0352888	5.68871e-10	-0.0518672	0.044842	0.247408	-0.0642923	0.0448225	0.151465	-0.00820158	0.0529818	0.876979
Binary	SNPs or indels (nonHLA)	29730649	rs909717	T	C	0.0311541	0.0361303	0.0309975		0.195938	0.0861193	0.0228942	0.100506	0.0923131	0.276264	0.0929508	0.0919016	0.311819	0.0726104	0.116432	0.532869
Binary	SNPs or indels (nonHLA)	29730741	rs113362142	C	T	0.0325992	0.0452784	0.0322001		0.407918	0.0833465	9.86886e-07	0.147423	0.0896322	0.100021	0.153262	0.0975629	0.116204	-0.0910265	0.1644	0.579792
Binary	SNPs or indels (nonHLA)	29731004	rs1610600	G	A	0.0321742	0.0370687	0.0320202		0.190964	0.0854496	0.0254298	0.0995202	0.0915776	0.277154	0.0932859	0.0912217	0.306484	0.0740982	0.115071	0.519619
Binary	SNPs or indels (nonHLA)	29731044	rs1611350	T	C	0.28993	0.288203	0.289985		0.000482416	0.0329217	0.988309	-0.0389435	0.0343578	0.257017	-0.0256239	0.0346105	0.459087	-0.029508	0.0369276	0.424246
Binary	SNPs or indels (nonHLA)	29731379	rs2523402	T	C	0.428102	0.457638	0.427172		0.121104	0.0300089	5.44587e-05	0.0400095	0.0315918	0.205351	0.0338648	0.0319798	0.289626	0.0249653	0.0343852	0.46781
Binary	SNPs or indels (nonHLA)	29731458	rs140386051	A	T	0.166839	0.130356	0.167988		-0.282286	0.0397475	1.22986e-12	-0.216387	0.053655	5.50824e-05	-0.202594	0.0535332	0.000154048	-0.122784	0.0732671	0.0937691
Binary	SNPs or indels (nonHLA)	29731608	rs6910733	A	G	0.232209	0.195299	0.23337		-0.219853	0.0351269	3.87932e-10	-0.0535239	0.0447207	0.231367	-0.0653952	0.0447071	0.143537	-0.00981612	0.0528625	0.852687
Binary	SNPs or indels (nonHLA)	29731671	rs2735055	A	G	0.334478	0.342132	0.334237		0.0451638	0.0314798	0.151375	-0.010508	0.0327014	0.747961	0.00356962	0.0329548	0.913743	-0.0149087	0.0351583	0.671534
Binary	SNPs or indels (nonHLA)	29731721	rs2523401	C	T	0.0667063	0.075388	0.066433		0.129027	0.0594163	0.0298879	0.0789565	0.0600309	0.18842	0.0931877	0.0603719	0.122696	0.0927936	0.0611232	0.128979
Binary	SNPs or indels (nonHLA)	29731936	rs2743922	G	T	0.428088	0.457402	0.427166		0.120051	0.030001	6.29243e-05	0.0389	0.031582	0.218056	0.0327344	0.031968	0.305847	0.0236916	0.0343719	0.490652
Binary	SNPs or indels (nonHLA)	29732007	rs2523400	T	C	0.334484	0.342275	0.334238		0.0458193	0.0314732	0.145443	-0.00981825	0.0326943	0.763944	0.00426134	0.032947	0.897089	-0.0141159	0.0351507	0.687992
Binary	SNPs or indels (nonHLA)	29732302	rs2523399	T	C	0.334482	0.342284	0.334237		0.0458561	0.0314732	0.145119	-0.00977522	0.0326944	0.764949	0.00430565	0.0329471	0.896025	-0.0140663	0.035151	0.689034
Binary	SNPs or indels (nonHLA)	29732723	rs2523398	C	T	0.334489	0.342288	0.334243		0.0458435	0.0314728	0.145224	-0.00978669	0.0326938	0.764678	0.00429324	0.0329466	0.896322	-0.0140807	0.0351507	0.688729
Binary	SNPs or indels (nonHLA)	29732727	rs62391821	C	T	0.0652095	0.0649346	0.0652181		0.00400633	0.0604946	0.947198	0.227696	0.0681868	0.000839879	0.175907	0.0675703	0.00923246	0.0953411	0.0692022	0.168289
Binary	SNPs or indels (nonHLA)	29732742	rs7754067	C	T	0.328818	0.336752	0.328568		0.0378542	0.0315609	0.230371	-0.00149753	0.0334578	0.9643	-0.0109256	0.0335232	0.744491	-0.00185124	0.0349566	0.957765
Binary	SNPs or indels (nonHLA)	29732747	rs7753946	A	G	0.232034	0.195245	0.233192		-0.219245	0.035124	4.31956e-10	-0.0525903	0.0447279	0.239681	-0.0645053	0.0447121	0.14911	-0.00856653	0.0528857	0.87132
Binary	SNPs or indels (nonHLA)	29732799	rs2248693	T	A	0.0313465	0.036725	0.0311772		0.209937	0.0858539	0.0144741	0.115862	0.092031	0.208051	0.108309	0.0916305	0.237199	0.0986618	0.116344	0.396427
Binary	SNPs or indels (nonHLA)	29732838	rs2735054	A	G	0.334491	0.342288	0.334245		0.0458371	0.0314727	0.145279	-0.00979358	0.0326937	0.764516	0.00428562	0.0329465	0.896504	-0.0140893	0.0351506	0.688548
Binary	SNPs or indels (nonHLA)	29732986	rs7754692	G	C	0.232031	0.195243	0.233189		-0.219246	0.0351243	4.32016e-10	-0.0525855	0.0447281	0.239727	-0.0645006	0.0447123	0.149143	-0.00856087	0.0528863	0.871406
Binary	SNPs or indels (nonHLA)	29733043	rs4084764	G	T	0.252783	0.259146	0.252582		0.0318334	0.0341464	0.351201	-0.00318369	0.0356494	0.928839	-0.0143302	0.0356893	0.688033	0.00460971	0.0370048	0.900864
Binary	SNPs or indels (nonHLA)	29733063	rs2523397	C	T	0.433477	0.462469	0.432565		0.117935	0.0299538	8.24291e-05	0.035404	0.0316002	0.262555	0.0289656	0.0319796	0.365069	0.0170065	0.034281	0.619829
Binary	SNPs or indels (nonHLA)	29733201	rs2735053	A	G	0.334496	0.342288	0.334251		0.0458105	0.0314723	0.145508	-0.00981853	0.0326934	0.763932	0.00426015	0.0329461	0.897115	-0.0141185	0.0351504	0.687934
Binary	SNPs or indels (nonHLA)	29733246	rs9258201	C	T	0.166815	0.130306	0.167964		-0.282454	0.0397474	1.19265e-12	-0.216579	0.0536521	5.41988e-05	-0.202789	0.0535292	0.000151625	-0.123202	0.0732671	0.0926551
Binary	SNPs or indels (nonHLA)	29733279	rs560651778	A	T	0.0325255	0.0452193	0.0321259		0.410076	0.0834794	9.00053e-07	0.148581	0.0897908	0.0979772	0.154558	0.097766	0.113903	-0.0912306	0.165208	0.5808
Binary	SNPs or indels (nonHLA)	29733531	rs2523396	T	C	0.433476	0.46248	0.432563		0.117987	0.029954	8.18445e-05	0.0354583	0.0316002	0.261824	0.0290225	0.0319796	0.364127	0.0170741	0.0342811	0.61844
Binary	SNPs or indels (nonHLA)	29733875	rs201605251	A	T	0.0667067	0.0753712	0.066434		0.128775	0.0594117	0.0301971	0.0786809	0.0600287	0.189951	0.0929199	0.0603701	0.123762	0.092607	0.0611232	0.129751
Binary	SNPs or indels (nonHLA)	29733884	rs7741597	T	C	0.232002	0.195213	0.23316		-0.219298	0.0351265	4.29021e-10	-0.0526345	0.0447297	0.239306	-0.0645536	0.0447137	0.148822	-0.00863814	0.0528888	0.870261
Binary	SNPs or indels (nonHLA)	29734023	rs7773358	C	T	0.231996	0.195207	0.233154		-0.219311	0.0351272	4.28338e-10	-0.0526458	0.0447303	0.239211	-0.0645644	0.0447143	0.148758	-0.00865068	0.0528893	0.870076
Binary	SNPs or indels (nonHLA)	29734166	rs7755571	T	C	0.231978	0.195179	0.233136		-0.219388	0.0351289	4.23213e-10	-0.0527381	0.0447315	0.238402	-0.0646564	0.0447155	0.148191	-0.00877881	0.0528905	0.868172
Binary	SNPs or indels (nonHLA)	29734284	rs1610602	C	A	0.303151	0.305559	0.303075		0.0185242	0.032311	0.566434	-0.025496	0.0333668	0.4448	-0.010199	0.033652	0.761835	-0.0240205	0.0357939	0.502171
Binary	SNPs or indels (nonHLA)	29734429	rs2844833	C	G	0.066711	0.0753501	0.066439		0.128321	0.0594039	0.0307611	0.0782816	0.0600236	0.192172	0.0925121	0.0603646	0.125386	0.0922391	0.0611198	0.131259
Binary	SNPs or indels (nonHLA)	29734797	rs62391822	T	C	0.0652254	0.0649325	0.0652346		0.00368615	0.0604792	0.9514	0.227328	0.0681724	0.000854197	0.175578	0.0675571	0.00935099	0.0950415	0.0691898	0.169554
Binary	SNPs or indels (nonHLA)	29734932	rs2248927	G	A	0.334594	0.342398	0.334348		0.0459094	0.0314657	0.144557	-0.00966049	0.032686	0.767571	0.00441828	0.0329385	0.893294	-0.0139357	0.0351451	0.691721
Binary	SNPs or indels (nonHLA)	29735656	rs2517945	A	T	0.334604	0.342408	0.334358		0.0459171	0.0314652	0.144484	-0.00964884	0.0326857	0.767841	0.00442942	0.0329383	0.893026	-0.013923	0.0351448	0.691986
Binary	SNPs or indels (nonHLA)	29736046	rs9258205	T	C	0.231879	0.195076	0.233038		-0.219625	0.0351374	4.09219e-10	-0.0530285	0.0447389	0.235903	-0.0649392	0.0447225	0.146488	-0.00913473	0.0528994	0.862902
Binary	SNPs or indels (nonHLA)	29736306	rs1736916	T	C	0.0314637	0.0368558	0.0312939		0.209256	0.0855278	0.0144194	0.116441	0.0917229	0.204267	0.108869	0.0913234	0.23321	0.10017	0.115972	0.387728
Binary	SNPs or indels (nonHLA)	29736460	rs9258206	G	A	0.165477	0.128648	0.166636		-0.286523	0.0398578	6.54416e-13	-0.221191	0.0540106	4.21589e-05	-0.20709	0.0538674	0.000120824	-0.129114	0.0743915	0.0826352
Binary	SNPs or indels (nonHLA)	29736482	rs2743919	A	T	0.433522	0.462543	0.432608		0.118158	0.0299626	8.02946e-05	0.0356042	0.031607	0.259969	0.0291565	0.0319867	0.362022	0.0172052	0.034287	0.615808
Binary	SNPs or indels (nonHLA)	29736602	rs1736914	G	T	0.0314676	0.0368579	0.0312979		0.209144	0.0855169	0.0144597	0.116346	0.091712	0.204581	0.108775	0.0913125	0.233561	0.100028	0.115958	0.388346
Binary	SNPs or indels (nonHLA)	29736623	rs1736913	C	T	0.263543	0.231875	0.26454		-0.170725	0.0336714	3.97145e-07	-0.0254208	0.042257	0.547456	-0.0374192	0.042342	0.376838	0.00745799	0.0505181	0.882635
Binary	SNPs or indels (nonHLA)	29736666	rs9258207	C	T	0.231855	0.195004	0.233014		-0.220059	0.0351363	3.77593e-10	-0.0536577	0.0447389	0.230391	-0.0655361	0.0447225	0.142814	-0.00990495	0.0528961	0.851462
Binary	SNPs or indels (nonHLA)	29736760	rs35328714	A	T	0.0314714	0.0368621	0.0313018		0.209137	0.0855096	0.0144543	0.116367	0.0917036	0.204461	0.108794	0.0913042	0.233436	0.100082	0.115948	0.388046
Binary	SNPs or indels (nonHLA)	29736770	rs2517944	T	C	0.433533	0.462543	0.43262		0.118138	0.0299646	8.06049e-05	0.0355722	0.031609	0.260428	0.0291111	0.0319885	0.362798	0.0171261	0.0342887	0.617451
Binary	SNPs or indels (nonHLA)	29736856	rs1633099	C	G	0.303175	0.305603	0.303098		0.0186374	0.0323128	0.564087	-0.025383	0.0333676	0.446831	-0.0100708	0.0336529	0.764745	-0.0238604	0.0357942	0.505027
Binary	SNPs or indels (nonHLA)	29736861	rs9368609	C	T	0.361416	0.38213	0.360764		0.0924202	0.0308317	0.00272143	0.0179213	0.0320219	0.575712	0.00719428	0.0324565	0.824579	-0.00541004	0.0346916	0.876075
Binary	SNPs or indels (nonHLA)	29736896	rs2523394	C	G	0.334636	0.34245	0.33439		0.0459588	0.031464	0.144103	-0.00960605	0.0326848	0.768835	0.00447577	0.0329375	0.891911	-0.0138478	0.0351437	0.693556
Binary	SNPs or indels (nonHLA)	29737056	rs2517943	T	C	0.0667243	0.0753311	0.0664534		0.127756	0.0593877	0.0314586	0.0778071	0.0600114	0.194791	0.0920277	0.0603522	0.127298	0.0918072	0.061109	0.133007
Binary	SNPs or indels (nonHLA)	29737442	rs2844832	C	T	0.433498	0.46248	0.432586		0.117947	0.0299581	8.24834e-05	0.0353845	0.0316037	0.262871	0.0289457	0.0319832	0.36545	0.0169791	0.0342846	0.62043
Binary	SNPs or indels (nonHLA)	29737625	rs9258209	C	T	0.165552	0.128735	0.166711		-0.286154	0.0398452	6.88851e-13	-0.220652	0.0539971	4.38173e-05	-0.206579	0.0538541	0.000125099	-0.12823	0.074366	0.0846526
Binary	SNPs or indels (nonHLA)	29737628	rs2743917	C	T	0.433489	0.462472	0.432576		0.117935	0.0299569	8.25671e-05	0.0353792	0.0316026	0.262925	0.0289427	0.0319821	0.365483	0.0169791	0.0342837	0.62042
Binary	SNPs or indels (nonHLA)	29737702	rs9258210	G	A	0.166715	0.130211	0.167864		-0.282593	0.0397567	1.17697e-12	-0.216741	0.053661	5.36611e-05	-0.202952	0.0535375	0.000150142	-0.123471	0.0732837	0.0920216
Binary	SNPs or indels (nonHLA)	29737730	rs2517942	C	T	0.33456	0.342387	0.334314		0.0459772	0.031468	0.143994	-0.00961538	0.0326894	0.768648	0.00445919	0.0329421	0.892324	-0.0138858	0.0351478	0.692793
Binary	SNPs or indels (nonHLA)	29737882	rs2523393	A	G	0.43359	0.462463	0.432681		0.117651	0.029959	8.59901e-05	0.0350164	0.0316052	0.267891	0.0285937	0.0319845	0.37133	0.0166031	0.0342865	0.628212
Binary	SNPs or indels (nonHLA)	29737911	rs2735051	G	A	0.428106	0.4574	0.427184		0.119989	0.0300034	6.35643e-05	0.0388043	0.031584	0.219219	0.0326465	0.0319701	0.30718	0.0235959	0.0343751	0.492447
Binary	SNPs or indels (nonHLA)	29737995	rs1736911	C	T	0.018641	0.0236883	0.0184821		0.31449	0.110792	0.00453159	0.196076	0.112884	0.0823919	0.159221	0.111954	0.154967	0.139507	0.125272	0.265434
Binary	SNPs or indels (nonHLA)	29738033	rs2523392	G	A	0.334541	0.342366	0.334295		0.0459555	0.0314688	0.144193	-0.00964751	0.0326902	0.767903	0.00442642	0.032943	0.893113	-0.0139255	0.0351483	0.691963
Binary	SNPs or indels (nonHLA)	29738047	rs1736910	G	T	0.0314085	0.0368178	0.0312383		0.210422	0.0857089	0.0140858	0.117141	0.0918966	0.202415	0.109548	0.0914955	0.231191	0.100952	0.116184	0.384903
Binary	SNPs or indels (nonHLA)	29738196	rs116956187	C	T	0.0318776	0.0298819	0.0319404		-0.0680797	0.101619	0.502887	-0.0868139	0.103018	0.399395	-0.0792738	0.103566	0.444007	-0.105959	0.103226	0.304666
Binary	SNPs or indels (nonHLA)	29738272	rs2523391	G	C	0.43348	0.462463	0.432567		0.117918	0.0299558	8.27122e-05	0.035362	0.0316017	0.263144	0.0289273	0.0319811	0.365723	0.0169672	0.0342827	0.620658
Binary	SNPs or indels (nonHLA)	29738273	rs2523390	G	A	0.0667278	0.0753142	0.0664575		0.127372	0.0593768	0.0319405	0.0774664	0.0600031	0.196689	0.0916766	0.0603431	0.128699	0.0914821	0.0611012	0.134335
Binary	SNPs or indels (nonHLA)	29738351	rs2523389	G	C	0.433468	0.462463	0.432556		0.117948	0.0299553	8.2344e-05	0.0353967	0.0316011	0.262667	0.0289607	0.0319806	0.365163	0.0170055	0.0342821	0.619863
Binary	SNPs or indels (nonHLA)	29738449	rs9258212	T	C	0.232078	0.195276	0.233236		-0.219208	0.0351188	4.32301e-10	-0.0525669	0.0447197	0.239804	-0.0644857	0.0447043	0.149163	-0.00857062	0.052874	0.871231
Binary	SNPs or indels (nonHLA)	29739016	rs929160	A	T	0.303109	0.305487	0.303034		0.0183902	0.0323155	0.5693	-0.02569	0.0333708	0.441398	-0.0103997	0.0336561	0.757322	-0.0242545	0.0357985	0.49807
Binary	SNPs or indels (nonHLA)	29739112	rs929159	T	C	0.303109	0.305487	0.303034		0.0183924	0.0323156	0.569255	-0.0256858	0.0333709	0.441476	-0.0103976	0.0336562	0.75737	-0.0242532	0.0357985	0.498095
Binary	SNPs or indels (nonHLA)	29739123	rs929158	G	A	0.303109	0.305487	0.303034		0.0183928	0.0323156	0.569247	-0.0256852	0.033371	0.441485	-0.0103972	0.0336562	0.75738	-0.0242528	0.0357985	0.498102
Binary	SNPs or indels (nonHLA)	29739156	rs932338	G	A	0.0313431	0.0367735	0.0311722		0.211876	0.0859195	0.013664	0.118139	0.0920988	0.199583	0.110545	0.0916977	0.227994	0.102142	0.116418	0.380283
Binary	SNPs or indels (nonHLA)	29739273	rs4713239	G	A	0.328814	0.336843	0.328562		0.0381876	0.0315559	0.226218	-0.00116077	0.0334519	0.972319	-0.0105517	0.0335162	0.752895	-0.00145714	0.0349471	0.966741
Binary	SNPs or indels (nonHLA)	29739530	rs9258215	A	G	0.232332	0.195487	0.233492		-0.219109	0.0351204	4.40892e-10	-0.0524048	0.0447033	0.241085	-0.0643809	0.0446873	0.14967	-0.00847925	0.0528309	0.872489
Binary	SNPs or indels (nonHLA)	29739746	rs62391833	T	C	0.0652556	0.0649494	0.0652652		0.00346916	0.0604511	0.954236	0.226859	0.0681375	0.00087029	0.175167	0.0675238	0.0094824	0.0946332	0.0691553	0.171181
Binary	SNPs or indels (nonHLA)	29739753	rs9258216	C	T	0.232636	0.195523	0.233804		-0.220552	0.0350993	3.30692e-10	-0.0545962	0.044655	0.221473	-0.0664833	0.0446385	0.136389	-0.0117279	0.052754	0.82407
Binary	SNPs or indels (nonHLA)	29739769	rs2844830	G	A	0.433466	0.462461	0.432554		0.117919	0.029955	8.26654e-05	0.0353523	0.0316015	0.263271	0.0289311	0.0319808	0.365656	0.0169774	0.0342821	0.620441
Binary	SNPs or indels (nonHLA)	29739883	rs9258217	C	T	0.232076	0.195264	0.233235		-0.219278	0.0351194	4.2712e-10	-0.052649	0.0447219	0.239093	-0.0645709	0.0447061	0.148644	-0.00868297	0.0528776	0.869567
Binary	SNPs or indels (nonHLA)	29739927	rs2523388	G	A	0.433487	0.462885	0.432562		0.119612	0.0299573	6.53161e-05	0.0376756	0.0316075	0.233267	0.0312333	0.0319837	0.328798	0.0197418	0.0342806	0.564691
Binary	SNPs or indels (nonHLA)	29740251	rs9258218	G	A	0.232063	0.195236	0.233222		-0.219395	0.035121	4.18838e-10	-0.0527938	0.0447261	0.237848	-0.0647201	0.0447099	0.147741	-0.00887719	0.0528846	0.866694
Binary	SNPs or indels (nonHLA)	29740266	rs55661776	C	G	0.0652376	0.0649093	0.065248		0.00302585	0.0604646	0.960088	0.226553	0.0681621	0.000888197	0.174811	0.0675461	0.00965312	0.0942106	0.0691793	0.173251
Binary	SNPs or indels (nonHLA)	29740269	rs144697051	A	T	0.232063	0.195236	0.233222		-0.219395	0.035121	4.18861e-10	-0.0527932	0.0447261	0.237853	-0.0647195	0.0447099	0.147744	-0.00887637	0.0528846	0.866706
Binary	SNPs or indels (nonHLA)	29740313	rs2523387	G	A	0.433465	0.462461	0.432552		0.117928	0.0299551	8.25643e-05	0.0353671	0.0316015	0.263072	0.0289418	0.0319808	0.365479	0.0169881	0.0342823	0.620222
Binary	SNPs or indels (nonHLA)	29740445	rs1610603	C	T	0.0313477	0.0367798	0.0311767		0.211996	0.0859202	0.0136115	0.118213	0.0920997	0.199304	0.110626	0.0916994	0.22766	0.102262	0.116419	0.379729
Binary	SNPs or indels (nonHLA)	29740640	rs2517941	C	G	0.066735	0.0752931	0.0664656		0.126812	0.0593532	0.0326333	0.0769982	0.059984	0.199268	0.0912002	0.0603238	0.130574	0.0910519	0.0610829	0.13606
Binary	SNPs or indels (nonHLA)	29740707	rs1610604	C	A	0.0313471	0.0367798	0.0311761		0.212027	0.085921	0.0135984	0.11824	0.0921005	0.199204	0.110655	0.0916994	0.227543	0.102308	0.11642	0.379516
Binary	SNPs or indels (nonHLA)	29740745	rs4143366	C	T	0.0652202	0.0648693	0.0652313		0.00257053	0.060477	0.966097	0.226225	0.0681858	0.00090736	0.174432	0.0675676	0.00983457	0.0937682	0.0692022	0.175423
Binary	SNPs or indels (nonHLA)	29740746	rs1610605	T	C	0.0313471	0.0367777	0.0311762		0.211956	0.085921	0.0136299	0.118158	0.0921005	0.199515	0.110574	0.0916994	0.227884	0.102179	0.11642	0.38012
Binary	SNPs or indels (nonHLA)	29740847	rs1610606	C	T	0.0313481	0.0367777	0.0311772		0.211934	0.085921	0.0136397	0.118123	0.0920997	0.199647	0.110544	0.0916994	0.228008	0.102132	0.116419	0.380333
Binary	SNPs or indels (nonHLA)	29740848	rs2517940	C	T	0.433463	0.462461	0.432551		0.117939	0.0299549	8.2434e-05	0.0353845	0.0316011	0.262831	0.028954	0.0319805	0.365272	0.0170006	0.0342819	0.619962
Binary	SNPs or indels (nonHLA)	29741127	rs1611348	A	T	0.273223	0.273005	0.27323		0.00433406	0.0333349	0.896554	-0.00500459	0.0350409	0.886431	0.00780776	0.0352435	0.824674	-0.0145371	0.0358305	0.684949
Binary	SNPs or indels (nonHLA)	29741170	rs5875205	A	T	0.433463	0.462465	0.43255		0.117961	0.0299547	8.21783e-05	0.0354131	0.0316007	0.262439	0.0289794	0.0319801	0.364846	0.0170285	0.0342817	0.619383
Binary	SNPs or indels (nonHLA)	29741201	rs2844847	C	T	0.334507	0.342377	0.33426		0.0462026	0.0314736	0.142109	-0.00947515	0.0326956	0.77197	0.00461835	0.0329493	0.888529	-0.0137244	0.0351553	0.696246
Binary	SNPs or indels (nonHLA)	29741216	rs146623851	G	T	0.0126201	0.0131021	0.0126049		0.0624322	0.133747	0.640649	-0.0246686	0.158568	0.876371	0.0254692	0.15902	0.872752	-0.0519205	0.303761	0.864283
Binary	SNPs or indels (nonHLA)	29741242	rs932341	C	G	0.0313518	0.0367883	0.0311806		0.21221	0.0859217	0.0135183	0.118396	0.0921005	0.198613	0.11082	0.0917002	0.226856	0.102565	0.11642	0.37832
Binary	SNPs or indels (nonHLA)	29741630	rs1610608	T	C	0.297129	0.299471	0.297056		0.0185819	0.0329016	0.572229	-0.022469	0.0340514	0.509346	-0.00748594	0.0343169	0.827319	-0.0215885	0.0362402	0.551371
Binary	SNPs or indels (nonHLA)	29741859	rs909735	G	C	0.0313526	0.0367904	0.0311814		0.212295	0.0859232	0.0134831	0.11847	0.0921014	0.198341	0.110894	0.0917019	0.226553	0.102674	0.116422	0.377825
Binary	SNPs or indels (nonHLA)	29741957	rs2517939	C	T	0.423846	0.451558	0.422974		0.115177	0.0302748	0.000142151	0.0370976	0.031957	0.245699	0.0309037	0.0322735	0.338286	0.0240618	0.0344732	0.485187
Binary	SNPs or indels (nonHLA)	29742017	rs885944	C	T	0.299543	0.301875	0.29947		0.0193823	0.0326555	0.552821	-0.0239693	0.0337545	0.477636	-0.00834751	0.0340446	0.806307	-0.0227969	0.0362299	0.529201
Binary	SNPs or indels (nonHLA)	29742035	rs885943	C	T	0.301035	0.30321	0.300967		0.0187427	0.0325336	0.564545	-0.0247298	0.0336203	0.461999	-0.00896858	0.0339135	0.79143	-0.0233453	0.0360853	0.517666
Binary	SNPs or indels (nonHLA)	29742090	rs909732	G	A	0.0313577	0.0368073	0.0311862		0.212753	0.0859232	0.0132837	0.118944	0.0921014	0.196548	0.111372	0.0917019	0.224556	0.103423	0.11642	0.374347
Binary	SNPs or indels (nonHLA)	29742172	rs885942	C	T	0.3031	0.305574	0.303022		0.0189467	0.0323222	0.557753	-0.0250209	0.0333792	0.453498	-0.00971072	0.0336655	0.773004	-0.0235222	0.0358029	0.511186
Binary	SNPs or indels (nonHLA)	29742603	rs885941	C	T	0.368132	0.370188	0.368067		0.0175504	0.0307989	0.568788	0.0268382	0.0320188	0.401917	0.0307997	0.0322668	0.339815	0.00133965	0.0345248	0.969048
Binary	SNPs or indels (nonHLA)	29742851	rs730858	G	A	0.0667406	0.0752995	0.0664712		0.126779	0.0593415	0.0326442	0.0770162	0.0599747	0.19909	0.0912056	0.0603136	0.130487	0.0910786	0.0610736	0.135884
Binary	SNPs or indels (nonHLA)	29742867	rs111675052	A	G	0.0325498	0.045213	0.0321513		0.408977	0.0834857	9.6431e-07	0.146999	0.0898327	0.101764	0.152858	0.0978081	0.118089	-0.0954106	0.165246	0.563678
Binary	SNPs or indels (nonHLA)	29742949	rs4713240	A	G	0.362366	0.38275	0.361725		0.0899347	0.0307189	0.00341519	0.0141007	0.0318882	0.658351	0.00356517	0.0323146	0.91215	-0.00898997	0.0344731	0.794261
Binary	SNPs or indels (nonHLA)	29742973	rs117584100	A	G	0.0293779	0.0322037	0.0292889		0.118041	0.0887816	0.183659	-0.143573	0.0919912	0.11859	-0.123508	0.0952925	0.194941	-0.112799	0.136688	0.409241
Binary	SNPs or indels (nonHLA)	29743054	rs1610612	G	A	0.303023	0.305637	0.30294		0.019796	0.0323305	0.54034	-0.0238922	0.0333876	0.474237	-0.00857504	0.0336748	0.798999	-0.0223249	0.035798	0.532868
Binary	SNPs or indels (nonHLA)	29743056	rs2076176	G	C	0.428408	0.457714	0.427486		0.11993	0.0300001	6.39766e-05	0.0382509	0.0315824	0.225839	0.0321348	0.0319652	0.314751	0.0231173	0.0343532	0.500991
Binary	SNPs or indels (nonHLA)	29743186	rs1610613	C	T	0.034629	0.0414045	0.0344157		0.258582	0.085764	0.00256952	0.138739	0.0921472	0.132164	0.129183	0.0916548	0.158701	0.105738	0.116264	0.363105
Binary	SNPs or indels (nonHLA)	29743264	rs9258220	C	T	0.166831	0.130325	0.16798		-0.282153	0.0397346	1.23918e-12	-0.216452	0.0536225	5.42315e-05	-0.202769	0.053498	0.000150515	-0.123621	0.0732134	0.0913139
Binary	SNPs or indels (nonHLA)	29743347	rs2743949	C	T	0.428422	0.457832	0.427496		0.120509	0.0300058	5.91504e-05	0.0389477	0.0315899	0.217606	0.0328377	0.0319704	0.304361	0.0238785	0.0343627	0.487121
Binary	SNPs or indels (nonHLA)	29743414	rs2743948	T	C	0.428424	0.457836	0.427498		0.120523	0.030006	5.90354e-05	0.0389644	0.0315902	0.217413	0.0328549	0.0319706	0.304111	0.0238965	0.0343631	0.486797
Binary	SNPs or indels (nonHLA)	29743557	rs1610615	C	T	0.362869	0.362619	0.362877		0.00717813	0.0311322	0.817649	0.0228283	0.0324609	0.481895	0.0260662	0.032662	0.424836	-0.00686351	0.0345491	0.842529
Binary	SNPs or indels (nonHLA)	29743563	rs1610740	G	A	0.0242259	0.0313032	0.0240032		0.389283	0.105036	0.000210399	0.214394	0.1079	0.0469253	0.188862	0.107802	0.0797846	0.196572	0.118793	0.0979776
Binary	SNPs or indels (nonHLA)	29743585	rs760145	T	C	0.398352	0.426786	0.397458		0.127138	0.0304952	3.05783e-05	0.0355205	0.0316999	0.262491	0.0252606	0.0320204	0.430176	0.0109841	0.0340829	0.747243
Binary	SNPs or indels (nonHLA)	29743747	rs1610741	G	A	0.459746	0.49472	0.458645		0.145175	0.0298242	1.12908e-06	0.0522965	0.0312555	0.0942884	0.0457575	0.0315824	0.147386	0.0329962	0.0341194	0.333504
Binary	SNPs or indels (nonHLA)	29743785	rs9258222	G	A	0.171051	0.133943	0.172219		-0.281509	0.0393388	8.30517e-13	-0.21655	0.0523601	3.53757e-05	-0.203797	0.0522297	9.54209e-05	-0.139143	0.0698266	0.0462947
Binary	SNPs or indels (nonHLA)	29743794	rs1610617	G	A	0.303648	0.307288	0.303533		0.0252811	0.0323288	0.434215	-0.0202661	0.0333859	0.543834	-0.00486508	0.0336773	0.885136	-0.0181387	0.0357791	0.61218
Binary	SNPs or indels (nonHLA)	29744081	chr6_29744081_C_A	C	A	0.395656	0.412499	0.395126		0.0699352	0.0304246	0.0215257	0.0229015	0.0328294	0.485432	0.0179322	0.0328695	0.585371
Binary	SNPs or indels (nonHLA)	29744084	rs370291405	A	C	0.0325554	0.0452763	0.032155		0.411252	0.0834968	8.42011e-07	0.149541	0.0898465	0.0960308	0.155797	0.0978053	0.111175	-0.0874164	0.16534	0.597008
Binary	SNPs or indels (nonHLA)	29744259	rs2844846	A	T	0.428371	0.457874	0.427442		0.120919	0.0300093	5.59193e-05	0.0393931	0.0315932	0.212439	0.0333018	0.0319729	0.297614	0.0243909	0.0343664	0.477871
Binary	SNPs or indels (nonHLA)	29744398	rs9258223	C	G	0.235757	0.197718	0.236954		-0.225182	0.0349415	1.15946e-10	-0.0644615	0.0441698	0.144454	-0.0765351	0.0441345	0.0828947	-0.0318097	0.0521409	0.541816
Binary	SNPs or indels (nonHLA)	29744479	rs9258224	G	A	0.230312	0.192535	0.231501		-0.226533	0.0351978	1.22657e-10	-0.0603558	0.0450025	0.179867	-0.0725309	0.0449505	0.10662	-0.0181885	0.0532167	0.732515
Binary	SNPs or indels (nonHLA)	29744585	rs149025227	G	T	0.00902644	0.0110354	0.0089632		0.498377	0.239839	0.0377128	0.414115	0.241843	0.0868355	0.392799	0.24041	0.102286	0.275754	0.240433	0.25142
Binary	SNPs or indels (nonHLA)	29744905	rs112126000	C	T	0.0325278	0.0452383	0.0321278		0.410772	0.0834968	8.67123e-07	0.149109	0.0898239	0.0969121	0.155291	0.0977986	0.112317	-0.0887908	0.165346	0.591267
Binary	SNPs or indels (nonHLA)	29744944	rs11315966	A	T	0.359944	0.380051	0.359311		0.0897235	0.0308618	0.00364608	0.017536	0.0320654	0.58446	0.00539102	0.0324978	0.868245	-0.00787456	0.0347334	0.820646
Binary	SNPs or indels (nonHLA)	29744982	rs2844845	T	A	0.0682274	0.0774631	0.0679367		0.135735	0.0588751	0.0211402	0.0765284	0.059375	0.197434	0.0955905	0.0598032	0.10995	0.0972274	0.0606377	0.108844
Binary	SNPs or indels (nonHLA)	29745020	rs558968900	A	G	0.0117025	0.0126698	0.0116721		0.137683	0.17235	0.424372	-0.172071	0.156965	0.272976	-0.259845	0.153211	0.089887	-0.125948	0.165724	0.447262
Binary	SNPs or indels (nonHLA)	29745089	rs1633091	C	T	0.0313255	0.0367588	0.0311545		0.212343	0.0859446	0.0134851	0.118317	0.092115	0.198984	0.110724	0.0917154	0.227335	0.102376	0.116456	0.379348
Binary	SNPs or indels (nonHLA)	29745130	rs148043172	T	C	0.0325271	0.0452383	0.032127		0.410805	0.0834968	8.65475e-07	0.149148	0.089823	0.0968227	0.155336	0.0977976	0.112211	-0.0886611	0.165347	0.591812
Binary	SNPs or indels (nonHLA)	29745136	rs118141190	G	T	0.0443416	0.0542767	0.0440288		0.266011	0.0761406	0.00047641	0.261774	0.0778404	0.000771107	0.241891	0.0778671	0.0018935	0.196523	0.0778325	0.0115719
Binary	SNPs or indels (nonHLA)	29745210	rs9258226	C	G	0.236282	0.198661	0.237466		-0.221873	0.0349182	2.09663e-10	-0.060271	0.0440903	0.171629	-0.0721899	0.0440731	0.10143	-0.0260474	0.0520067	0.616479
Binary	SNPs or indels (nonHLA)	29745378	rs9258227	G	C	0.236282	0.198661	0.237466		-0.221872	0.0349183	2.09731e-10	-0.0602679	0.0440905	0.171653	-0.0721879	0.0440732	0.101441	-0.0260434	0.0520072	0.616536
Binary	SNPs or indels (nonHLA)	29745496	rs1633090	G	T	0.372463	0.384561	0.372083		0.0557582	0.0307163	0.069483	2.71228e-05	0.0319821	0.999323	0.019747	0.0323011	0.540974	0.0101695	0.0342947	0.766824
Binary	SNPs or indels (nonHLA)	29745592	rs531519274	A	T	0.00613335	0.00520456	0.00616258		-0.226766	0.216078	0.293967	-0.258628	0.21474	0.228444	-0.285199	0.21268	0.179929	-0.317309	0.210868	0.132382
Binary	SNPs or indels (nonHLA)	29745593	rs2076175	G	A	0.327395	0.334766	0.327163		0.0351235	0.0316052	0.266429	-0.00166999	0.0335084	0.960251	-0.0126214	0.0335769	0.706994	-0.00410119	0.0350036	0.90673
Binary	SNPs or indels (nonHLA)	29745652	rs2076174	C	T	0.230896	0.193589	0.23207		-0.222833	0.0351768	2.37895e-10	-0.0555105	0.0449248	0.216597	-0.0675195	0.0448932	0.13258	-0.0115252	0.0530845	0.828122
Binary	SNPs or indels (nonHLA)	29745688	rs1633089	C	T	0.391248	0.416761	0.390444		0.113283	0.0303703	0.000191436	0.0305342	0.0314121	0.331025	0.0184063	0.0317947	0.562649	0.00110438	0.0341566	0.974207
Binary	SNPs or indels (nonHLA)	29745803	rs1633088	T	C	0.303997	0.307081	0.3039		0.0219462	0.0322915	0.496741	-0.0226142	0.0333482	0.497695	-0.00743091	0.0336324	0.825136	-0.021361	0.0357254	0.549892
Binary	SNPs or indels (nonHLA)	29745836	rs9258228	C	A	0.236283	0.198661	0.237467		-0.221877	0.0349185	2.09579e-10	-0.0602625	0.0440911	0.171698	-0.0721897	0.044074	0.101438	-0.0260397	0.0520088	0.616598
Binary	SNPs or indels (nonHLA)	29745839	rs9258229	G	A	0.236554	0.19903	0.237736		-0.221304	0.034924	2.34681e-10	-0.0601834	0.0440968	0.172315	-0.0716257	0.0440756	0.104149	-0.0251163	0.0520015	0.629101
Binary	SNPs or indels (nonHLA)	29745991	rs1737087	G	A	0.0313204	0.0367503	0.0311494		0.212272	0.0859513	0.0135237	0.11817	0.0921209	0.199572	0.110625	0.0917246	0.227795	0.102198	0.116476	0.38026
Binary	SNPs or indels (nonHLA)	29746149	rs2523385	G	A	0.0684791	0.0778806	0.0681832		0.138081	0.0586992	0.0186556	0.0771907	0.0591265	0.191717	0.0971039	0.0595905	0.103203	0.099049	0.0604405	0.101258
Binary	SNPs or indels (nonHLA)	29746283	rs1633087	G	A	0.372716	0.384983	0.37233		0.0565291	0.030699	0.0655626	0.000309174	0.0319564	0.992281	0.0202688	0.0322805	0.53007	0.0108629	0.0342771	0.751308
Binary	SNPs or indels (nonHLA)	29746304	rs374094665	A	T	0.159329	0.122259	0.160496		-0.29529	0.0404926	3.04326e-13	-0.220099	0.0566255	0.000101517	-0.207679	0.0564318	0.000233074	-0.105607	0.0745885	0.156815
Binary	SNPs or indels (nonHLA)	29746305	rs757174359	A	T	0.159329	0.122259	0.160496		-0.29529	0.0404926	3.04326e-13	-0.220099	0.0566255	0.000101517	-0.207679	0.0564318	0.000233074	-0.105607	0.0745885	0.156815
Binary	SNPs or indels (nonHLA)	29746636	rs1737086	C	A	0.372719	0.385002	0.372333		0.0565927	0.0306978	0.0652505	0.000357464	0.0319553	0.991075	0.0203159	0.0322793	0.529101	0.0109248	0.034277	0.749938
Binary	SNPs or indels (nonHLA)	29746780	rs9258236	T	C	0.230898	0.193589	0.232072		-0.222835	0.035177	2.3781e-10	-0.0554981	0.0449258	0.216708	-0.0675196	0.0448942	0.132588	-0.0115133	0.053087	0.828305
Binary	SNPs or indels (nonHLA)	29746901	rs1625607	T	C	0.0313158	0.0367419	0.0311451		0.212163	0.085955	0.0135754	0.117988	0.0921243	0.200283	0.110477	0.0917288	0.228439	0.101945	0.116489	0.381495
Binary	SNPs or indels (nonHLA)	29747188	rs1623122	T	C	0.390981	0.416316	0.390184		0.112349	0.0303601	0.000215138	0.0302122	0.031393	0.335855	0.0178491	0.0317788	0.574343	0.000378537	0.0341417	0.991154
Binary	SNPs or indels (nonHLA)	29747285	rs1622228	T	C	0.390978	0.416305	0.390181		0.112315	0.03036	0.000216077	0.0301854	0.0313929	0.336283	0.0178211	0.0317787	0.574942	0.000343689	0.0341419	0.991968
Binary	SNPs or indels (nonHLA)	29747286	rs1622223	G	A	0.304242	0.307126	0.304152		0.0208469	0.0322862	0.518479	-0.0241521	0.0333458	0.468887	-0.00884398	0.0336338	0.79259	-0.0226925	0.0357351	0.525416
Binary	SNPs or indels (nonHLA)	29747944	rs6901686	G	A	0.230889	0.193589	0.232063		-0.222793	0.0351765	2.39568e-10	-0.0553164	0.0449267	0.218226	-0.0673891	0.0448948	0.133343	-0.0112825	0.0530907	0.831707
Binary	SNPs or indels (nonHLA)	29748080	rs9258241	G	A	0.230639	0.193416	0.231811		-0.222822	0.0352155	2.49359e-10	-0.0552715	0.0449612	0.218953	-0.0674778	0.0449285	0.133125	-0.011429	0.0531194	0.829645
Binary	SNPs or indels (nonHLA)	29748220	rs1633085	C	T	0.390951	0.416265	0.390154		0.112254	0.0303604	0.000217836	0.0301687	0.031393	0.336552	0.0177969	0.0317791	0.575467	0.00030304	0.0341443	0.992919
Binary	SNPs or indels (nonHLA)	29748265	rs144509216	A	T	0.0325175	0.0452446	0.0321169		0.411369	0.0834982	8.36482e-07	0.14992	0.0898085	0.0950513	0.15615	0.0977756	0.110261	-0.0864619	0.165333	0.601004
Binary	SNPs or indels (nonHLA)	29748369	rs9258242	G	A	0.230903	0.193589	0.232077		-0.222849	0.035177	2.37239e-10	-0.0554994	0.0449267	0.216706	-0.0675316	0.0448948	0.132525	-0.0115261	0.0530893	0.828124
Binary	SNPs or indels (nonHLA)	29748523	rs1633084	A	G	0.39093	0.416238	0.390133		0.112232	0.0303631	0.000218732	0.0301194	0.0313956	0.337381	0.017731	0.0317818	0.576915	0.00023528	0.0341479	0.994503
Binary	SNPs or indels (nonHLA)	29748613	rs1737085	G	T	0.390919	0.416225	0.390123		0.112226	0.0303641	0.000219031	0.0301023	0.0313965	0.337671	0.0177066	0.031783	0.577453	0.000211385	0.0341494	0.995061
Binary	SNPs or indels (nonHLA)	29748812	rs1633083	C	T	0.372796	0.385141	0.372408		0.0568623	0.0306991	0.0639907	0.000539489	0.0319578	0.986531	0.0205563	0.0322828	0.524283	0.0112049	0.0342871	0.74382
Binary	SNPs or indels (nonHLA)	29749070	rs1633082	C	T	0.372797	0.385141	0.372408		0.0568603	0.0306992	0.0640005	0.000536663	0.0319579	0.986602	0.0205545	0.032283	0.524321	0.0112027	0.0342872	0.74387
Binary	SNPs or indels (nonHLA)	29749124	rs1633081	G	T	0.372797	0.385141	0.372408		0.0568591	0.0306992	0.0640066	0.000537016	0.0319579	0.986593	0.0205555	0.0322831	0.524302	0.0112036	0.0342872	0.743851
Binary	SNPs or indels (nonHLA)	29749147	rs9278292	A	T	0.390895	0.416196	0.390098		0.112204	0.0303661	0.000219835	0.0300579	0.0313984	0.338412	0.0176447	0.0317851	0.578808	0.000151742	0.0341523	0.996455
Binary	SNPs or indels (nonHLA)	29749154	rs9258243	C	G	0.0185769	0.0236356	0.0184177		0.316274	0.111016	0.00438699	0.196973	0.113079	0.0815266	0.160048	0.112152	0.153561	0.140226	0.125487	0.263797
Binary	SNPs or indels (nonHLA)	29749182	rs9278293	A	T	0.166227	0.129878	0.167371		-0.280748	0.0397863	1.70875e-12	-0.212354	0.0538303	7.98382e-05	-0.198329	0.0537112	0.000222066	-0.113401	0.0739082	0.124944
Binary	SNPs or indels (nonHLA)	29749193	rs149076958	G	A	0.017674	0.0175538	0.0176778		-0.0107459	0.125384	0.931701	-0.0528209	0.125089	0.67283	-0.135419	0.123119	0.271372	-0.0777066	0.12919	0.547515
Binary	SNPs or indels (nonHLA)	29749562	rs1737084	A	T	0.0308452	0.0352995	0.030705		0.181494	0.0868146	0.0365649	0.0870089	0.0933846	0.351477	0.0764831	0.0928341	0.410014	0.0491706	0.119002	0.679466
Binary	SNPs or indels (nonHLA)	29749603	rs12665401	T	C	0.426018	0.444981	0.425421		0.0814254	0.0300125	0.00666684	0.061408	0.031506	0.0512848	0.0395743	0.03185	0.214043	0.00924985	0.0340027	0.785597
Binary	SNPs or indels (nonHLA)	29749701	rs62391835	G	T	0.0646968	0.0637178	0.0647277		-0.0101199	0.0606428	0.867467	0.214941	0.068519	0.00170715	0.162256	0.0678578	0.0167968	0.0804924	0.0695198	0.24693
Binary	SNPs or indels (nonHLA)	29750034	rs1737083	G	A	0.390713	0.416162	0.389912		0.112881	0.0303685	0.000201576	0.0308939	0.0313966	0.325121	0.0185259	0.0317839	0.55998	0.000987065	0.0341475	0.97694
Binary	SNPs or indels (nonHLA)	29750049	rs1633080	T	C	0.390713	0.416162	0.389912		0.112881	0.0303685	0.000201565	0.0308941	0.0313966	0.325118	0.0185261	0.0317839	0.559976	0.000987296	0.0341475	0.976934
Binary	SNPs or indels (nonHLA)	29750125	rs1737082	C	G	0.372801	0.38515	0.372412		0.0568788	0.0306994	0.063916	0.000559474	0.0319583	0.986033	0.0205833	0.0322835	0.523748	0.0112325	0.0342879	0.743219
Binary	SNPs or indels (nonHLA)	29750134	rs28359997	G	A	0.0501254	0.0561873	0.0499346		0.116707	0.0678003	0.0851891	0.0678683	0.0685946	0.32246	0.100453	0.0694526	0.14808	0.10079	0.0702178	0.151176
Binary	SNPs or indels (nonHLA)	29750203	rs733841	C	T	0.0313083	0.036725	0.0311378		0.21184	0.0859572	0.0137211	0.117554	0.0921268	0.201954	0.110091	0.091733	0.23009	0.101309	0.116499	0.384513
Binary	SNPs or indels (nonHLA)	29750317	rs733839	G	A	0.372513	0.384947	0.372121		0.0573772	0.0307226	0.0618193	0.00104692	0.0319856	0.973889	0.0211059	0.0323109	0.513619	0.0117695	0.0343178	0.73163
Binary	SNPs or indels (nonHLA)	29750388	rs2517934	T	C	0.0685592	0.0779713	0.0682629		0.138003	0.0586737	0.0186703	0.07675	0.0590929	0.194011	0.0965336	0.0595582	0.105054	0.0983532	0.0604018	0.103458
Binary	SNPs or indels (nonHLA)	29750443	rs4713242	G	A	0.364303	0.383967	0.363684		0.0874058	0.0307891	0.00452757	0.0151518	0.0320233	0.636107	0.00265394	0.032456	0.934829	-0.0128205	0.0346251	0.711185
Binary	SNPs or indels (nonHLA)	29750447	rs2517933	C	G	0.06856	0.0779734	0.0682637		0.138026	0.0586734	0.0186506	0.0767761	0.0590926	0.193858	0.096559	0.0595578	0.104961	0.0983782	0.0604014	0.103368
Binary	SNPs or indels (nonHLA)	29750504	rs112473393	C	T	0.0325094	0.0452488	0.0321084		0.411936	0.0835073	8.10069e-07	0.150378	0.089815	0.0940717	0.156742	0.0977871	0.108959	-0.0847326	0.165394	0.608436
Binary	SNPs or indels (nonHLA)	29750505	rs733840	G	A	0.0313082	0.0367229	0.0311378		0.211768	0.0859572	0.0137532	0.117468	0.0921268	0.202285	0.110005	0.091733	0.230453	0.101169	0.116498	0.385165
Binary	SNPs or indels (nonHLA)	29750578	rs909729	C	A	0.390223	0.415622	0.389423		0.113388	0.0303886	0.000190528	0.0317294	0.0314206	0.312577	0.0195132	0.0318131	0.539632	0.00271745	0.0341853	0.936641
Binary	SNPs or indels (nonHLA)	29750606	rs1610733	A	G	0.390223	0.415622	0.389423		0.113388	0.0303886	0.000190511	0.0317306	0.0314206	0.312558	0.0195144	0.0318131	0.539607	0.002719	0.0341853	0.936605
Binary	SNPs or indels (nonHLA)	29750624	rs1610734	G	C	0.390223	0.415622	0.389423		0.113387	0.0303885	0.000190537	0.0317298	0.0314206	0.31257	0.0195136	0.031813	0.539623	0.00271804	0.0341852	0.936628
Binary	SNPs or indels (nonHLA)	29750742	rs1610735	T	G	0.311783	0.315335	0.311672		0.0224769	0.0320998	0.48379	-0.0305247	0.033132	0.35689	-0.0143786	0.0333833	0.666678	-0.0273508	0.0357004	0.443605
Binary	SNPs or indels (nonHLA)	29750767	rs1610736	T	C	0.390218	0.415622	0.389419		0.113411	0.0303885	0.000189931	0.0317479	0.0314205	0.312294	0.0195373	0.031813	0.539128	0.00275309	0.034185	0.935812
Binary	SNPs or indels (nonHLA)	29750801	rs3823318	C	G	0.224045	0.185997	0.225242		-0.231546	0.0355916	7.73625e-11	-0.0490524	0.0463779	0.290207	-0.0642907	0.0463542	0.165459	-0.00646149	0.0532927	0.903497
Binary	SNPs or indels (nonHLA)	29751013	rs1610621	G	A	0.310373	0.313842	0.310264		0.0223101	0.0321358	0.487529	-0.0294055	0.0331611	0.375215	-0.0133154	0.0334069	0.690202	-0.026174	0.0357636	0.464253
Binary	SNPs or indels (nonHLA)	29751178	rs55884048	G	A	0.0647003	0.0637178	0.0647312		-0.0101612	0.0606421	0.86693	0.214892	0.068518	0.00171108	0.162208	0.0678569	0.0168276	0.0804374	0.0695183	0.247246
Binary	SNPs or indels (nonHLA)	29751255	rs111324950	C	T	0.0325094	0.0452488	0.0321084		0.411943	0.083508	8.09835e-07	0.15038	0.0898158	0.0940681	0.156744	0.0977871	0.108955	-0.0847286	0.165394	0.608453
Binary	SNPs or indels (nonHLA)	29751470	rs201826155	T	G	0.00684829	0.00689582	0.00684679		0.0443391	0.18852	0.814056	-0.0289099	0.185933	0.876438	-0.023053	0.186735	0.901748	-0.013446	0.188046	0.942997
Binary	SNPs or indels (nonHLA)	29751494	rs142834053	A	G	0.00532568	0.00601856	0.00530387		0.109938	0.219093	0.615817	0.0583556	0.216699	0.787705	0.0876912	0.219495	0.689515	0.155285	0.22643	0.49284
Binary	SNPs or indels (nonHLA)	29751728	rs9258249	G	A	0.159345	0.12228	0.160512		-0.295156	0.0404914	3.1146e-13	-0.219871	0.0566232	0.000103152	-0.207446	0.0564293	0.00023672	-0.105234	0.0745835	0.158255
Binary	SNPs or indels (nonHLA)	29751744	rs1610622	T	C	0.390214	0.415612	0.389414		0.113384	0.0303888	0.000190626	0.0317169	0.0314208	0.31277	0.0194961	0.0318134	0.539991	0.00270312	0.0341857	0.936976
Binary	SNPs or indels (nonHLA)	29751784	rs909728	C	T	0.390213	0.415612	0.389413		0.113389	0.0303888	0.000190519	0.031721	0.0314207	0.312707	0.0195001	0.0318133	0.539907	0.00270787	0.0341857	0.936865
Binary	SNPs or indels (nonHLA)	29751800	rs116068878	A	C	0.197628	0.19008	0.197865		-0.0424822	0.0375871	0.258377	-0.0512555	0.0392636	0.19175	-0.0386097	0.0395068	0.328425	-0.0546544	0.0400142	0.171979
Binary	SNPs or indels (nonHLA)	29752122	rs909727	G	C	0.031307	0.0367208	0.0311366		0.211733	0.0859579	0.0137696	0.117419	0.0921277	0.202478	0.109962	0.0917339	0.230643	0.101097	0.116499	0.38551
Binary	SNPs or indels (nonHLA)	29752214	rs909726	C	T	0.0313068	0.0367208	0.0311364		0.211743	0.0859587	0.0137655	0.117428	0.0921285	0.202445	0.109972	0.0917347	0.230603	0.101113	0.1165	0.385437
Binary	SNPs or indels (nonHLA)	29752385	rs1610737	A	C	0.0313065	0.0367208	0.0311361		0.211742	0.0859579	0.0137655	0.117426	0.0921277	0.202452	0.109971	0.0917339	0.230606	0.101111	0.1165	0.385446
Binary	SNPs or indels (nonHLA)	29752399	rs1610738	G	A	0.0313065	0.0367208	0.031136		0.211743	0.0859579	0.0137653	0.117427	0.0921277	0.202447	0.109972	0.0917339	0.230602	0.101112	0.1165	0.385438
Binary	SNPs or indels (nonHLA)	29752500	rs111551789	G	A	0.0501515	0.0562337	0.04996		0.117198	0.0677888	0.0838335	0.0684659	0.0685833	0.318141	0.101051	0.0694416	0.145614	0.101348	0.0702045	0.148849
Binary	SNPs or indels (nonHLA)	29752544	rs909725	C	T	0.0313061	0.0367208	0.0311356		0.211756	0.0859579	0.0137593	0.117442	0.0921277	0.20239	0.109984	0.0917339	0.230549	0.101135	0.1165	0.385333
Binary	SNPs or indels (nonHLA)	29752551	rs909724	G	A	0.0313061	0.0367208	0.0311356		0.211756	0.0859579	0.0137593	0.117442	0.0921277	0.20239	0.109984	0.0917339	0.230549	0.101135	0.1165	0.385333
Binary	SNPs or indels (nonHLA)	29752629	rs3888780	G	C	0.159351	0.12229	0.160518		-0.295071	0.0404904	3.15938e-13	-0.219729	0.056621	0.000104155	-0.207293	0.056427	0.000239113	-0.104992	0.0745757	0.159173
Binary	SNPs or indels (nonHLA)	29752692	rs117480733	A	G	0.1282	0.0982855	0.129141		-0.283228	0.044329	1.66736e-10	-0.20779	0.0637601	0.00111831	-0.231837	0.0634115	0.000256125	-0.176671	0.0838033	0.0350171
Binary	SNPs or indels (nonHLA)	29752703	rs909723	C	T	0.0313059	0.0367208	0.0311354		0.211767	0.0859587	0.0137556	0.117449	0.0921285	0.202367	0.109991	0.0917347	0.230525	0.101145	0.116501	0.385291
Binary	SNPs or indels (nonHLA)	29752827	rs1610623	G	A	0.0313054	0.0367187	0.031135		0.211708	0.0859587	0.0137821	0.117378	0.0921285	0.202641	0.109921	0.0917347	0.230821	0.101033	0.116501	0.385817
Binary	SNPs or indels (nonHLA)	29753015	rs17178525	A	T	0.00766039	0.00728596	0.00767218		-0.0780579	0.199703	0.695893	-0.143412	0.195842	0.463993	-0.126685	0.195838	0.517705	-0.172569	0.193409	0.372261
Binary	SNPs or indels (nonHLA)	29753076	rs2743947	A	C	0.0686143	0.0780177	0.0683184		0.137924	0.0586503	0.0186915	0.0768141	0.0590706	0.19347	0.0965774	0.0595351	0.104763	0.098322	0.0603755	0.103417
Binary	SNPs or indels (nonHLA)	29753410	rs371779176	A	G	0.00533771	0.0060523	0.00531522		0.114719	0.219103	0.600569	0.0628532	0.216689	0.771769	0.0924209	0.219485	0.673696	0.160256	0.226413	0.479066
Binary	SNPs or indels (nonHLA)	29753528	rs2523407	C	G	0.06862	0.078024	0.068324		0.137939	0.0586472	0.018672	0.0768505	0.0590678	0.193238	0.0966121	0.0595323	0.104622	0.0983498	0.0603723	0.103301
Binary	SNPs or indels (nonHLA)	29753534	rs140778372	A	C	0.0214038	0.025059	0.0212888		0.193294	0.107216	0.0714127	0.169013	0.10738	0.115494	0.16717	0.107334	0.119357	0.147754	0.107042	0.167482
Binary	SNPs or indels (nonHLA)	29753548	rs758884326	A	T	0.0311537	0.024011	0.0313785		-0.259502	0.085118	0.00229812	-0.228773	0.114675	0.0460452	-0.100561	0.116433	0.387763	0.154526	0.156502	0.323458
Binary	SNPs or indels (nonHLA)	29753620	rs2394164	G	C	0.364189	0.383857	0.36357		0.0874894	0.0307899	0.00449024	0.0151153	0.0320227	0.636914	0.00256496	0.0324566	0.937011	-0.0128529	0.0346276	0.710508
Binary	SNPs or indels (nonHLA)	29753638	rs1610625	A	G	0.311818	0.315403	0.311706		0.0224412	0.0320944	0.484411	-0.0304584	0.0331275	0.357872	-0.014271	0.0333794	0.668986	-0.0272634	0.0356973	0.445024
Binary	SNPs or indels (nonHLA)	29753741	rs1610626	C	A	0.0313047	0.0367145	0.0311344		0.211581	0.0859594	0.0138394	0.117233	0.0921294	0.203202	0.109777	0.0917355	0.231438	0.100799	0.116501	0.386919
Binary	SNPs or indels (nonHLA)	29753755	rs9258253	A	C	0.0311539	0.024011	0.0313788		-0.259506	0.085118	0.00229776	-0.228779	0.114674	0.0460391	-0.100567	0.116433	0.387735	0.154509	0.156501	0.323509
Binary	SNPs or indels (nonHLA)	29753850	rs1611292	T	G	0.0311758	0.0367145	0.0310014		0.216096	0.0860985	0.0120773	0.122819	0.0923259	0.183425	0.116003	0.0919227	0.206962	0.114364	0.117144	0.328932
Binary	SNPs or indels (nonHLA)	29753851	rs1611293	C	A	0.0311758	0.0367145	0.0310014		0.216096	0.0860985	0.0120773	0.122819	0.0923259	0.183425	0.116003	0.0919227	0.206962	0.114364	0.117144	0.328932
Binary	SNPs or indels (nonHLA)	29753861	rs1611294	A	G	0.0313048	0.0367145	0.0311345		0.211581	0.0859594	0.0138396	0.117232	0.0921294	0.203205	0.109776	0.0917355	0.231442	0.100798	0.116501	0.386926
Binary	SNPs or indels (nonHLA)	29753889	rs34175372	A	T	0.38044	0.393435	0.380031		0.05793	0.0305872	0.0582344	-0.00576766	0.0318187	0.856158	0.0149281	0.0321051	0.64195	0.00660254	0.0342798	0.847267
Binary	SNPs or indels (nonHLA)	29753961	rs1611296	T	A	0.380441	0.393435	0.380032		0.0579287	0.0305872	0.0582398	-0.00576916	0.0318187	0.856121	0.0149267	0.0321051	0.64198	0.00660078	0.0342798	0.847307
Binary	SNPs or indels (nonHLA)	29753978	rs1611297	T	C	0.0313048	0.0367145	0.0311345		0.211581	0.0859594	0.0138396	0.117232	0.0921294	0.203205	0.109776	0.0917355	0.231442	0.100798	0.116501	0.386926
Binary	SNPs or indels (nonHLA)	29754563	rs6933762	C	T	0.0313046	0.0367145	0.0311343		0.21159	0.0859594	0.0138357	0.117239	0.0921294	0.203181	0.109782	0.0917355	0.231415	0.100809	0.116501	0.386873
Binary	SNPs or indels (nonHLA)	29754707	rs141490450	C	T	0.00871826	0.0092577	0.00870128		0.139188	0.225008	0.536185	-0.0451595	0.214582	0.833314	-0.0146479	0.216394	0.946032	-0.0803593	0.218459	0.712989
Binary	SNPs or indels (nonHLA)	29754812	rs192934299	C	A	0.00965952	0.0102003	0.0096425		0.123928	0.204643	0.544794	0.0101209	0.200466	0.959735	0.0224714	0.201722	0.911301	-0.0336214	0.199004	0.865837
Binary	SNPs or indels (nonHLA)	29754820	rs2735050	C	T	0.031303	0.0367124	0.0311327		0.211557	0.0859609	0.0138522	0.117187	0.0921319	0.20339	0.10973	0.0917381	0.231649	0.100721	0.116503	0.387294
Binary	SNPs or indels (nonHLA)	29754974	rs9258258	A	T	0.224083	0.185997	0.225282		-0.231589	0.0355877	7.63787e-11	-0.0491652	0.046371	0.289026	-0.064368	0.0463467	0.164882	-0.0066374	0.0532796	0.900859
Binary	SNPs or indels (nonHLA)	29755244	rs9258259	A	T	0.224083	0.185997	0.225282		-0.231589	0.0355877	7.63787e-11	-0.0491652	0.046371	0.289026	-0.064368	0.0463467	0.164882	-0.0066374	0.0532796	0.900859
Binary	SNPs or indels (nonHLA)	29755521	rs1633076	T	C	0.0313029	0.0367124	0.0311326		0.21156	0.0859616	0.0138509	0.117189	0.0921319	0.203384	0.109731	0.0917381	0.231642	0.100724	0.116503	0.387282
Binary	SNPs or indels (nonHLA)	29755583	rs62391842	T	C	0.0647189	0.0636862	0.0647514		-0.0109189	0.0606266	0.857073	0.213905	0.0684964	0.00179106	0.161281	0.0678357	0.0174292	0.0794758	0.0694966	0.252792
Binary	SNPs or indels (nonHLA)	29755912	rs1737081	A	G	0.0313029	0.0367124	0.0311326		0.21156	0.0859616	0.0138509	0.117189	0.0921319	0.203384	0.109731	0.0917381	0.231642	0.100724	0.116503	0.387282
Binary	SNPs or indels (nonHLA)	29756256	chr6_29756256_T_C	T	C	0.0647188	0.0636862	0.0647513		-0.0109151	0.0606266	0.857123	0.213917	0.0684969	0.00179007	0.161293	0.0678362	0.0174215
Binary	SNPs or indels (nonHLA)	29756258	rs75524239	T	C	0.223651	0.185597	0.224849		-0.23223	0.0356585	7.38566e-11	-0.0485393	0.0464766	0.29631	-0.0637378	0.0464509	0.170017	-0.0060593	0.0533595	0.90959
Binary	SNPs or indels (nonHLA)	29756287	rs9258262	G	A	0.223655	0.185605	0.224853		-0.232193	0.035658	7.43299e-11	-0.0484818	0.046476	0.296875	-0.0636791	0.0464503	0.170404	-0.00597797	0.0533589	0.910797
Binary	SNPs or indels (nonHLA)	29756340	rs1633071	C	T	0.0313029	0.0367124	0.0311326		0.21156	0.0859616	0.0138509	0.117189	0.0921319	0.203384	0.109731	0.0917381	0.231642	0.100724	0.116503	0.387282
Binary	SNPs or indels (nonHLA)	29756370	rs1633070	C	T	0.0639964	0.0822417	0.0634221		0.327735	0.0609615	7.61157e-08	0.144906	0.0663535	0.0289737	0.140318	0.0684908	0.0404891	0.0449344	0.096624	0.641899
Binary	SNPs or indels (nonHLA)	29756424	rs1633069	G	C	0.0313029	0.0367124	0.0311326		0.21156	0.0859616	0.0138509	0.117189	0.0921319	0.203384	0.109731	0.0917381	0.231642	0.100724	0.116503	0.387282
Binary	SNPs or indels (nonHLA)	29756590	rs1633066	G	C	0.255309	0.222552	0.25634		-0.179029	0.0340241	1.42648e-07	-0.0180333	0.043592	0.679105	-0.0330895	0.043654	0.448455	0.0120279	0.0507648	0.812709
Binary	SNPs or indels (nonHLA)	29756737	rs62391843	A	T	0.0646427	0.063528	0.0646777		-0.012488	0.0606881	0.836969	0.212418	0.0685824	0.00195314	0.159668	0.0679177	0.0187284	0.0776763	0.069586	0.264308
Binary	SNPs or indels (nonHLA)	29756751	rs75791723	C	T	0.0434251	0.0424399	0.0434561		-0.0377149	0.0744846	0.612615	-0.152045	0.0746871	0.0417747	-0.131208	0.0756888	0.083003	-0.052128	0.0801443	0.515417
Binary	SNPs or indels (nonHLA)	29756906	rs35986337	A	T	0.0313029	0.0367124	0.0311326		0.21156	0.0859616	0.0138509	0.117189	0.0921319	0.203384	0.109731	0.0917381	0.231642	0.100724	0.116503	0.387282
Binary	SNPs or indels (nonHLA)	29756968	rs1737079	A	G	0.0313029	0.0367124	0.0311326		0.21156	0.0859616	0.0138509	0.117189	0.0921319	0.203384	0.109731	0.0917381	0.231642	0.100724	0.116503	0.387282
Binary	SNPs or indels (nonHLA)	29757214	rs9278308	A	T	0.068662	0.078062	0.0683661		0.137895	0.0586215	0.0186573	0.076951	0.0590441	0.192478	0.0966962	0.0595086	0.10418	0.0983817	0.0603453	0.103034
Binary	SNPs or indels (nonHLA)	29757232	rs56314023	G	A	0.0296638	0.0326002	0.0295713		0.119672	0.0880545	0.174125	-0.141524	0.0913084	0.12115	-0.121358	0.094577	0.199434	-0.108943	0.136054	0.423287
Binary	SNPs or indels (nonHLA)	29757236	rs115938232	A	G	0.0170386	0.0154534	0.0170885		-0.110461	0.115819	0.340214	-0.118491	0.137089	0.387403	-0.126322	0.136713	0.355489	-0.155173	0.140649	0.269914
Binary	SNPs or indels (nonHLA)	29757287	rs9258265	T	A	0.22416	0.186419	0.225347		-0.229608	0.0355854	1.10152e-10	-0.0462413	0.0463572	0.318523	-0.061317	0.0463328	0.1857	-0.00273359	0.0532527	0.959061
Binary	SNPs or indels (nonHLA)	29757492	rs76846660	G	A	0.0275108	0.0276402	0.0275068		0.00262888	0.10165	0.979367	0.031518	0.104485	0.762918	0.0108239	0.103758	0.916916	-0.0403577	0.102798	0.69462
Binary	SNPs or indels (nonHLA)	29757518	rs1737077	G	T	0.303543	0.306326	0.303455		0.019501	0.0323068	0.546097	-0.0246422	0.0333676	0.460206	-0.00950366	0.0336509	0.777622	-0.0239868	0.0357991	0.502832
Binary	SNPs or indels (nonHLA)	29757544	rs1737076	A	G	0.380462	0.393505	0.380052		0.0580597	0.0305774	0.0575941	-0.00556847	0.0318093	0.861034	0.01512	0.0320965	0.637585	0.00681748	0.0342699	0.842314
Binary	SNPs or indels (nonHLA)	29757675	rs9258266	C	T	0.159352	0.122311	0.160518		-0.294846	0.0404888	3.28532e-13	-0.219295	0.0565995	0.00010685	-0.206871	0.0564051	0.000244839	-0.1044	0.0745206	0.161225
Binary	SNPs or indels (nonHLA)	29757821	rs1626636	A	G	0.0313028	0.0367124	0.0311326		0.211565	0.0859616	0.0138492	0.117193	0.0921319	0.203369	0.109737	0.0917389	0.231623	0.10073	0.116504	0.387254
Binary	SNPs or indels (nonHLA)	29757944	rs1633065	C	T	0.311835	0.315439	0.311721		0.0223887	0.0320841	0.485295	-0.0304334	0.0331183	0.358133	-0.0142254	0.0333706	0.669901	-0.0272257	0.0356871	0.445523
Binary	SNPs or indels (nonHLA)	29757947	rs1625695	T	A	0.380499	0.393505	0.380089		0.0578666	0.0305781	0.0584353	-0.00572925	0.0318105	0.857069	0.0149832	0.0320976	0.640642	0.00663604	0.0342713	0.846464
Binary	SNPs or indels (nonHLA)	29758063	rs67031264	A	T	0.0313027	0.0367124	0.0311324		0.211567	0.0859616	0.0138485	0.117195	0.0921328	0.203362	0.109739	0.0917389	0.231616	0.100733	0.116504	0.387243
Binary	SNPs or indels (nonHLA)	29758121	rs3131858	C	T	0.0313025	0.0367124	0.0311322		0.211578	0.0859623	0.013844	0.117204	0.0921328	0.203329	0.109749	0.0917398	0.231577	0.100749	0.116505	0.387171
Binary	SNPs or indels (nonHLA)	29758238	rs1633064	G	A	0.0313024	0.0367124	0.0311321		0.211576	0.0859623	0.0138449	0.117205	0.0921328	0.203327	0.10975	0.0917398	0.231573	0.10075	0.116505	0.387165
Binary	SNPs or indels (nonHLA)	29758269	rs1633063	C	T	0.303507	0.3062	0.303423		0.0190702	0.0323118	0.555061	-0.0251256	0.0333707	0.451496	-0.00997794	0.0336543	0.766861	-0.0245198	0.0357994	0.493394
Binary	SNPs or indels (nonHLA)	29758372	rs77185414	A	G	0.128195	0.0982855	0.129137		-0.283126	0.0443294	1.69323e-10	-0.207639	0.0637601	0.0011277	-0.231662	0.0634107	0.000258827	-0.176422	0.0837963	0.0352594
Binary	SNPs or indels (nonHLA)	29758419	rs1633062	C	T	0.0313023	0.0367102	0.0311321		0.211512	0.0859638	0.0138751	0.117127	0.0921336	0.203631	0.109672	0.0917406	0.231908	0.100626	0.116507	0.387759
Binary	SNPs or indels (nonHLA)	29758646	rs1633061	T	C	0.0313022	0.0367081	0.031132		0.211441	0.0859646	0.0139081	0.117045	0.0921345	0.203954	0.109592	0.0917414	0.232256	0.100502	0.11651	0.388357
Binary	SNPs or indels (nonHLA)	29758698	rs1633060	G	A	0.0313022	0.0367081	0.031132		0.211441	0.0859653	0.0139088	0.117039	0.0921353	0.203979	0.109589	0.0917423	0.232271	0.100498	0.116511	0.388376
Binary	SNPs or indels (nonHLA)	29758773	rs1633059	C	T	0.44521	0.457191	0.444833		0.0526162	0.0298707	0.0781603	0.0388563	0.0311927	0.21288	0.0489894	0.0314273	0.119039	0.0252633	0.0337983	0.454779
Binary	SNPs or indels (nonHLA)	29758795	rs10533947	A	T	0.0313022	0.0367081	0.031132		0.211439	0.0859653	0.0139099	0.117039	0.0921353	0.203981	0.109589	0.0917423	0.232272	0.100498	0.116511	0.388376
Binary	SNPs or indels (nonHLA)	29758869	rs145468226	G	C	0.0147352	0.0115985	0.0148339		-0.623286	0.198472	0.00168705	-0.231877	0.227294	0.307652	-0.537156	0.221345	0.0152332	-0.365648	0.25549	0.152384
Binary	SNPs or indels (nonHLA)	29758935	rs1737075	A	C	0.0313021	0.0367081	0.031132		0.211443	0.0859653	0.0139083	0.117038	0.0921353	0.203983	0.109588	0.0917423	0.232276	0.100498	0.116512	0.388383
Binary	SNPs or indels (nonHLA)	29758984	rs1633058	C	T	0.0313021	0.0367081	0.031132		0.211443	0.0859653	0.0139083	0.117038	0.0921353	0.203983	0.109588	0.0917423	0.232276	0.100498	0.116512	0.388383
Binary	SNPs or indels (nonHLA)	29759246	rs1633057	G	A	0.0313134	0.0367187	0.0311433		0.211448	0.0859653	0.0139055	0.116966	0.0921345	0.204259	0.109547	0.0917414	0.232447	0.100426	0.116511	0.388717
Binary	SNPs or indels (nonHLA)	29759315	rs1633056	C	T	0.0313021	0.0367081	0.031132		0.211443	0.0859653	0.0139083	0.117038	0.0921353	0.203983	0.109588	0.0917423	0.232276	0.100498	0.116512	0.388383
Binary	SNPs or indels (nonHLA)	29759323	rs1737074	C	G	0.0313021	0.0367081	0.031132		0.211443	0.0859653	0.0139083	0.117038	0.0921353	0.203983	0.109588	0.0917423	0.232276	0.100498	0.116512	0.388383
Binary	SNPs or indels (nonHLA)	29760038	rs9258271	T	C	0.159325	0.122273	0.160492		-0.294987	0.0404952	3.22868e-13	-0.21951	0.0566319	0.000106149	-0.207036	0.0564372	0.000244045	-0.104574	0.0745946	0.160946
Binary	SNPs or indels (nonHLA)	29760177	rs16867712	T	C	0.327159	0.334133	0.32694		0.0339774	0.0316517	0.283056	-0.00232504	0.033571	0.944785	-0.0135303	0.0336517	0.687632	-0.00488366	0.035101	0.889346
Binary	SNPs or indels (nonHLA)	29760280	rs1610627	T	G	0.0313021	0.0367081	0.031132		0.211441	0.0859653	0.0139095	0.117036	0.0921353	0.20399	0.109586	0.0917423	0.232284	0.100494	0.116512	0.388403
Binary	SNPs or indels (nonHLA)	29760432	rs113795410	A	C	0.0313021	0.0367081	0.0311319		0.211444	0.085966	0.0139082	0.117039	0.0921353	0.203981	0.109589	0.0917423	0.232274	0.100497	0.116512	0.388385
Binary	SNPs or indels (nonHLA)	29760466	rs1737073	C	G	0.0313021	0.0367081	0.0311319		0.211444	0.085966	0.0139082	0.117039	0.0921353	0.203981	0.109589	0.0917423	0.232274	0.100497	0.116512	0.388385
Binary	SNPs or indels (nonHLA)	29760482	rs1610727	A	G	0.0313021	0.0367081	0.0311319		0.211444	0.085966	0.0139082	0.117039	0.0921353	0.203981	0.109589	0.0917423	0.232274	0.100497	0.116512	0.388385
Binary	SNPs or indels (nonHLA)	29760531	rs1633055	T	A	0.031302	0.0367081	0.0311319		0.211444	0.085966	0.013908	0.11704	0.0921353	0.203978	0.10959	0.0917423	0.232269	0.100499	0.116512	0.388378
Binary	SNPs or indels (nonHLA)	29760793	rs1610629	G	T	0.302623	0.305656	0.302528		0.0207649	0.0323894	0.521455	-0.0230742	0.0334615	0.490462	-0.00785746	0.0337467	0.815889	-0.0218552	0.0359139	0.542825
Binary	SNPs or indels (nonHLA)	29760844	rs62391844	T	C	0.0647285	0.0636989	0.0647609		-0.0108395	0.0606296	0.858109	0.21401	0.0685016	0.0017832	0.161366	0.0678403	0.0173781	0.0795504	0.0695024	0.252387
Binary	SNPs or indels (nonHLA)	29760904	rs9258272	A	G	0.224052	0.185974	0.22525		-0.231626	0.035595	7.65441e-11	-0.049091	0.046383	0.289882	-0.0643021	0.0463577	0.165416	-0.00655083	0.0532989	0.90218
Binary	SNPs or indels (nonHLA)	29760986	rs1611278	C	T	0.0313024	0.0367102	0.0311322		0.211511	0.085966	0.0138786	0.117108	0.0921362	0.203717	0.109657	0.0917431	0.231987	0.100606	0.116513	0.387875
Binary	SNPs or indels (nonHLA)	29761226	rs1610728	C	A	0.0313024	0.0367102	0.0311322		0.211511	0.085966	0.0138786	0.117108	0.0921362	0.203717	0.109657	0.0917431	0.231987	0.100606	0.116513	0.387875
Binary	SNPs or indels (nonHLA)	29761325	rs73398036	A	G	0.00829605	0.0091143	0.0082703		0.0809014	0.162535	0.618662	-0.129453	0.151833	0.393879	-0.103959	0.154022	0.4997	-0.218671	0.286529	0.445361
Binary	SNPs or indels (nonHLA)	29761509	rs1610630	T	C	0.0313025	0.0367102	0.0311323		0.211505	0.085966	0.0138811	0.117103	0.0921362	0.203737	0.109652	0.0917431	0.232008	0.100598	0.116513	0.387913
Binary	SNPs or indels (nonHLA)	29761573	rs9258273	A	G	0.159323	0.122273	0.160489		-0.294977	0.0404962	3.23882e-13	-0.219493	0.0566332	0.000106322	-0.207022	0.0564388	0.000244371	-0.104534	0.0746001	0.161137
Binary	SNPs or indels (nonHLA)	29761743	chr6_29761743_TGC_T	A	T	0.0125995	0.0130852	0.0125842		0.0630277	0.133839	0.637698	-0.0243372	0.158652	0.878083	0.0261274	0.159129	0.869581
Binary	SNPs or indels (nonHLA)	29761829	rs1610631	G	C	0.0313027	0.0367102	0.0311324		0.211504	0.085966	0.0138816	0.117102	0.0921362	0.203742	0.10965	0.0917431	0.232014	0.100596	0.116513	0.387924
Binary	SNPs or indels (nonHLA)	29761835	rs1610632	C	T	0.0313026	0.0367102	0.0311324		0.211505	0.085966	0.0138814	0.117103	0.0921362	0.203738	0.109651	0.0917431	0.23201	0.100597	0.116513	0.387917
Binary	SNPs or indels (nonHLA)	29761924	rs1611281	A	T	0.031815	0.0370498	0.0316502		0.205152	0.08582	0.0168256	0.113425	0.0919701	0.217471	0.106117	0.0915885	0.246608	0.0949507	0.116173	0.413745
Binary	SNPs or indels (nonHLA)	29762040	rs9258274	G	A	0.230993	0.193796	0.232164		-0.222019	0.0351814	2.77802e-10	-0.0541701	0.0449277	0.227926	-0.0662128	0.0448942	0.140249	-0.0098723	0.0530842	0.852465
Binary	SNPs or indels (nonHLA)	29762072	rs1633052	C	G	0.0313026	0.0367102	0.0311324		0.211503	0.085966	0.0138823	0.117102	0.0921362	0.203743	0.10965	0.0917431	0.232015	0.100596	0.116513	0.387922
Binary	SNPs or indels (nonHLA)	29762147	rs1610729	C	G	0.303602	0.306402	0.303514		0.0195777	0.0323163	0.544638	-0.0245364	0.0333778	0.462271	-0.00935854	0.0336613	0.780996	-0.0238415	0.035812	0.505577
Binary	SNPs or indels (nonHLA)	29762215	rs35330218	A	T	0.0313034	0.0367166	0.031133		0.211702	0.0859697	0.0137968	0.117294	0.0921396	0.203016	0.109842	0.0917465	0.231218	0.100901	0.116518	0.38651
Binary	SNPs or indels (nonHLA)	29762225	rs1611282	T	G	0.334879	0.343148	0.334619		0.0472489	0.0314865	0.133458	-0.00846771	0.0327148	0.795763	0.00554462	0.0329644	0.866426	-0.0134519	0.0351865	0.702236
Binary	SNPs or indels (nonHLA)	29762316	rs9500975	G	A	0.00829489	0.00911219	0.00826917		0.0806641	0.162551	0.619726	-0.129695	0.151855	0.393065	-0.104161	0.154046	0.498934	-0.219377	0.286641	0.444071
Binary	SNPs or indels (nonHLA)	29762318	rs9391660	A	G	0.341926	0.362775	0.34127		0.096411	0.0316408	0.00231099	0.023629	0.0327546	0.470666	0.0091676	0.0332025	0.782462	9.7262e-05	0.035573	0.997818
Binary	SNPs or indels (nonHLA)	29762351	rs1611283	G	A	0.0776754	0.0883003	0.077341		0.138461	0.055359	0.0123788	0.0548718	0.0551575	0.319825	0.0750493	0.0555753	0.176886	0.0875992	0.0589213	0.137089
Binary	SNPs or indels (nonHLA)	29762383	rs1633051	A	G	0.031305	0.0367208	0.0311345		0.21181	0.0859742	0.0137534	0.117374	0.0921438	0.202729	0.109924	0.0917515	0.23089	0.101032	0.116526	0.385924
Binary	SNPs or indels (nonHLA)	29762408	rs1610633	G	A	0.303485	0.306421	0.303392		0.0202763	0.0323258	0.530496	-0.0237676	0.03339	0.476577	-0.0085108	0.0336743	0.80047	-0.0229511	0.0358273	0.52178
Binary	SNPs or indels (nonHLA)	29762576	rs1633050	G	T	0.0313066	0.036725	0.031136		0.211907	0.0859779	0.0137139	0.117449	0.0921464	0.202452	0.110001	0.0917541	0.230582	0.10115	0.11653	0.385387
Binary	SNPs or indels (nonHLA)	29762581	rs1737071	C	T	0.0311781	0.0367271	0.0310034		0.216484	0.0861171	0.0119422	0.123098	0.0923421	0.182512	0.116287	0.0919405	0.205941	0.114817	0.117173	0.327139
Binary	SNPs or indels (nonHLA)	29762727	rs9258275	G	A	0.413181	0.432039	0.412587		0.0845347	0.0302019	0.00512629	0.00956936	0.0315699	0.761802	0.0294786	0.0318263	0.354324	0.0162626	0.0340972	0.6334
Binary	SNPs or indels (nonHLA)	29762753	rs1633049	A	G	0.0313077	0.0367313	0.031137		0.212092	0.0859801	0.0136346	0.117629	0.0921489	0.201776	0.110178	0.0917566	0.229842	0.101427	0.116533	0.384099
Binary	SNPs or indels (nonHLA)	29762759	rs6916971	C	T	0.0296504	0.0326044	0.0295574		0.120267	0.0880817	0.172127	-0.140973	0.0913359	0.122718	-0.120737	0.0946056	0.201879	-0.107554	0.136084	0.429324
Binary	SNPs or indels (nonHLA)	29762769	rs1737070	A	C	0.0313081	0.0367334	0.0311374		0.212154	0.0859808	0.0136071	0.117692	0.0921489	0.201532	0.11024	0.0917566	0.22958	0.101526	0.116533	0.383632
Binary	SNPs or indels (nonHLA)	29762865	rs1633048	G	A	0.0313081	0.0367334	0.0311374		0.21215	0.0859808	0.0136092	0.117687	0.0921489	0.201552	0.110235	0.0917566	0.229603	0.101516	0.116533	0.383681
Binary	SNPs or indels (nonHLA)	29762900	rs375668825	A	T	0.0101038	0.0107739	0.0100827		0.142349	0.177936	0.423711	-0.00414425	0.169206	0.98046	-0.0211646	0.168421	0.899997	-0.0582075	0.166182	0.726141
Binary	SNPs or indels (nonHLA)	29762953	rs1737069	C	T	0.255284	0.222851	0.256305		-0.177452	0.0340449	1.86517e-07	-0.0155723	0.0436218	0.721103	-0.0307355	0.043678	0.481631	0.0152291	0.0508164	0.764415
Binary	SNPs or indels (nonHLA)	29763071	rs1611284	A	G	0.334841	0.343366	0.334573		0.0484233	0.0315003	0.124237	-0.00711621	0.0327316	0.827888	0.00704259	0.0329817	0.830914	-0.0118566	0.0352064	0.736289
Binary	SNPs or indels (nonHLA)	29763105	rs564561020	G	A	0.0125971	0.0130747	0.012582		0.0623668	0.133862	0.641285	-0.0254685	0.158659	0.872469	0.024982	0.159136	0.875256	-0.0547098	0.304756	0.857529
Binary	SNPs or indels (nonHLA)	29763146	rs1737068	A	C	0.0313088	0.0367356	0.031138		0.21221	0.0859823	0.0135848	0.117727	0.0921498	0.201406	0.110277	0.0917583	0.22943	0.10159	0.116534	0.383341
Binary	SNPs or indels (nonHLA)	29763251	rs1737067	T	C	0.0313093	0.0367377	0.0311384		0.212265	0.085983	0.0135609	0.117793	0.0921498	0.201153	0.110339	0.0917583	0.229172	0.101689	0.116535	0.382881
Binary	SNPs or indels (nonHLA)	29763451	rs1737066	A	T	0.0319959	0.0373387	0.0318277		0.20931	0.0860074	0.0149481	0.118595	0.0921948	0.198322	0.108617	0.0918063	0.236761	0.0991423	0.116447	0.394552
Binary	SNPs or indels (nonHLA)	29763464	rs1737065	T	C	0.0319958	0.0373387	0.0318277		0.209317	0.0860074	0.0149449	0.118599	0.0921948	0.198307	0.108622	0.0918063	0.236744	0.0991492	0.116447	0.394518
Binary	SNPs or indels (nonHLA)	29763486	rs1737064	A	C	0.0319962	0.0373387	0.031828		0.209299	0.0860074	0.0149538	0.118575	0.0921948	0.198398	0.108598	0.0918063	0.236846	0.0991136	0.116448	0.394691
Binary	SNPs or indels (nonHLA)	29763495	rs1633046	G	A	0.0319964	0.0373408	0.0318282		0.209357	0.0860074	0.0149257	0.118637	0.0921948	0.198162	0.108659	0.0918054	0.236579	0.0992119	0.116447	0.394219
Binary	SNPs or indels (nonHLA)	29763910	rs7759482	A	G	0.358257	0.377252	0.357659		0.0853482	0.0308908	0.00572902	0.0143559	0.0320823	0.654536	0.00195802	0.0325321	0.952006	-0.0106237	0.0347939	0.760114
Binary	SNPs or indels (nonHLA)	29763945	rs73398055	G	T	0.0296485	0.0326107	0.0295552		0.120544	0.088084	0.171153	-0.140676	0.0913375	0.123516	-0.120399	0.0946074	0.203152	-0.106798	0.136083	0.432571
Binary	SNPs or indels (nonHLA)	29764010	rs1611285	T	C	0.0692627	0.078876	0.0689601		0.140663	0.058471	0.0161419	0.0787713	0.0588921	0.181044	0.0975455	0.0593363	0.100187	0.0974978	0.0601395	0.104977
Binary	SNPs or indels (nonHLA)	29764014	rs9258276	C	T	0.159053	0.122033	0.160218		-0.295601	0.040555	3.12483e-13	-0.220472	0.0567634	0.000102729	-0.208122	0.0565588	0.000233479	-0.10562	0.0749856	0.158969
Binary	SNPs or indels (nonHLA)	29764034	rs1633045	A	G	0.0313134	0.0367524	0.0311422		0.21266	0.085986	0.0133913	0.118166	0.0921515	0.199736	0.110705	0.0917591	0.227635	0.102272	0.116536	0.380162
Binary	SNPs or indels (nonHLA)	29764060	rs117735748	C	G	0.0783812	0.0773872	0.0784125		-0.00460137	0.0557435	0.934213	-0.0112096	0.0566283	0.843084	-0.0146599	0.0566283	0.795729	-0.0373747	0.0570916	0.512697
Binary	SNPs or indels (nonHLA)	29764079	rs1633044	G	C	0.380985	0.394658	0.380554		0.0608294	0.0305837	0.0467068	-0.00257041	0.0318174	0.935612	0.0182001	0.0321085	0.57083	0.00957503	0.0342899	0.780062
Binary	SNPs or indels (nonHLA)	29764189	rs56287651	T	C	0.0648181	0.0640363	0.0648428		-0.00651737	0.0606461	0.91442	0.218533	0.0684927	0.00141975	0.165691	0.0678265	0.0145711	0.0839899	0.0694888	0.226785
Binary	SNPs or indels (nonHLA)	29764466	rs7755928	T	C	0.36826	0.387851	0.367643		0.0898736	0.0309545	0.00369124	0.0132772	0.032222	0.680299	0.000106345	0.0326425	0.997401	-0.0147958	0.0349965	0.672456
Binary	SNPs or indels (nonHLA)	29764467	rs1626392	C	T	0.195802	0.164165	0.196798		-0.212405	0.0374334	1.39318e-08	-0.139806	0.0496093	0.00483036	-0.133368	0.049567	0.00713132	-0.0598844	0.0626688	0.33929
Binary	SNPs or indels (nonHLA)	29764525	rs1625636	C	T	0.03132	0.0367756	0.0311482		0.213258	0.0859838	0.0131305	0.118796	0.0921455	0.19732	0.111302	0.0917524	0.225102	0.103244	0.116529	0.375619
Binary	SNPs or indels (nonHLA)	29764617	rs1633043	G	A	0.0311926	0.0367798	0.0310167		0.217878	0.0861215	0.0114099	0.124503	0.0923395	0.177558	0.117642	0.0919371	0.200689	0.117015	0.117169	0.317948
Binary	SNPs or indels (nonHLA)	29764630	rs4544940	G	C	0.351569	0.37179	0.350932		0.0936392	0.031268	0.00274684	0.0133699	0.0323976	0.67984	0.000878012	0.0328646	0.978686	-0.0107733	0.0352196	0.759689
Binary	SNPs or indels (nonHLA)	29764632	rs1633042	G	A	0.0313216	0.0367798	0.0311498		0.21335	0.085983	0.0130902	0.118901	0.0921438	0.196917	0.1114	0.0917499	0.224684	0.103404	0.116527	0.374872
Binary	SNPs or indels (nonHLA)	29764653	rs422343	G	A	0.0692026	0.0787178	0.0689031		0.139692	0.0585388	0.0170186	0.0777636	0.0589692	0.187266	0.0965342	0.0594138	0.10421	0.0966101	0.0602246	0.108678
Binary	SNPs or indels (nonHLA)	29764813	rs1737063	T	C	0.439649	0.431634	0.439901		-0.0427478	0.0300359	0.154671	3.57923e-05	0.0336618	0.999152	0.0104675	0.0336425	0.755694	0.0322609	0.037107	0.384627
Binary	SNPs or indels (nonHLA)	29764818	rs1737062	C	T	0.439648	0.431634	0.4399		-0.0427436	0.030036	0.154714	4.04721e-05	0.0336621	0.999041	0.0104717	0.0336427	0.755601	0.0322647	0.0371073	0.384575
Binary	SNPs or indels (nonHLA)	29764925	rs146202361	T	C	0.0324711	0.0452278	0.0320695		0.412933	0.0835722	7.77153e-07	0.150855	0.0898981	0.0933361	0.157413	0.097901	0.107861	-0.0849237	0.165896	0.608715
Binary	SNPs or indels (nonHLA)	29764998	rs2246856	C	G	0.0325987	0.0452256	0.0322013		0.408088	0.0834488	1.00689e-06	0.145549	0.0897626	0.104913	0.149884	0.0975981	0.124607	-0.111212	0.166751	0.504812
Binary	SNPs or indels (nonHLA)	29765036	rs2523420	G	T	0.328728	0.336847	0.328473		0.0372156	0.0315871	0.238721	0.00193749	0.0334916	0.953868	-0.0141222	0.0335954	0.674221	-0.00550614	0.0351838	0.875642
Binary	SNPs or indels (nonHLA)	29765192	rs1737060	C	G	0.158632	0.134711	0.159385		-0.18752	0.0407355	4.15749e-06	-0.109192	0.0556591	0.0497854	-0.131982	0.055588	0.0175832	-0.0756539	0.0699399	0.279387
Binary	SNPs or indels (nonHLA)	29765241	rs144071509	C	G	0.0324655	0.0452172	0.0320642		0.412869	0.0835799	7.82022e-07	0.150689	0.0899087	0.0937359	0.15723	0.0979163	0.108327	-0.0859228	0.165976	0.604681
Binary	SNPs or indels (nonHLA)	29765346	rs9258278	T	A	0.068203	0.0769739	0.0679269		0.130144	0.0590047	0.0274081	0.0708151	0.0595547	0.23441	0.0909855	0.06005	0.129732	0.0929399	0.0609529	0.127314
Binary	SNPs or indels (nonHLA)	29765598	rs1737058	C	G	0.0306151	0.0361198	0.0304418		0.223014	0.087764	0.0110514	0.127058	0.093917	0.176093	0.119271	0.0934894	0.202038	0.120209	0.11875	0.3114
Binary	SNPs or indels (nonHLA)	29765613	rs2735049	C	T	0.342353	0.352573	0.342031		0.0461486	0.0312524	0.139772	0.0102213	0.0332293	0.758389	-0.00397451	0.033347	0.905128	0.0031402	0.0349273	0.928361
Binary	SNPs or indels (nonHLA)	29765965	rs1737055	G	A	0.328844	0.318657	0.329165		-0.0388059	0.0315881	0.219261	0.00350433	0.0337117	0.917209	0.0183285	0.0338862	0.588589	-0.00169401	0.0360036	0.962472
Binary	SNPs or indels (nonHLA)	29765979	rs58921447	A	G	0.0296891	0.0328237	0.0295904		0.126988	0.0880235	0.149116	-0.133324	0.0912842	0.144142	-0.112415	0.0945546	0.234482	-0.0906267	0.136033	0.505277
Binary	SNPs or indels (nonHLA)	29766061	rs2517931	T	A	0.342323	0.352383	0.342006		0.0452112	0.0312271	0.147668	0.00916218	0.0332008	0.782576	-0.00498024	0.0333185	0.88118	0.00199743	0.0348962	0.954355
Binary	SNPs or indels (nonHLA)	29766073	rs1737053	C	G	0.328849	0.318676	0.329169		-0.0387357	0.0315858	0.220061	0.00357899	0.0337088	0.915445	0.0183985	0.0338834	0.587133	-0.00161504	0.0360004	0.964217
Binary	SNPs or indels (nonHLA)	29766229	rs9258285	A	C	0.0695746	0.0781189	0.0693057		0.124489	0.058389	0.0330022	0.0620174	0.0587755	0.291353	0.0818555	0.0592515	0.167128	0.0835577	0.0601001	0.164437
Binary	SNPs or indels (nonHLA)	29766321	rs2735046	G	A	0.378812	0.401649	0.378093		0.0980948	0.0306164	0.00135536	0.0250643	0.031914	0.432237	0.0100625	0.0324358	0.756388	-0.00650117	0.0345627	0.8508
Binary	SNPs or indels (nonHLA)	29766700	rs2523754	A	G	0.378586	0.401187	0.377874		0.0972392	0.03063	0.00150025	0.0239633	0.0319244	0.452877	0.00892603	0.0324507	0.783267	-0.00791667	0.0345872	0.818955
Binary	SNPs or indels (nonHLA)	29766857	rs12660712	C	A	0.0381757	0.0507086	0.0377812		0.348115	0.0774581	6.9816e-06	0.106995	0.0820951	0.19247	0.103956	0.0874937	0.234771	-0.122328	0.125305	0.328942
Binary	SNPs or indels (nonHLA)	29766915	rs35197595	T	C	0.126837	0.0976634	0.127755		-0.281295	0.0446468	2.96816e-10	-0.202611	0.0642385	0.00161022	-0.229437	0.063868	0.000327701	-0.171216	0.0850015	0.0439805
Binary	SNPs or indels (nonHLA)	29766919	rs1737050	A	G	0.161878	0.17873	0.161348		0.12394	0.0403682	0.00213886	0.0366252	0.0412439	0.374534	0.0533163	0.0417002	0.201051	0.0634369	0.0453009	0.16141
Binary	SNPs or indels (nonHLA)	29766950	rs2523753	A	G	0.380658	0.403433	0.379941		0.0982705	0.0305227	0.00128375	0.0257493	0.0318229	0.418432	0.0107596	0.0323472	0.739415	-0.00617088	0.0344686	0.857915
Binary	SNPs or indels (nonHLA)	29767181	rs36073133	G	A	0.127637	0.0981021	0.128566		-0.281101	0.0443969	2.42701e-10	-0.204076	0.0640004	0.00142936	-0.229653	0.0636428	0.000308024	-0.172837	0.0847716	0.0414635
Binary	SNPs or indels (nonHLA)	29767245	rs73745406	T	C	0.126075	0.0970603	0.126988		-0.282981	0.0449194	2.98127e-10	-0.204009	0.0646224	0.00159435	-0.230562	0.064255	0.000332929	-0.171907	0.0854715	0.0442973
Binary	SNPs or indels (nonHLA)	29767327	rs1737049	A	G	0.295992	0.283792	0.296376		-0.0700325	0.0327752	0.032618	-0.0431223	0.0370037	0.243876	-0.0403505	0.0372549	0.278766	0.00509447	0.0418433	0.903096
Binary	SNPs or indels (nonHLA)	29767503	rs3873238	C	T	0.232992	0.222845	0.233312		-0.0527693	0.0352005	0.133847	-0.0453347	0.03731	0.224334	-0.0225936	0.0376176	0.548098	-0.0313381	0.0385101	0.415782
Binary	SNPs or indels (nonHLA)	29767756	rs2844844	T	C	0.342469	0.352442	0.342155		0.0447557	0.0312025	0.151469	0.00875095	0.0331761	0.791955	-0.00536818	0.033294	0.871908	0.00151929	0.0348692	0.965246
Binary	SNPs or indels (nonHLA)	29767857	rs9258293	A	G	0.238768	0.22709	0.239135		-0.0615385	0.0348847	0.0777229	-0.0510116	0.0370912	0.169037	-0.0286165	0.0373886	0.444045	-0.0325229	0.038325	0.3961
Binary	SNPs or indels (nonHLA)	29767882	rs9258294	G	A	0.0680845	0.0765605	0.0678177		0.125868	0.0589348	0.0327028	0.0668483	0.0594799	0.261063	0.0868248	0.0599668	0.14765	0.0890418	0.0608617	0.143462
Binary	SNPs or indels (nonHLA)	29768020	rs28986310	C	T	0.0173002	0.0154492	0.0173585		-0.125958	0.11446	0.271134	-0.134215	0.135638	0.322414	-0.140672	0.135356	0.298675	-0.174952	0.139126	0.208571
Binary	SNPs or indels (nonHLA)	29768052	rs9258295	C	T	0.238758	0.22709	0.239125		-0.0614974	0.0348843	0.0779173	-0.0509468	0.0370907	0.169574	-0.0285479	0.0373885	0.445136	-0.0324604	0.0383249	0.397007
Binary	SNPs or indels (nonHLA)	29768270	rs1737043	C	T	0.331717	0.321042	0.332053		-0.0415015	0.0316973	0.190431	0.00321694	0.0337589	0.924083	0.0182243	0.0339335	0.591227	-0.00156603	0.0360297	0.965331
Binary	SNPs or indels (nonHLA)	29768386	rs3094560	A	G	0.375829	0.398621	0.375112		0.0988323	0.0305546	0.00121809	0.0275845	0.0318042	0.385764	0.0128131	0.0323586	0.692125	-0.00171015	0.0345796	0.960556
Binary	SNPs or indels (nonHLA)	29768392	rs11310284	A	T	0.381775	0.404471	0.38106		0.0978934	0.0304673	0.00131324	0.0251743	0.0317652	0.428062	0.0102718	0.0322889	0.750393	-0.00679903	0.0344212	0.843417
Binary	SNPs or indels (nonHLA)	29768914	rs1737038	T	C	0.290146	0.277661	0.290539		-0.0705284	0.0326322	0.030671	-0.038304	0.036822	0.298225	-0.0356957	0.0371168	0.336193	0.0122745	0.0417484	0.76875
Binary	SNPs or indels (nonHLA)	29769106	rs11753867	C	G	0.127557	0.098062	0.128486		-0.280599	0.0443768	2.56352e-10	-0.203241	0.0639824	0.00149055	-0.228926	0.0636246	0.000320565	-0.171507	0.0847838	0.0430856
Binary	SNPs or indels (nonHLA)	29769218	rs1737036	T	C	0.28918	0.276677	0.289574		-0.0708477	0.032668	0.0301037	-0.0383847	0.0368472	0.297539	-0.0356696	0.0371467	0.336936	0.0121026	0.0417803	0.772066
Binary	SNPs or indels (nonHLA)	29769245	rs1737035	C	T	0.162041	0.179036	0.161506		0.12335	0.0402654	0.00218822	0.0366773	0.0411455	0.372712	0.053247	0.0415987	0.20054	0.0632315	0.0451761	0.161613
Binary	SNPs or indels (nonHLA)	29769297	rs2735043	C	T	0.343176	0.353016	0.342867		0.0444002	0.0311528	0.154088	0.00837888	0.0331241	0.800304	-0.00570498	0.033242	0.863736	0.000869547	0.0348089	0.98007
Binary	SNPs or indels (nonHLA)	29769382	rs1737034	G	C	0.162041	0.179036	0.161506		0.123348	0.0402653	0.00218851	0.0366769	0.0411455	0.372717	0.0532462	0.0415987	0.200546	0.0632304	0.0451761	0.16162
Binary	SNPs or indels (nonHLA)	29769384	rs1737033	T	G	0.348664	0.350917	0.348593		0.0168926	0.031121	0.587264	0.025204	0.0327027	0.440885	0.0349688	0.0329359	0.288362	-0.00388403	0.0357223	0.913418
Binary	SNPs or indels (nonHLA)	29769385	rs2247422	G	A	0.343179	0.353016	0.34287		0.044387	0.0311524	0.154204	0.00835822	0.0331233	0.800781	-0.00572455	0.0332413	0.863271	0.000847238	0.0348082	0.980581
Binary	SNPs or indels (nonHLA)	29769445	rs1737032	A	C	0.162041	0.179038	0.161506		0.12336	0.0402651	0.00218614	0.0366908	0.0411453	0.372534	0.0532604	0.0415985	0.200425	0.0632476	0.0451759	0.161504
Binary	SNPs or indels (nonHLA)	29769685	rs145227629	C	T	0.0125908	0.0130747	0.0125756		0.062799	0.133867	0.638986	-0.0251884	0.158628	0.873835	0.0249818	0.159081	0.875215	-0.0552788	0.305423	0.856375
Binary	SNPs or indels (nonHLA)	29769786	rs1737030	G	A	0.367213	0.369886	0.367129		0.019559	0.0307338	0.524515	0.021349	0.0323368	0.509122	0.0328028	0.0325225	0.313158	-0.00984614	0.0355983	0.782095
Binary	SNPs or indels (nonHLA)	29769817	rs72661134	C	T	0.127557	0.0980599	0.128486		-0.280614	0.0443772	2.55879e-10	-0.203263	0.0639824	0.00148885	-0.228947	0.0636246	0.000320176	-0.171544	0.0847838	0.0430414
Binary	SNPs or indels (nonHLA)	29769818	rs1737029	A	G	0.289599	0.277098	0.289993		-0.0706646	0.0326205	0.0302912	-0.0379178	0.0368114	0.302984	-0.0354966	0.0371055	0.33875	0.0124122	0.0417428	0.766201
Binary	SNPs or indels (nonHLA)	29769883	rs9278314	A	T	0.162042	0.179038	0.161507		0.123353	0.0402648	0.00218723	0.0366862	0.0411452	0.372592	0.0532547	0.0415984	0.20047	0.0632415	0.0451757	0.161543
Binary	SNPs or indels (nonHLA)	29769900	rs2844843	T	C	0.343242	0.353226	0.342927		0.0450914	0.0311485	0.14772	0.00915541	0.0331194	0.782213	-0.00493807	0.0332376	0.881894	0.00167743	0.0348019	0.961557
Binary	SNPs or indels (nonHLA)	29769988	rs72661135	C	T	0.127432	0.0980599	0.128357		-0.279769	0.044388	2.92315e-10	-0.201234	0.0640377	0.00167553	-0.226635	0.0636793	0.000372239	-0.166017	0.0850094	0.0508276
Binary	SNPs or indels (nonHLA)	29770069	rs6932033	A	G	0.127627	0.0980599	0.128558		-0.281114	0.0443711	2.36527e-10	-0.20424	0.0639525	0.001405	-0.229871	0.0635954	0.000300825	-0.173199	0.0847149	0.0409053
Binary	SNPs or indels (nonHLA)	29770216	rs1737028	C	G	0.308166	0.296078	0.308546		-0.0649186	0.0320594	0.0428732	-0.0405815	0.0360836	0.260736	-0.0358316	0.0364028	0.324964	0.00396545	0.0409722	0.922898
Binary	SNPs or indels (nonHLA)	29770236	rs12662310	C	T	0.0185603	0.0189793	0.0185471		0.0399315	0.110452	0.717705	-0.0469556	0.121905	0.700102	-0.0183383	0.122102	0.880616	-0.120502	0.159528	0.450028
Binary	SNPs or indels (nonHLA)	29770245	rs12663821	T	A	0.0185603	0.0189793	0.0185471		0.0399315	0.110452	0.717705	-0.0469556	0.121905	0.700102	-0.0183383	0.122102	0.880616	-0.120502	0.159528	0.450028
Binary	SNPs or indels (nonHLA)	29770265	rs3998770	T	C	0.0588688	0.0548292	0.0589959		-0.0702114	0.0633244	0.267534	0.131784	0.0714219	0.0650166	0.115871	0.0712667	0.103975	0.0666947	0.0727463	0.35924
Binary	SNPs or indels (nonHLA)	29770267	rs6932384	A	C	0.127563	0.0980599	0.128492		-0.280676	0.0443778	2.53724e-10	-0.203363	0.063982	0.0014806	-0.229051	0.0636238	0.000318131	-0.171721	0.0847824	0.0428238
Binary	SNPs or indels (nonHLA)	29770314	rs145959220	G	A	0.032442	0.0451603	0.0320417		0.412108	0.0835918	8.22168e-07	0.14947	0.08992	0.0964617	0.155898	0.0979365	0.111423	-0.0912456	0.166139	0.582859
Binary	SNPs or indels (nonHLA)	29770510	rs1611270	A	G	0.162042	0.179038	0.161507		0.123356	0.0402648	0.00218686	0.0366873	0.0411452	0.372578	0.0532557	0.0415984	0.200462	0.0632428	0.0451757	0.161534
Binary	SNPs or indels (nonHLA)	29770521	rs1611271	G	T	0.162042	0.179038	0.161507		0.123356	0.0402648	0.00218686	0.0366873	0.0411452	0.372578	0.0532557	0.0415984	0.200462	0.0632428	0.0451757	0.161534
Binary	SNPs or indels (nonHLA)	29770623	rs12665210	A	G	0.0185596	0.0189793	0.0185464		0.0399608	0.110454	0.717511	-0.046935	0.121905	0.700228	-0.0183122	0.122102	0.880785	-0.120451	0.159526	0.450216
Binary	SNPs or indels (nonHLA)	29770665	rs3892549	G	T	0.127561	0.0980599	0.12849		-0.28066	0.0443786	2.5451e-10	-0.20333	0.0639828	0.0014835	-0.229018	0.0636246	0.000318811	-0.171662	0.0847838	0.0428976
Binary	SNPs or indels (nonHLA)	29770677	rs1610634	T	C	0.308162	0.29608	0.308543		-0.0648911	0.0320597	0.0429627	-0.0405521	0.0360835	0.26108	-0.0358009	0.0364027	0.325377	0.00400327	0.0409722	0.922165
Binary	SNPs or indels (nonHLA)	29770834	rs1611272	A	T	0.308156	0.29608	0.308536		-0.0648574	0.0320599	0.0430725	-0.0405211	0.0360832	0.261442	-0.0357681	0.0364023	0.325815	0.00404224	0.040972	0.921409
Binary	SNPs or indels (nonHLA)	29770905	rs143877566	A	T	0.343188	0.353018	0.342878		0.0443129	0.0311503	0.154866	0.00820937	0.0331198	0.804236	-0.00585057	0.0332381	0.860278	0.000719882	0.0348055	0.983498
Binary	SNPs or indels (nonHLA)	29770977	rs141234099	A	G	0.0219422	0.0252699	0.0218375		0.205894	0.118616	0.0825985	0.188021	0.120792	0.119574	0.193273	0.12104	0.110315	0.138568	0.121405	0.253714
Binary	SNPs or indels (nonHLA)	29771206	rs114518371	C	A	0.0125868	0.0130747	0.0125715		0.0631905	0.133894	0.636968	-0.024881	0.158632	0.875366	0.0252989	0.159087	0.873649	-0.0540515	0.305374	0.859508
Binary	SNPs or indels (nonHLA)	29771223	rs3888722	C	G	0.0589452	0.0548292	0.0590748		-0.0712247	0.0632719	0.260296	0.130369	0.0713633	0.0677238	0.114617	0.0712124	0.107504	0.065392	0.0726808	0.368273
Binary	SNPs or indels (nonHLA)	29771280	rs885940	C	T	0.162087	0.179038	0.161553		0.12298	0.0402591	0.00225287	0.0364602	0.0411414	0.3755	0.0530592	0.0415949	0.202091	0.0630103	0.045171	0.163037
Binary	SNPs or indels (nonHLA)	29771413	rs147661264	C	A	0.00603154	0.00938001	0.00592615		0.604276	0.194067	0.00184729	1.08576	0.227244	1.77079e-06	0.588546	0.208278	0.00471668	0.260461	0.222149	0.241011
Binary	SNPs or indels (nonHLA)	29771451	rs5875211	A	T	0.127555	0.0980599	0.128483		-0.280606	0.0443799	2.56858e-10	-0.203233	0.0639844	0.00149172	-0.22892	0.0636262	0.000320806	-0.171492	0.0847846	0.0431066
Binary	SNPs or indels (nonHLA)	29771495	rs885939	T	C	0.162043	0.179038	0.161508		0.123345	0.0402649	0.00218882	0.0366804	0.0411452	0.372669	0.0532512	0.0415984	0.200501	0.0632366	0.0451757	0.161575
Binary	SNPs or indels (nonHLA)	29771545	rs885938	A	C	0.162043	0.179038	0.161508		0.123343	0.0402649	0.00218913	0.0366794	0.0411452	0.372681	0.0532507	0.0415984	0.200505	0.063236	0.0451757	0.16158
Binary	SNPs or indels (nonHLA)	29771657	rs1610635	A	C	0.162044	0.179038	0.161509		0.123338	0.0402649	0.00219011	0.0366751	0.0411453	0.372737	0.0532473	0.0415984	0.200534	0.063231	0.0451757	0.161613
Binary	SNPs or indels (nonHLA)	29771794	rs144630649	C	T	0.0324391	0.0451624	0.0320386		0.412298	0.0835946	8.13525e-07	0.149638	0.0899224	0.0960959	0.156097	0.0979384	0.110975	-0.090697	0.166149	0.585151
Binary	SNPs or indels (nonHLA)	29771862	rs1610636	T	C	0.162045	0.179038	0.16151		0.12333	0.0402649	0.00219161	0.0366701	0.0411453	0.372802	0.0532442	0.0415984	0.20056	0.0632269	0.0451757	0.16164
Binary	SNPs or indels (nonHLA)	29772040	rs9368611	A	C	0.0381784	0.0381653	0.0381788		-0.0100238	0.0825948	0.903405	-0.139688	0.0824865	0.0903667	-0.118954	0.083605	0.154792	-0.014909	0.0897247	0.868028
Binary	SNPs or indels (nonHLA)	29772129	rs1610637	T	G	0.163014	0.180304	0.162469		0.125956	0.0402141	0.00173538	0.039345	0.0411014	0.338433	0.0558761	0.0415476	0.178667	0.0658645	0.0450916	0.144103
Binary	SNPs or indels (nonHLA)	29772247	rs62391850	G	A	0.0588658	0.0548482	0.0589923		-0.0697202	0.0633252	0.270902	0.132341	0.0714214	0.0638884	0.11639	0.0712652	0.102427	0.067272	0.0727458	0.355095
Binary	SNPs or indels (nonHLA)	29772260	rs1633038	G	A	0.0186338	0.0238317	0.0184702		0.323608	0.110833	0.00350292	0.204359	0.112882	0.0702377	0.167266	0.111948	0.135138	0.149373	0.125205	0.232859
Binary	SNPs or indels (nonHLA)	29772364	rs114913675	C	T	0.0125861	0.0130747	0.0125708		0.0632937	0.133908	0.636453	-0.0247724	0.158642	0.875912	0.0254076	0.159097	0.873118	-0.0536457	0.305361	0.860546
Binary	SNPs or indels (nonHLA)	29772389	rs2844841	A	C	0.33629	0.345399	0.336003		0.042069	0.0313004	0.178936	0.0132712	0.0331236	0.688671	-0.00199309	0.0332178	0.952155	0.00281989	0.0348641	0.935535
Binary	SNPs or indels (nonHLA)	29772700	rs1610638	C	T	0.062758	0.0681021	0.0625897		0.0866671	0.0610974	0.156044	0.0810336	0.0639603	0.205179	0.0825215	0.0640348	0.197503	0.0537211	0.0647761	0.406913
Binary	SNPs or indels (nonHLA)	29772771	rs62391851	G	A	0.0588636	0.0548566	0.0589897		-0.069545	0.0633252	0.272108	0.132569	0.0714219	0.0634339	0.116616	0.0712657	0.101764	0.0675138	0.0727468	0.353373
Binary	SNPs or indels (nonHLA)	29772832	rs142311809	C	G	0.0125861	0.0130747	0.0125708		0.0632993	0.133909	0.636424	-0.0247684	0.158642	0.875932	0.0254118	0.159097	0.873097	-0.0536283	0.305358	0.860589
Binary	SNPs or indels (nonHLA)	29773044	rs146845557	A	T	0.308159	0.29608	0.308539		-0.0648688	0.0320597	0.0430342	-0.0405378	0.0360834	0.261247	-0.035777	0.0364024	0.325696	0.00402107	0.0409715	0.921819
Binary	SNPs or indels (nonHLA)	29773430	chr6_29773430_C_A	C	A	0.0297412	0.0329123	0.0296414		0.128043	0.0878742	0.145084	-0.131849	0.091127	0.147933	-0.110855	0.0943948	0.240241
Binary	SNPs or indels (nonHLA)	29773672	rs9461548	A	G	0.018558	0.0189793	0.0185448		0.0400867	0.110465	0.716686	-0.0468493	0.121905	0.700749	-0.0181976	0.122103	0.881526	-0.120218	0.159512	0.451052
Binary	SNPs or indels (nonHLA)	29773674	rs183074604	G	A	0.0125867	0.0130747	0.0125714		0.0632442	0.133903	0.636703	-0.024811	0.15864	0.875719	0.025369	0.159095	0.873307	-0.0538165	0.305371	0.860111
Binary	SNPs or indels (nonHLA)	29773694	rs9468604	G	A	0.0185581	0.0189793	0.0185448		0.040082	0.110464	0.716717	-0.0468522	0.121905	0.700731	-0.0182006	0.122103	0.881507	-0.120224	0.159512	0.451031
Binary	SNPs or indels (nonHLA)	29773740	rs377187258	A	C	0.012587	0.0130747	0.0125717		0.0632089	0.133901	0.636887	-0.024835	0.15864	0.8756	0.025344	0.159095	0.873431	-0.0539194	0.305384	0.859852
Binary	SNPs or indels (nonHLA)	29773758	rs56392172	T	C	0.0588598	0.0548714	0.0589854		-0.0692273	0.0633248	0.274302	0.132985	0.0714224	0.0626106	0.117029	0.0712662	0.100561	0.0679542	0.0727479	0.350248
Binary	SNPs or indels (nonHLA)	29773765	rs9461550	T	C	0.0185585	0.0189793	0.0185453		0.040049	0.110463	0.716937	-0.0468721	0.121905	0.700611	-0.0182213	0.122103	0.881373	-0.120265	0.159515	0.450882
Binary	SNPs or indels (nonHLA)	29773778	rs9461551	A	G	0.0185585	0.0189793	0.0185453		0.040049	0.110463	0.716937	-0.0468721	0.121905	0.700611	-0.0182213	0.122103	0.881373	-0.120265	0.159515	0.450882
Binary	SNPs or indels (nonHLA)	29773810	rs191949412	C	A	0.0125875	0.0130747	0.0125722		0.063151	0.133897	0.637184	-0.0248768	0.158639	0.875392	0.025301	0.159094	0.873644	-0.0540995	0.305397	0.859395
Binary	SNPs or indels (nonHLA)	29773815	rs1737024	G	C	0.0939969	0.102488	0.0937296		0.102594	0.0508272	0.0435414	0.00737303	0.0529855	0.88933	0.0187205	0.0536777	0.727272	0.0259487	0.0616652	0.6739
Binary	SNPs or indels (nonHLA)	29773883	rs1611275	C	T	0.162043	0.179038	0.161508		0.123347	0.0402649	0.00218842	0.0366798	0.0411453	0.372678	0.0532482	0.0415985	0.200527	0.0632336	0.0451759	0.161596
Binary	SNPs or indels (nonHLA)	29773978	rs140619952	A	G	0.0125885	0.0130747	0.0125731		0.0630503	0.133889	0.637703	-0.0249436	0.158639	0.875059	0.0252305	0.159093	0.873992	-0.0543833	0.305421	0.858676
Binary	SNPs or indels (nonHLA)	29774098	rs144572585	C	T	0.0125891	0.0130747	0.0125738		0.0629833	0.133884	0.638045	-0.0249871	0.158637	0.874842	0.025184	0.159091	0.874221	-0.0545669	0.30543	0.858208
Binary	SNPs or indels (nonHLA)	29774226	rs1610639	G	A	0.062628	0.0677415	0.062467		0.08628	0.0613685	0.159743	0.0802971	0.0642434	0.21134	0.0818405	0.0643194	0.203229	0.0529703	0.0650643	0.415575
Binary	SNPs or indels (nonHLA)	29774405	rs139300933	G	T	0.0125904	0.0130747	0.0125752		0.0628187	0.133868	0.638886	-0.0250918	0.158632	0.874318	0.025071	0.159085	0.874776	-0.0550007	0.305435	0.857095
Binary	SNPs or indels (nonHLA)	29774413	rs150017281	A	C	0.0125904	0.0130747	0.0125752		0.0628187	0.133868	0.638886	-0.0250918	0.158632	0.874318	0.025071	0.159085	0.874776	-0.0550007	0.305435	0.857095
Binary	SNPs or indels (nonHLA)	29774459	rs145263764	G	A	0.0125904	0.0130747	0.0125752		0.0628187	0.133868	0.638886	-0.0250918	0.158632	0.874318	0.025071	0.159085	0.874776	-0.0550007	0.305435	0.857095
Binary	SNPs or indels (nonHLA)	29774480	rs2743945	T	G	0.336292	0.345363	0.336006		0.0418901	0.0313002	0.180788	0.0130605	0.0331233	0.69336	-0.00220184	0.0332175	0.94715	0.00259163	0.034864	0.940743
Binary	SNPs or indels (nonHLA)	29774507	rs12111521	G	A	0.127582	0.0980747	0.128511		-0.280729	0.0443788	2.5203e-10	-0.203476	0.0639861	0.00147274	-0.22914	0.0636274	0.000316665	-0.171818	0.0847731	0.0426833
Binary	SNPs or indels (nonHLA)	29774522	rs1362070	T	C	0.308165	0.296078	0.308545		-0.0649277	0.0320581	0.0428353	-0.0405875	0.0360835	0.260664	-0.03583	0.0364024	0.32498	0.00394873	0.0409715	0.923221
Binary	SNPs or indels (nonHLA)	29774675	rs1362069	G	A	0.308162	0.296078	0.308543		-0.0649019	0.0320593	0.0429253	-0.0405674	0.0360838	0.260904	-0.0358104	0.0364027	0.325248	0.00397379	0.0409717	0.922735
Binary	SNPs or indels (nonHLA)	29774700	rs145114093	A	G	0.0125904	0.0130747	0.0125752		0.062811	0.133869	0.638929	-0.0250931	0.158633	0.874312	0.0250695	0.159086	0.874784	-0.0550052	0.305434	0.857083
Binary	SNPs or indels (nonHLA)	29774716	rs146864807	T	C	0.0125904	0.0130747	0.0125752		0.062811	0.133869	0.638929	-0.0250931	0.158633	0.874312	0.0250695	0.159086	0.874784	-0.0550052	0.305434	0.857083
Binary	SNPs or indels (nonHLA)	29774738	rs115833206	C	T	0.0125904	0.0130747	0.0125752		0.062811	0.133869	0.638929	-0.0250931	0.158633	0.874312	0.0250695	0.159086	0.874784	-0.0550052	0.305434	0.857083
Binary	SNPs or indels (nonHLA)	29774755	rs78111854	T	C	0.23285	0.222862	0.233164		-0.0519967	0.0352027	0.139658	-0.0440497	0.0373171	0.237835	-0.0213155	0.0376254	0.571042	-0.0300505	0.0385193	0.435308
Binary	SNPs or indels (nonHLA)	29774832	rs1633037	T	C	0.308159	0.296078	0.30854		-0.0648889	0.0320597	0.0429703	-0.0405529	0.036084	0.261078	-0.0357965	0.036403	0.325441	0.00399182	0.040972	0.922386
Binary	SNPs or indels (nonHLA)	29775032	rs1633036	T	C	0.0186343	0.0238317	0.0184708		0.323599	0.110834	0.00350393	0.204342	0.112882	0.0702607	0.167262	0.111948	0.135149	0.149369	0.125205	0.232873
Binary	SNPs or indels (nonHLA)	29775044	rs6923039	T	C	0.0125901	0.0130747	0.0125749		0.0628499	0.133874	0.638733	-0.025044	0.158637	0.874559	0.0251181	0.15909	0.874547	-0.0548423	0.305448	0.857508
Binary	SNPs or indels (nonHLA)	29775065	rs62394668	T	C	0.0588608	0.0548925	0.0589857		-0.0688263	0.0633252	0.277093	0.133487	0.0714224	0.0616262	0.117535	0.0712662	0.0991002	0.0684879	0.0727479	0.346481
Binary	SNPs or indels (nonHLA)	29775069	rs1419641	G	A	0.162039	0.179036	0.161504		0.123364	0.0402662	0.00218604	0.0366991	0.0411467	0.372441	0.0532654	0.0415998	0.200395	0.063257	0.0451773	0.161455
Binary	SNPs or indels (nonHLA)	29775118	rs12110334	C	G	0.127551	0.0980536	0.12848		-0.28064	0.0443797	2.55538e-10	-0.203362	0.0639881	0.00148235	-0.229043	0.063629	0.00031864	-0.171703	0.0847738	0.0428239
Binary	SNPs or indels (nonHLA)	29775138	rs12110682	T	A	0.127551	0.0980536	0.128479		-0.280638	0.0443797	2.5559e-10	-0.203358	0.0639881	0.0014827	-0.22904	0.063629	0.000318694	-0.171699	0.0847738	0.0428293
Binary	SNPs or indels (nonHLA)	29775459	rs73745429	A	G	0.127544	0.0980472	0.128472		-0.280659	0.0443821	2.55387e-10	-0.203392	0.0639914	0.0014808	-0.229084	0.0636319	0.000318024	-0.171768	0.0847759	0.0427494
Binary	SNPs or indels (nonHLA)	29775484	rs73745430	C	T	0.127543	0.0980472	0.128472		-0.280658	0.0443823	2.55498e-10	-0.203386	0.0639918	0.00148133	-0.22908	0.0636319	0.000318131	-0.171759	0.0847759	0.0427612
Binary	SNPs or indels (nonHLA)	29775494	rs73745431	G	T	0.127543	0.0980472	0.128472		-0.280657	0.0443823	2.55526e-10	-0.203384	0.0639918	0.00148144	-0.229079	0.0636319	0.000318142	-0.171758	0.0847759	0.0427624
Binary	SNPs or indels (nonHLA)	29775540	rs140168185	C	T	0.0125899	0.0130747	0.0125746		0.0628827	0.133877	0.638567	-0.0250052	0.158639	0.874754	0.0251567	0.159092	0.874357	-0.0547025	0.305447	0.857867
Binary	SNPs or indels (nonHLA)	29775623	rs1633035	A	T	0.30216	0.29015	0.302538		-0.0654053	0.0322535	0.042575	-0.0384801	0.0364478	0.291078	-0.0334869	0.0367532	0.362227	0.0112711	0.0415652	0.786263
Binary	SNPs or indels (nonHLA)	29775630	rs1737022	C	G	0.0186351	0.0238317	0.0184716		0.323554	0.110834	0.00350843	0.204299	0.112882	0.0703195	0.167238	0.111948	0.135205	0.149339	0.125205	0.232963
Binary	SNPs or indels (nonHLA)	29775740	rs9258305	A	G	0.0680406	0.07655	0.0677728		0.126411	0.0589484	0.031998	0.0674298	0.0594948	0.257056	0.0873643	0.0599797	0.145236	0.0895723	0.0608761	0.141188
Binary	SNPs or indels (nonHLA)	29775786	rs1633034	A	G	0.301199	0.288486	0.301599		-0.0697699	0.0323931	0.0312516	-0.0441325	0.0365553	0.227324	-0.0392244	0.0368586	0.287244	0.00405461	0.0416505	0.92245
Binary	SNPs or indels (nonHLA)	29776011	rs1633033	T	C	0.289563	0.277067	0.289956		-0.0706723	0.0326285	0.0303134	-0.0379301	0.0368195	0.302933	-0.035528	0.0371128	0.338417	0.0123759	0.0417496	0.766901
Binary	SNPs or indels (nonHLA)	29776015	rs138925279	C	A	0.23286	0.222872	0.233174		-0.051992	0.0352038	0.139707	-0.0440319	0.0373182	0.238038	-0.0212911	0.0376267	0.571495	-0.0300261	0.0385205	0.435695
Binary	SNPs or indels (nonHLA)	29776352	rs144667304	A	G	0.0125894	0.0130747	0.0125741		0.0629277	0.133885	0.638347	-0.0249384	0.158649	0.875093	0.0252008	0.159099	0.874144	-0.0545566	0.305471	0.858253
Binary	SNPs or indels (nonHLA)	29776358	rs62394669	A	C	0.0588649	0.0549599	0.0589878		-0.0676053	0.063326	0.285713	0.135062	0.071424	0.058626	0.11912	0.0712677	0.094634	0.070137	0.0727495	0.335
Binary	SNPs or indels (nonHLA)	29776433	rs199677824	A	T	0.0588649	0.0549663	0.0589876		-0.0674837	0.063326	0.28658	0.135219	0.071424	0.0583339	0.119276	0.0712682	0.0942037	0.0702986	0.0727495	0.333888
Binary	SNPs or indels (nonHLA)	29776627	chr6_29776627_CAA_C	A	T	0.162032	0.179028	0.161497		0.123375	0.0402692	0.00218574	0.0367097	0.0411496	0.372337	0.0532723	0.0416025	0.200367
Binary	SNPs or indels (nonHLA)	29776634	rs9258309	A	T	0.162032	0.17903	0.161497		0.12339	0.0402692	0.00218307	0.0367246	0.0411494	0.372142	0.0532872	0.0416024	0.20024	0.0632884	0.0451804	0.161276
Binary	SNPs or indels (nonHLA)	29776635	rs9258310	C	A	0.162032	0.17903	0.161497		0.12339	0.0402692	0.00218307	0.0367246	0.0411494	0.372142	0.0532872	0.0416024	0.20024	0.0632884	0.0451804	0.161276
Binary	SNPs or indels (nonHLA)	29776642	rs2844840	T	C	0.289574	0.277077	0.289967		-0.0706509	0.0326266	0.0303544	-0.0379142	0.0368174	0.303109	-0.0355065	0.0371107	0.338682	0.0123939	0.041747	0.766558
Binary	SNPs or indels (nonHLA)	29776736	rs28840978	A	G	0.127542	0.0980515	0.12847		-0.280598	0.0443841	2.58145e-10	-0.20326	0.063991	0.00149126	-0.228961	0.0636314	0.000320368	-0.171552	0.0847731	0.0430061
Binary	SNPs or indels (nonHLA)	29776740	rs28802633	A	C	0.127542	0.0980515	0.12847		-0.280599	0.0443841	2.58069e-10	-0.203263	0.063991	0.001491	-0.228965	0.0636314	0.000320304	-0.171558	0.0847731	0.0429988
Binary	SNPs or indels (nonHLA)	29776800	rs2844839	G	C	0.308137	0.296061	0.308517		-0.0648675	0.0320643	0.0430688	-0.0405304	0.0360882	0.261398	-0.0357881	0.0364065	0.325601	0.00400855	0.0409755	0.922069
Binary	SNPs or indels (nonHLA)	29776820	rs28578751	A	G	0.127542	0.0980515	0.12847		-0.280598	0.0443841	2.58144e-10	-0.20326	0.063991	0.00149123	-0.228961	0.063631	0.000320363	-0.171552	0.0847731	0.0430046
Binary	SNPs or indels (nonHLA)	29776832	rs2844838	T	C	0.289576	0.277081	0.28997		-0.0706376	0.0326261	0.0303831	-0.0379019	0.0368168	0.303257	-0.0354924	0.0371102	0.338867	0.0124096	0.0417463	0.766267
Binary	SNPs or indels (nonHLA)	29776833	rs2844837	G	C	0.162034	0.17903	0.161499		0.12337	0.0402685	0.00218621	0.0367058	0.0411489	0.37238	0.0532683	0.0416018	0.200393	0.0632652	0.0451798	0.161424
Binary	SNPs or indels (nonHLA)	29776846	rs2975038	T	A	0.33629	0.345243	0.336009		0.0413051	0.0313001	0.186953	0.0123931	0.0331232	0.708292	-0.00287116	0.0332175	0.931121	0.00185767	0.0348641	0.957506
Binary	SNPs or indels (nonHLA)	29777039	rs112048814	A	G	0.344497	0.347961	0.344388		0.0230088	0.0313642	0.463192	0.0297989	0.0329094	0.36521	0.0392902	0.0331346	0.235711	-0.00156709	0.0357665	0.965052
Binary	SNPs or indels (nonHLA)	29777056	rs1633032	C	T	0.28958	0.277084	0.289973		-0.0706402	0.0326255	0.0303735	-0.0379094	0.0368159	0.303149	-0.0354991	0.0371092	0.338763	0.0123985	0.0417453	0.766464
Binary	SNPs or indels (nonHLA)	29777057	rs116058367	G	A	0.0125892	0.0130747	0.0125739		0.0629587	0.13389	0.638194	-0.0249046	0.158655	0.875265	0.025214	0.159103	0.874081	-0.0544935	0.305482	0.858421
Binary	SNPs or indels (nonHLA)	29777157	rs1633031	T	C	0.308145	0.296067	0.308525		-0.0648617	0.0320631	0.0430793	-0.0405285	0.0360866	0.2614	-0.035785	0.0364051	0.325623	0.00400756	0.0409737	0.922085
Binary	SNPs or indels (nonHLA)	29777173	rs115297909	A	G	0.0125892	0.0130747	0.0125739		0.062957	0.13389	0.638202	-0.0249061	0.158654	0.875258	0.0252087	0.159102	0.874107	-0.0545111	0.305482	0.858375
Binary	SNPs or indels (nonHLA)	29777298	rs2517930	G	T	0.336288	0.345209	0.336008		0.0411479	0.0313	0.188635	0.0122165	0.0331231	0.712262	-0.00304965	0.0332174	0.92685	0.00166298	0.034864	0.961956
Binary	SNPs or indels (nonHLA)	29777348	rs183332779	T	G	0.0125887	0.0130747	0.0125734		0.0630056	0.133896	0.637957	-0.0248514	0.158661	0.875534	0.0252424	0.159107	0.873944	-0.0543977	0.305488	0.85867
Binary	SNPs or indels (nonHLA)	29777350	rs186411489	C	T	0.0125888	0.0130747	0.0125735		0.0629984	0.133895	0.637993	-0.024861	0.158659	0.875486	0.0252326	0.159105	0.873991	-0.0544229	0.305481	0.858601
Binary	SNPs or indels (nonHLA)	29777362	rs150068497	G	A	0.0126857	0.0132223	0.0126688		0.0669529	0.133742	0.616645	-0.0178155	0.158465	0.910486	0.0320053	0.158905	0.840377	-0.0227476	0.304105	0.940373
Binary	SNPs or indels (nonHLA)	29777398	rs2517929	A	G	0.336289	0.345209	0.336009		0.0411252	0.0313003	0.188882	0.0121786	0.0331236	0.713118	-0.00308777	0.033218	0.925939	0.00162012	0.0348648	0.962937
Binary	SNPs or indels (nonHLA)	29777434	rs62394670	A	G	0.0588633	0.0550295	0.058984		-0.0662213	0.06333	0.29572	0.136892	0.0714311	0.0553122	0.120926	0.0712748	0.0897687	0.0720256	0.0727564	0.322197
Binary	SNPs or indels (nonHLA)	29777506	rs114394794	C	G	0.0125884	0.0130747	0.0125731		0.0630342	0.133903	0.637821	-0.0247975	0.15867	0.87581	0.0252674	0.159113	0.873825	-0.0542982	0.305512	0.858936
Binary	SNPs or indels (nonHLA)	29777544	rs1737021	G	A	0.30814	0.296078	0.308519		-0.0647534	0.0320621	0.0434221	-0.0404122	0.0360841	0.262739	-0.0356703	0.0364026	0.327143	0.00413959	0.0409697	0.919518
Binary	SNPs or indels (nonHLA)	29777573	rs2517928	C	T	0.33629	0.345209	0.336009		0.0411153	0.0313004	0.18899	0.0121614	0.0331238	0.713506	-0.00310506	0.0332182	0.925526	0.00160082	0.0348651	0.963378
Binary	SNPs or indels (nonHLA)	29777574	rs1618670	G	C	0.302169	0.290173	0.302546		-0.0652645	0.0322503	0.0430022	-0.0383411	0.0364424	0.292752	-0.0333485	0.0367475	0.364142	0.0114209	0.0415571	0.78345
Binary	SNPs or indels (nonHLA)	29777595	rs148814118	C	G	0.0125885	0.0130747	0.0125731		0.0630252	0.133901	0.637865	-0.0248103	0.158668	0.875745	0.0252497	0.159111	0.873911	-0.0543592	0.305505	0.858776
Binary	SNPs or indels (nonHLA)	29777621	rs61082760	C	T	0.0225849	0.0233151	0.0225619		0.0346306	0.114342	0.761989	-0.0199737	0.113748	0.860612	-0.0895716	0.112382	0.425434	-0.0430437	0.1169	0.712717
Binary	SNPs or indels (nonHLA)	29777662	rs2394685	G	A	0.308215	0.300932	0.308444		-0.0410792	0.0320813	0.200379	-0.0159013	0.0366492	0.664376	-0.0169072	0.0370215	0.647898	0.0275609	0.0405813	0.497041
Binary	SNPs or indels (nonHLA)	29777780	rs145928572	G	A	0.0125885	0.0130747	0.0125731		0.0630245	0.1339	0.637866	-0.0248124	0.158667	0.875733	0.0252442	0.15911	0.873938	-0.0543744	0.305497	0.858734
Binary	SNPs or indels (nonHLA)	29777792	rs138861577	T	C	0.0125885	0.0130747	0.0125731		0.0630245	0.1339	0.637866	-0.0248124	0.158667	0.875733	0.0252442	0.15911	0.873938	-0.0543744	0.305497	0.858734
Binary	SNPs or indels (nonHLA)	29777816	rs4122198	T	C	0.271225	0.272248	0.271193		0.00928266	0.0334065	0.781112	-0.0225312	0.0350002	0.51974	-0.00507134	0.0355631	0.886605	-0.0361771	0.0378379	0.339018
Binary	SNPs or indels (nonHLA)	29777974	rs115841270	G	A	0.0125885	0.0130747	0.0125731		0.0630159	0.133901	0.637916	-0.0248131	0.158669	0.875732	0.0252414	0.159112	0.873953	-0.0543899	0.305505	0.858697
Binary	SNPs or indels (nonHLA)	29777984	rs1615251	T	A	0.308152	0.296078	0.308532		-0.0648173	0.0320617	0.0432132	-0.0404954	0.0360843	0.261759	-0.0357496	0.0364027	0.326071	0.00404669	0.0409708	0.921321
Binary	SNPs or indels (nonHLA)	29777995	rs115559789	A	C	0.0125885	0.0130747	0.0125731		0.0630159	0.133901	0.637916	-0.0248131	0.158669	0.875732	0.0252414	0.159112	0.873953	-0.0543899	0.305505	0.858697
Binary	SNPs or indels (nonHLA)	29778088	rs4711198	C	G	0.0907707	0.0887305	0.0908349		-0.0202966	0.0524197	0.698612	-0.0373869	0.0531847	0.48208	-0.0405295	0.0532045	0.446198	-0.0572878	0.0537354	0.286375
Binary	SNPs or indels (nonHLA)	29778107	rs1614309	G	A	0.289457	0.277098	0.289846		-0.0701131	0.0326417	0.0317168	-0.0372524	0.0368292	0.31178	-0.034883	0.0371216	0.347374	0.0131617	0.0417554	0.752603
Binary	SNPs or indels (nonHLA)	29778194	rs116510393	T	C	0.0125883	0.0130747	0.012573		0.0630325	0.133904	0.637834	-0.0247985	0.158671	0.875806	0.0252566	0.159114	0.873879	-0.0543351	0.305509	0.85884
Binary	SNPs or indels (nonHLA)	29778320	rs149550517	T	A	0.0125883	0.0130747	0.0125729		0.0630409	0.133906	0.637793	-0.0247858	0.158674	0.875871	0.0252672	0.159116	0.873828	-0.0543053	0.305519	0.858921
Binary	SNPs or indels (nonHLA)	29778340	rs188633345	T	C	0.0125883	0.0130747	0.012573		0.0630337	0.133905	0.63783	-0.0247936	0.158674	0.875832	0.0252631	0.159116	0.873849	-0.0543224	0.30552	0.858878
Binary	SNPs or indels (nonHLA)	29778376	rs374944344	A	T	0.0125883	0.0130747	0.012573		0.0630337	0.133905	0.63783	-0.0247936	0.158674	0.875832	0.0252631	0.159116	0.873849	-0.0543224	0.30552	0.858878
Binary	SNPs or indels (nonHLA)	29778421	rs146076326	T	A	0.0125883	0.0130747	0.012573		0.0630337	0.133905	0.63783	-0.0247936	0.158674	0.875832	0.0252631	0.159116	0.873849	-0.0543224	0.30552	0.858878
Binary	SNPs or indels (nonHLA)	29778528	rs1633029	T	G	0.162047	0.179038	0.161512		0.123329	0.0402653	0.00219188	0.0366621	0.0411457	0.372912	0.0532396	0.0415987	0.200603	0.063225	0.0451759	0.161654
Binary	SNPs or indels (nonHLA)	29778535	rs140074250	C	T	0.0125883	0.0130747	0.012573		0.0630443	0.133905	0.637774	-0.0247899	0.158674	0.87585	0.025267	0.159116	0.873829	-0.0543134	0.305528	0.858904
Binary	SNPs or indels (nonHLA)	29778590	rs1633028	T	G	0.289605	0.277096	0.289999		-0.0707094	0.0326196	0.0301818	-0.0379727	0.0368119	0.30229	-0.0355437	0.037106	0.338115	0.0123384	0.0417423	0.767547
Binary	SNPs or indels (nonHLA)	29778597	rs143734791	G	A	0.0125882	0.0130747	0.0125729		0.0630614	0.133909	0.637691	-0.0247624	0.158679	0.875991	0.0252915	0.15912	0.873711	-0.054224	0.305543	0.859141
Binary	SNPs or indels (nonHLA)	29778653	rs146358640	G	A	0.0125882	0.0130747	0.0125729		0.0630528	0.13391	0.637741	-0.024763	0.158681	0.875989	0.0252887	0.159121	0.873726	-0.0542395	0.305551	0.859105
Binary	SNPs or indels (nonHLA)	29778685	rs1633027	A	T	0.308157	0.296075	0.308537		-0.0648475	0.0320612	0.043113	-0.0405286	0.0360838	0.261362	-0.0357727	0.0364027	0.325759	0.00402013	0.0409713	0.921837
Binary	SNPs or indels (nonHLA)	29778738	rs1633026	C	T	0.0186332	0.0238338	0.0184695		0.323779	0.110836	0.00348633	0.204528	0.112884	0.0700107	0.167427	0.11195	0.13477	0.149582	0.125207	0.232215
Binary	SNPs or indels (nonHLA)	29778750	rs1633025	G	C	0.0186332	0.0238338	0.0184695		0.323779	0.110836	0.00348633	0.204528	0.112884	0.0700107	0.167427	0.11195	0.13477	0.149582	0.125207	0.232215
Binary	SNPs or indels (nonHLA)	29778766	rs139662924	C	A	0.0125882	0.0130747	0.0125729		0.0630528	0.13391	0.637741	-0.024763	0.158681	0.875989	0.0252887	0.159121	0.873726	-0.0542395	0.305551	0.859105
Binary	SNPs or indels (nonHLA)	29778775	rs56091723	A	G	0.127551	0.0980578	0.12848		-0.280573	0.0443835	2.58921e-10	-0.203201	0.0639853	0.00149453	-0.228879	0.0636262	0.000321599	-0.17143	0.0847702	0.0431471
Binary	SNPs or indels (nonHLA)	29778789	rs76779442	T	A	0.232855	0.222857	0.23317		-0.0520464	0.0352048	0.139304	-0.0440324	0.0373204	0.238061	-0.0212879	0.0376292	0.571579	-0.0300336	0.0385227	0.435607
Binary	SNPs or indels (nonHLA)	29778856	rs142930762	G	T	0.0125882	0.0130747	0.0125729		0.0630528	0.13391	0.637741	-0.024763	0.158681	0.875989	0.0252887	0.159121	0.873726	-0.0542395	0.305551	0.859105
Binary	SNPs or indels (nonHLA)	29778880	rs1633024	C	G	0.308157	0.296075	0.308537		-0.0648475	0.0320612	0.0431133	-0.0405292	0.0360838	0.261354	-0.0357732	0.0364027	0.325752	0.00401946	0.0409713	0.921849
Binary	SNPs or indels (nonHLA)	29779005	rs151104836	A	G	0.0125883	0.0130747	0.0125729		0.0630449	0.133909	0.637781	-0.0247758	0.15868	0.875925	0.0252764	0.15912	0.873786	-0.0542777	0.30555	0.859006
Binary	SNPs or indels (nonHLA)	29779017	rs1633023	T	C	0.162049	0.179038	0.161514		0.123311	0.0402651	0.0021951	0.0366406	0.0411458	0.373194	0.0532259	0.0415989	0.200719	0.0632094	0.0451757	0.161756
Binary	SNPs or indels (nonHLA)	29779026	rs1633022	A	T	0.162049	0.179038	0.161514		0.123311	0.0402651	0.0021951	0.0366406	0.0411458	0.373194	0.0532259	0.0415989	0.200719	0.0632094	0.0451757	0.161756
Binary	SNPs or indels (nonHLA)	29779101	rs141098200	T	C	0.0125883	0.0130747	0.0125729		0.0630449	0.133909	0.637781	-0.0247758	0.15868	0.875925	0.0252764	0.15912	0.873786	-0.0542777	0.30555	0.859006
Binary	SNPs or indels (nonHLA)	29779117	rs187659023	G	C	0.0125883	0.0130747	0.0125729		0.0630449	0.133909	0.637781	-0.0247758	0.15868	0.875925	0.0252764	0.15912	0.873786	-0.0542777	0.30555	0.859006
Binary	SNPs or indels (nonHLA)	29779120	rs542921950	G	A	0.0125883	0.0130747	0.0125729		0.0630449	0.133909	0.637781	-0.0247758	0.15868	0.875925	0.0252764	0.15912	0.873786	-0.0542777	0.30555	0.859006
Binary	SNPs or indels (nonHLA)	29779122	rs191280943	C	T	0.0125883	0.0130747	0.0125729		0.0630449	0.133909	0.637781	-0.0247758	0.15868	0.875925	0.0252764	0.15912	0.873786	-0.0542777	0.30555	0.859006
Binary	SNPs or indels (nonHLA)	29779131	rs183717540	T	A	0.0125883	0.0130747	0.0125729		0.0630449	0.133909	0.637781	-0.0247758	0.15868	0.875925	0.0252764	0.15912	0.873786	-0.0542777	0.30555	0.859006
Binary	SNPs or indels (nonHLA)	29779241	rs149877322	A	G	0.0125883	0.0130747	0.012573		0.0630377	0.133909	0.637818	-0.0247837	0.15868	0.875886	0.0252723	0.15912	0.873807	-0.0542948	0.305551	0.858963
Binary	SNPs or indels (nonHLA)	29779297	rs142046362	T	G	0.0125885	0.0130747	0.0125731		0.0630226	0.133908	0.637896	-0.0247997	0.15868	0.875806	0.0252558	0.15912	0.873888	-0.0543591	0.305558	0.858801
Binary	SNPs or indels (nonHLA)	29779319	rs145896273	T	C	0.0125885	0.0130747	0.0125731		0.0630226	0.133908	0.637896	-0.0247997	0.15868	0.875806	0.0252558	0.15912	0.873888	-0.0543591	0.305558	0.858801
Binary	SNPs or indels (nonHLA)	29779320	rs147802368	C	T	0.0149539	0.0176255	0.0148698		0.211949	0.130503	0.104357	0.206863	0.131396	0.115407	0.212616	0.131705	0.106454	0.185096	0.130858	0.157223
Binary	SNPs or indels (nonHLA)	29779357	rs1633020	C	T	0.289599	0.277096	0.289993		-0.0706274	0.0326224	0.0303876	-0.0379197	0.0368115	0.30296	-0.0354876	0.0371056	0.338873	0.0124053	0.0417415	0.766318
Binary	SNPs or indels (nonHLA)	29779380	rs115482488	A	C	0.0125884	0.0130747	0.0125731		0.0630316	0.133909	0.637853	-0.0247883	0.158681	0.875864	0.0252668	0.159121	0.873835	-0.0543161	0.305558	0.858911
Binary	SNPs or indels (nonHLA)	29779414	rs148865978	C	T	0.0125883	0.0130747	0.012573		0.06304	0.133911	0.637812	-0.0247756	0.158684	0.875929	0.0252773	0.159123	0.873784	-0.0542862	0.305568	0.858993
Binary	SNPs or indels (nonHLA)	29779596	rs2735042	A	G	0.289599	0.277096	0.289993		-0.0706258	0.0326224	0.0303915	-0.0379187	0.0368114	0.302972	-0.0354864	0.0371055	0.338888	0.0124068	0.0417415	0.766292
Binary	SNPs or indels (nonHLA)	29779612	rs17185076	C	T	0.165964	0.149127	0.166494		-0.132834	0.0398498	0.000858008	-0.0891133	0.0517531	0.0850885	-0.117342	0.0525641	0.0255912	-0.161611	0.0718861	0.0245666
Binary	SNPs or indels (nonHLA)	29779784	rs1633019	T	C	0.302187	0.290171	0.302566		-0.0653628	0.0322494	0.042684	-0.0384645	0.0364418	0.291194	-0.0334545	0.0367477	0.36262	0.0112976	0.0415588	0.78574
Binary	SNPs or indels (nonHLA)	29779810	rs1633018	C	T	0.289599	0.277096	0.289993		-0.0706252	0.0326225	0.0303934	-0.0379166	0.0368115	0.303001	-0.0354844	0.0371056	0.338917	0.0124095	0.0417415	0.766243
Binary	SNPs or indels (nonHLA)	29779829	rs1630062	T	C	0.308157	0.296075	0.308538		-0.064845	0.0320615	0.0431226	-0.040527	0.0360839	0.261382	-0.0357711	0.0364028	0.325781	0.00402246	0.0409715	0.921792
Binary	SNPs or indels (nonHLA)	29779881	rs557289557	A	T	0.0125883	0.0130747	0.012573		0.0630426	0.133914	0.637805	-0.0247647	0.158689	0.875987	0.0252851	0.159127	0.873749	-0.0542621	0.305585	0.859062
Binary	SNPs or indels (nonHLA)	29779908	rs1737020	G	T	0.289494	0.276944	0.289889		-0.0708271	0.0326316	0.0299686	-0.0382653	0.0368245	0.298747	-0.0358308	0.0371191	0.334399	0.0120674	0.0417603	0.772606
Binary	SNPs or indels (nonHLA)	29779913	rs1737019	G	T	0.289494	0.276944	0.289889		-0.0708274	0.0326316	0.0299678	-0.0382657	0.0368245	0.29874	-0.0358311	0.0371191	0.334395	0.012067	0.0417603	0.772612
Binary	SNPs or indels (nonHLA)	29779932	rs192505058	T	C	0.0125883	0.0130747	0.012573		0.0630426	0.133914	0.637805	-0.0247647	0.158689	0.875987	0.0252851	0.159127	0.873749	-0.0542621	0.305585	0.859062
Binary	SNPs or indels (nonHLA)	29779933	rs184689513	G	A	0.0125883	0.0130747	0.012573		0.0630426	0.133914	0.637805	-0.0247647	0.158689	0.875987	0.0252851	0.159127	0.873749	-0.0542621	0.305585	0.859062
Binary	SNPs or indels (nonHLA)	29779958	rs116603789	G	A	0.0125883	0.0130747	0.012573		0.0630426	0.133914	0.637805	-0.0247647	0.158689	0.875987	0.0252851	0.159127	0.873749	-0.0542621	0.305585	0.859062
Binary	SNPs or indels (nonHLA)	29780003	rs141976859	C	A	0.12755	0.0980578	0.128479		-0.28056	0.0443839	2.59537e-10	-0.203171	0.0639857	0.00149696	-0.228857	0.0636262	0.000322034	-0.171392	0.0847702	0.0431931
Binary	SNPs or indels (nonHLA)	29780014	rs181353371	G	C	0.0125883	0.0130747	0.012573		0.0630426	0.133914	0.637805	-0.0247647	0.158689	0.875987	0.0252851	0.159127	0.873749	-0.0542621	0.305585	0.859062
Binary	SNPs or indels (nonHLA)	29780095	rs2508055	G	A	0.308157	0.296075	0.308538		-0.0648449	0.0320615	0.0431229	-0.0405266	0.0360839	0.261386	-0.0357708	0.0364028	0.325785	0.00402278	0.0409713	0.921785
Binary	SNPs or indels (nonHLA)	29780096	chr6_29780096_A_G	A	G	0.289599	0.277096	0.289993		-0.0706256	0.0326225	0.0303923	-0.0379172	0.0368115	0.302993	-0.0354851	0.0371056	0.338908	0.0124086	0.0417415	0.766258
Binary	SNPs or indels (nonHLA)	29780122	rs2471876	C	G	0.308157	0.296075	0.308538		-0.0648449	0.0320615	0.0431231	-0.0405266	0.0360839	0.261387	-0.0357708	0.0364028	0.325786	0.00402283	0.0409713	0.921784
Binary	SNPs or indels (nonHLA)	29780133	rs2471875	A	G	0.308157	0.296075	0.308538		-0.0648446	0.0320615	0.043124	-0.0405262	0.0360839	0.261392	-0.0357706	0.0364028	0.325788	0.00402306	0.0409713	0.92178
Binary	SNPs or indels (nonHLA)	29780156	rs570968923	C	T	0.0125883	0.0130747	0.012573		0.0630434	0.133915	0.637802	-0.0247581	0.158691	0.876022	0.0252888	0.159128	0.873732	-0.0542407	0.305593	0.859121
Binary	SNPs or indels (nonHLA)	29780187	rs111734624	C	T	0.290337	0.277457	0.290742		-0.0724273	0.032607	0.0263359	-0.0397882	0.0367832	0.279389	-0.0373475	0.0370767	0.313788	0.00981487	0.0417018	0.81393
Binary	SNPs or indels (nonHLA)	29780247	rs147556343	C	T	0.0297425	0.0329207	0.0296424		0.128297	0.0878742	0.144288	-0.131582	0.0911278	0.148757	-0.110545	0.0943948	0.241563	-0.0868944	0.135847	0.5224
Binary	SNPs or indels (nonHLA)	29780259	rs140262992	T	C	0.12755	0.0980578	0.128479		-0.28056	0.0443841	2.59528e-10	-0.203172	0.0639857	0.00149693	-0.228857	0.0636262	0.000322037	-0.171391	0.0847702	0.0431937
Binary	SNPs or indels (nonHLA)	29780263	rs1611227	G	A	0.308157	0.296075	0.308538		-0.0648452	0.0320616	0.0431223	-0.0405264	0.036084	0.26139	-0.0357711	0.0364028	0.325782	0.00402239	0.0409715	0.921793
Binary	SNPs or indels (nonHLA)	29780273	rs569116736	G	T	0.0125883	0.0130747	0.012573		0.0630496	0.133915	0.637772	-0.0247504	0.158693	0.876061	0.0252967	0.15913	0.873693	-0.0542223	0.3056	0.859172
Binary	SNPs or indels (nonHLA)	29780279	rs550903690	A	G	0.0125883	0.0130747	0.012573		0.0630496	0.133915	0.637772	-0.0247504	0.158693	0.876061	0.0252967	0.15913	0.873693	-0.0542223	0.3056	0.859172
Binary	SNPs or indels (nonHLA)	29780324	rs546814396	G	A	0.0125883	0.0130747	0.012573		0.0630496	0.133915	0.637772	-0.0247504	0.158693	0.876061	0.0252967	0.15913	0.873693	-0.0542223	0.3056	0.859172
Binary	SNPs or indels (nonHLA)	29780362	rs1611228	G	A	0.289599	0.277096	0.289993		-0.0706258	0.0326225	0.030392	-0.0379164	0.0368117	0.303005	-0.0354845	0.0371058	0.338916	0.012409	0.0417416	0.766251
Binary	SNPs or indels (nonHLA)	29780429	rs1611229	T	C	0.162049	0.179038	0.161514		0.123315	0.0402654	0.00219466	0.0366482	0.041146	0.373098	0.053232	0.0415991	0.20067	0.0632158	0.0451761	0.161717
Binary	SNPs or indels (nonHLA)	29780463	rs180951464	C	T	0.0125884	0.0130747	0.0125731		0.0630424	0.133915	0.637809	-0.0247583	0.158692	0.876022	0.0252926	0.15913	0.873714	-0.0542394	0.305601	0.859128
Binary	SNPs or indels (nonHLA)	29780487	rs145026403	G	A	0.0125884	0.0130747	0.0125731		0.0630424	0.133915	0.637809	-0.0247583	0.158692	0.876022	0.0252926	0.15913	0.873714	-0.0542394	0.305601	0.859128
Binary	SNPs or indels (nonHLA)	29780527	rs185073512	G	A	0.0125884	0.0130747	0.0125731		0.0630446	0.133916	0.637801	-0.0247523	0.158695	0.876054	0.0252961	0.159132	0.873698	-0.0542393	0.305618	0.859136
Binary	SNPs or indels (nonHLA)	29780531	rs1611230	G	A	0.302188	0.290171	0.302566		-0.0653648	0.0322495	0.0426782	-0.0384643	0.036442	0.291199	-0.0334547	0.0367478	0.36262	0.0112975	0.041559	0.785743
Binary	SNPs or indels (nonHLA)	29780547	rs544833628	A	T	0.0125884	0.0130747	0.0125731		0.0630446	0.133916	0.637801	-0.0247523	0.158695	0.876054	0.0252961	0.159132	0.873698	-0.0542393	0.305618	0.859136
Binary	SNPs or indels (nonHLA)	29780552	rs1611231	T	C	0.308157	0.296075	0.308538		-0.0648451	0.0320616	0.0431228	-0.0405238	0.0360841	0.261421	-0.0357688	0.036403	0.325815	0.00402569	0.0409715	0.921729
Binary	SNPs or indels (nonHLA)	29780596	rs141913213	A	G	0.0125883	0.0130747	0.012573		0.0630536	0.133918	0.637757	-0.024741	0.158696	0.876111	0.0253071	0.159133	0.873644	-0.0541962	0.305618	0.859247
Binary	SNPs or indels (nonHLA)	29780646	rs569257933	T	G	0.0125966	0.0130747	0.0125816		0.0621638	0.133896	0.642456	-0.0260854	0.158662	0.86941	0.0239187	0.159098	0.880497	-0.0597097	0.305344	0.844963
Binary	SNPs or indels (nonHLA)	29780718	rs150663034	A	T	0.127551	0.0980578	0.128479		-0.280565	0.0443839	2.59324e-10	-0.203184	0.0639853	0.00149587	-0.228866	0.0636258	0.000321826	-0.171408	0.0847695	0.0431716
Binary	SNPs or indels (nonHLA)	29780732	rs56059923	C	T	0.0588596	0.0550358	0.05898		-0.0660047	0.0633336	0.297329	0.137215	0.0714372	0.0547608	0.12122	0.0712804	0.0890176	0.0723376	0.0727633	0.320151
Binary	SNPs or indels (nonHLA)	29780746	rs1611233	C	T	0.162049	0.179038	0.161514		0.123315	0.0402654	0.0021946	0.0366494	0.041146	0.373082	0.0532326	0.0415991	0.200665	0.0632163	0.0451761	0.161714
Binary	SNPs or indels (nonHLA)	29780794	rs186780647	C	T	0.0125884	0.0130747	0.0125731		0.0630524	0.133918	0.637764	-0.0247426	0.158696	0.876103	0.0253055	0.159133	0.873652	-0.0542027	0.305618	0.85923
Binary	SNPs or indels (nonHLA)	29780835	rs560081183	A	T	0.0125884	0.0130747	0.0125731		0.0630524	0.133918	0.637764	-0.0247426	0.158696	0.876103	0.0253055	0.159133	0.873652	-0.0542027	0.305618	0.85923
Binary	SNPs or indels (nonHLA)	29780856	rs537884371	A	G	0.0125884	0.0130747	0.0125731		0.0630524	0.133918	0.637764	-0.0247426	0.158696	0.876103	0.0253055	0.159133	0.873652	-0.0542027	0.305618	0.85923
Binary	SNPs or indels (nonHLA)	29780864	rs1611234	C	T	0.2896	0.277096	0.289993		-0.0706267	0.0326225	0.0303901	-0.0379155	0.0368117	0.303017	-0.035484	0.0371058	0.338925	0.0124101	0.0417418	0.766233
Binary	SNPs or indels (nonHLA)	29780869	rs1611235	A	C	0.308158	0.296075	0.308538		-0.064846	0.0320616	0.0431202	-0.0405239	0.0360841	0.261421	-0.0357691	0.036403	0.325811	0.0040253	0.0409717	0.921737
Binary	SNPs or indels (nonHLA)	29780908	rs560316503	C	T	0.0125883	0.0130747	0.012573		0.0630604	0.13392	0.637725	-0.0247328	0.158699	0.876153	0.0253136	0.159135	0.873613	-0.0541793	0.305626	0.859294
Binary	SNPs or indels (nonHLA)	29780913	rs1611236	G	A	0.2896	0.277096	0.289993		-0.0706272	0.0326225	0.0303891	-0.0379157	0.0368117	0.303015	-0.0354842	0.0371058	0.338921	0.0124098	0.0417418	0.766238
Binary	SNPs or indels (nonHLA)	29780914	rs1611237	A	G	0.2896	0.277096	0.289993		-0.0706272	0.0326225	0.0303891	-0.0379157	0.0368117	0.303015	-0.0354842	0.0371058	0.338921	0.0124098	0.0417418	0.766238
Binary	SNPs or indels (nonHLA)	29780973	rs530607410	A	T	0.0125884	0.0130747	0.0125731		0.0630524	0.133919	0.637766	-0.0247428	0.158698	0.876103	0.025305	0.159134	0.873656	-0.0542166	0.305626	0.859198
Binary	SNPs or indels (nonHLA)	29780977	rs553328517	A	T	0.0125884	0.0130747	0.0125731		0.0630524	0.133919	0.637766	-0.0247428	0.158698	0.876103	0.025305	0.159134	0.873656	-0.0542166	0.305626	0.859198
Binary	SNPs or indels (nonHLA)	29781035	rs145482715	C	T	0.0125883	0.0130747	0.012573		0.0630605	0.133921	0.637727	-0.0247266	0.158702	0.876186	0.0253185	0.159137	0.873591	-0.0541699	0.305641	0.859325
Binary	SNPs or indels (nonHLA)	29781060	rs1611238	C	A	0.162048	0.179038	0.161514		0.123318	0.0402654	0.00219411	0.0366532	0.0411462	0.373034	0.0532358	0.0415992	0.20064	0.0632196	0.0451761	0.161692
Binary	SNPs or indels (nonHLA)	29781066	rs188392443	G	A	0.0125883	0.0130747	0.012573		0.0630605	0.133921	0.637727	-0.0247266	0.158702	0.876186	0.0253185	0.159137	0.873591	-0.0541699	0.305641	0.859325
Binary	SNPs or indels (nonHLA)	29781085	rs190151402	G	A	0.0125883	0.0130747	0.012573		0.0630605	0.133921	0.637727	-0.0247266	0.158702	0.876186	0.0253185	0.159137	0.873591	-0.0541699	0.305641	0.859325
Binary	SNPs or indels (nonHLA)	29781175	rs182471800	T	C	0.0125884	0.0130747	0.0125731		0.0630532	0.13392	0.637764	-0.0247344	0.158701	0.876147	0.0253144	0.159137	0.873611	-0.054187	0.305642	0.859281
Binary	SNPs or indels (nonHLA)	29781218	rs538096947	T	C	0.0125885	0.0130747	0.0125731		0.0630453	0.133918	0.637802	-0.0247443	0.1587	0.876097	0.0253048	0.159136	0.873658	-0.0542193	0.305635	0.859195
Binary	SNPs or indels (nonHLA)	29781219	rs555156491	G	A	0.0125885	0.0130747	0.0125731		0.0630453	0.133918	0.637802	-0.0247443	0.1587	0.876097	0.0253048	0.159136	0.873658	-0.0542193	0.305635	0.859195
Binary	SNPs or indels (nonHLA)	29781265	rs140810194	T	C	0.127551	0.0980578	0.12848		-0.280568	0.0443839	2.59221e-10	-0.203188	0.0639848	0.00149544	-0.228869	0.0636258	0.000321761	-0.171414	0.0847695	0.0431646
Binary	SNPs or indels (nonHLA)	29781286	rs2743943	C	A	0.336294	0.345209	0.336014		0.0410635	0.0313004	0.189549	0.0120761	0.0331242	0.715432	-0.00318812	0.0332186	0.923541	0.00150494	0.034866	0.965571
Binary	SNPs or indels (nonHLA)	29781341	rs2735038	G	A	0.336294	0.345209	0.336014		0.0410635	0.0313004	0.189548	0.0120762	0.0331242	0.71543	-0.00318805	0.0332186	0.923543	0.00150504	0.034866	0.965569
Binary	SNPs or indels (nonHLA)	29781489	rs1611239	A	G	0.308158	0.296075	0.308539		-0.0648487	0.0320617	0.0431117	-0.0405263	0.0360843	0.261395	-0.0357718	0.0364031	0.325776	0.00402222	0.0409719	0.921797
Binary	SNPs or indels (nonHLA)	29781490	chr6_29781490_A_C	A	C	0.0121533	0.0125938	0.0121394		0.0628877	0.138725	0.650314	-0.0294331	0.164065	0.857624	0.0218925	0.164505	0.89413
Binary	SNPs or indels (nonHLA)	29781493	chr6_29781493_A_C	A	C	0.0121533	0.0125938	0.0121394		0.0628877	0.138725	0.650314	-0.0294331	0.164065	0.857624	0.0218925	0.164505	0.89413
Binary	SNPs or indels (nonHLA)	29781554	rs1611240	G	A	0.162048	0.179038	0.161514		0.123318	0.0402656	0.00219408	0.0366544	0.0411463	0.37302	0.0532364	0.0415992	0.200636	0.0632197	0.0451763	0.161693
Binary	SNPs or indels (nonHLA)	29781600	rs534471188	T	A	0.0119659	0.0123851	0.0119527		0.0631583	0.14097	0.654133	-0.0312916	0.166901	0.85128	0.0211059	0.167349	0.899638	-0.0769119	0.322856	0.811708
Binary	SNPs or indels (nonHLA)	29781623	chr6_29781623_G_A	G	A	0.0116086	0.0119802	0.0115969		0.0617209	0.1453	0.670996	-0.0371966	0.171874	0.828662	0.0165489	0.172334	0.923498	-0.0990564	0.333949	0.766756
Binary	SNPs or indels (nonHLA)	29781683	rs1611241	G	T	0.298501	0.286215	0.298888		-0.0682725	0.0325521	0.0359641	-0.0394207	0.0367475	0.283387	-0.0350503	0.0370539	0.344186	0.0108457	0.0416807	0.794702
Binary	SNPs or indels (nonHLA)	29781726	rs3094642	G	T	0.34476	0.354557	0.344451		0.0443562	0.0312118	0.155276	0.00741649	0.0331697	0.823075	-0.00643363	0.0332905	0.846758	-0.000134559	0.0348187	0.996917
Binary	SNPs or indels (nonHLA)	29781738	rs1611243	A	C	0.307815	0.295706	0.308197		-0.0651355	0.0320955	0.0424146	-0.0406493	0.036118	0.260396	-0.0359606	0.0364372	0.323682	0.00394692	0.0409886	0.923288
Binary	SNPs or indels (nonHLA)	29781900	chr6_29781900_A_G	A	G	0.0125883	0.0130747	0.0125729		0.0630862	0.133929	0.63761	-0.0247091	0.158712	0.876281	0.0253378	0.159146	0.873502	-0.0541131	0.305672	0.859485
Binary	SNPs or indels (nonHLA)	29781950	chr6_29781950_A_G	A	G	0.0125883	0.0130747	0.0125729		0.0630862	0.133929	0.63761	-0.0247091	0.158712	0.876281	0.0253378	0.159146	0.873502	-0.0541131	0.305672	0.859485
Binary	SNPs or indels (nonHLA)	29782011	rs569657542	A	C	0.0125884	0.0130747	0.0125731		0.0630762	0.133928	0.637661	-0.0247199	0.158711	0.876227	0.0253268	0.159145	0.873556	-0.0541532	0.305672	0.859382
Binary	SNPs or indels (nonHLA)	29782104	rs1611244	C	G	0.301846	0.289802	0.302225		-0.0656611	0.0322844	0.0419682	-0.038589	0.0364773	0.290105	-0.0336468	0.0367834	0.360334	0.011222	0.0415769	0.78723
Binary	SNPs or indels (nonHLA)	29782139	chr6_29782139_C_A	C	A	0.0125884	0.0130747	0.0125731		0.0630762	0.133928	0.637661	-0.0247199	0.158711	0.876227	0.0253268	0.159145	0.873556
Binary	SNPs or indels (nonHLA)	29782188	chr6_29782188_T_C	T	C	0.0125884	0.0130747	0.0125731		0.0630762	0.133928	0.637661	-0.0247199	0.158711	0.876227	0.0253268	0.159145	0.873556
Binary	SNPs or indels (nonHLA)	29782213	rs1611245	T	G	0.162049	0.179038	0.161514		0.123318	0.0402658	0.00219414	0.0366542	0.0411463	0.373024	0.0532341	0.0415994	0.200656	0.0632156	0.0451765	0.161721
Binary	SNPs or indels (nonHLA)	29782216	chr6_29782216_A_G	A	G	0.0125884	0.0130747	0.0125731		0.0630762	0.133928	0.637661	-0.0247199	0.158711	0.876227	0.0253268	0.159145	0.873556	-0.0541532	0.305672	0.859382
Binary	SNPs or indels (nonHLA)	29782258	chr6_29782258_G_T	G	T	0.0125884	0.0130747	0.0125731		0.0630762	0.133928	0.637661	-0.0247199	0.158711	0.876227	0.0253268	0.159145	0.873556	-0.0541532	0.305672	0.859382
Binary	SNPs or indels (nonHLA)	29782305	chr6_29782305_A_G	A	G	0.0125885	0.0130747	0.0125731		0.0630689	0.133927	0.637698	-0.0247277	0.158711	0.876188	0.0253227	0.159145	0.873577	-0.0541703	0.305672	0.859338
Binary	SNPs or indels (nonHLA)	29782342	chr6_29782342_T_C	T	C	0.0125885	0.0130747	0.0125732		0.0630612	0.133927	0.637738	-0.0247349	0.158712	0.876153	0.025315	0.159145	0.873615
Binary	SNPs or indels (nonHLA)	29782345	chr6_29782345_G_C	G	C	0.0125885	0.0130747	0.0125732		0.0630612	0.133927	0.637738	-0.0247349	0.158712	0.876153	0.025315	0.159145	0.873615
Binary	SNPs or indels (nonHLA)	29782361	chr6_29782361_A_G	A	G	0.0125885	0.0130747	0.0125731		0.0630693	0.133927	0.637696	-0.0247249	0.158713	0.876203	0.0253236	0.159146	0.873573	-0.0541725	0.305675	0.859334
Binary	SNPs or indels (nonHLA)	29782410	rs2517926	A	T	0.162049	0.179038	0.161514		0.12332	0.0402659	0.00219396	0.0366564	0.0411465	0.372997	0.0532362	0.0415996	0.20064	0.0632181	0.0451765	0.161707
Binary	SNPs or indels (nonHLA)	29782444	rs7739149	A	G	0.0680477	0.07655	0.06778		0.126281	0.0589445	0.0321644	0.0672703	0.0594895	0.258141	0.0872205	0.0599751	0.145868	0.0894089	0.0608709	0.141879
Binary	SNPs or indels (nonHLA)	29782468	chr6_29782468_G_T	G	T	0.0123024	0.0127625	0.0122879		0.0635804	0.137075	0.642764	-0.026896	0.162486	0.868528	0.0243085	0.162923	0.881394	-0.0626671	0.315115	0.842364
Binary	SNPs or indels (nonHLA)	29782483	chr6_29782483_C_T	C	T	0.0125885	0.0130747	0.0125731		0.0630693	0.133927	0.637696	-0.0247249	0.158713	0.876203	0.0253236	0.159146	0.873573
Binary	SNPs or indels (nonHLA)	29782495	rs7759746	T	C	0.127552	0.0980578	0.12848		-0.280574	0.0443839	2.58995e-10	-0.203201	0.0639844	0.00149437	-0.228877	0.0636254	0.000321595	-0.171427	0.0847695	0.0431483
Binary	SNPs or indels (nonHLA)	29782608	chr6_29782608_T_C	T	C	0.0125885	0.0130747	0.0125731		0.063073	0.13393	0.637683	-0.0247137	0.158716	0.876262	0.0253312	0.159148	0.873537
Binary	SNPs or indels (nonHLA)	29782649	rs563124966	C	G	0.0125884	0.0130747	0.0125731		0.0630803	0.133931	0.637646	-0.0247041	0.158717	0.87631	0.025341	0.15915	0.873489	-0.0541122	0.305696	0.859498
Binary	SNPs or indels (nonHLA)	29782661	rs1611246	T	A	0.289601	0.277096	0.289994		-0.0706336	0.0326227	0.0303747	-0.0379223	0.0368121	0.302934	-0.0354916	0.0371062	0.338825	0.0124003	0.0417422	0.766413
Binary	SNPs or indels (nonHLA)	29782664	rs1611247	T	C	0.307437	0.295293	0.30782		-0.0654718	0.0321314	0.041587	-0.0408028	0.0361542	0.259076	-0.0361929	0.0364737	0.321051	0.00382721	0.0410058	0.925639
Binary	SNPs or indels (nonHLA)	29782700	rs1611248	C	T	0.289601	0.277096	0.289994		-0.0706337	0.0326227	0.0303745	-0.0379224	0.0368121	0.302933	-0.0354916	0.0371062	0.338825	0.0124003	0.0417422	0.766414
Binary	SNPs or indels (nonHLA)	29782709	rs571070667	C	A	0.0123054	0.0127647	0.0122909		0.0633622	0.137038	0.643815	-0.0271077	0.162432	0.86746	0.0240216	0.162864	0.882741	-0.063796	0.31514	0.839575
Binary	SNPs or indels (nonHLA)	29782736	chr6_29782736_G_T	G	T	0.0123054	0.0127647	0.0122909		0.0633622	0.137038	0.643815	-0.0271077	0.162432	0.86746	0.0240216	0.162864	0.882741	-0.063796	0.31514	0.839575
Binary	SNPs or indels (nonHLA)	29782739	chr6_29782739_T_C	T	C	0.0123054	0.0127647	0.0122909		0.0633622	0.137038	0.643815	-0.0271077	0.162432	0.86746	0.0240216	0.162864	0.882741
Binary	SNPs or indels (nonHLA)	29782740	chr6_29782740_G_A	G	A	0.0123054	0.0127647	0.0122909		0.0633622	0.137038	0.643815	-0.0271077	0.162432	0.86746	0.0240216	0.162864	0.882741	-0.063796	0.31514	0.839575
Binary	SNPs or indels (nonHLA)	29782797	rs1611249	T	C	0.302189	0.290171	0.302568		-0.0653713	0.0322497	0.0426593	-0.0384675	0.0364425	0.291166	-0.0334599	0.0367484	0.362551	0.0112914	0.0415595	0.785859
Binary	SNPs or indels (nonHLA)	29782807	chr6_29782807_C_A	C	A	0.0125885	0.0130747	0.0125731		0.063063	0.13393	0.637737	-0.0247236	0.158718	0.876214	0.0253201	0.15915	0.873593
Binary	SNPs or indels (nonHLA)	29782812	rs540497198	A	T	0.0120033	0.0125896	0.0119849		0.0747862	0.140021	0.593268	-0.0107274	0.167061	0.948801	0.044339	0.16768	0.791451	0.00225846	0.313853	0.994259
Binary	SNPs or indels (nonHLA)	29782860	chr6_29782860_T_A	T	A	0.0125884	0.0130747	0.0125731		0.0630817	0.133932	0.637643	-0.0247007	0.15872	0.876329	0.0253425	0.159151	0.873484	-0.054108	0.305704	0.859513
Binary	SNPs or indels (nonHLA)	29782895	rs1611250	C	T	0.308159	0.296075	0.308539		-0.064852	0.0320619	0.043103	-0.0405275	0.0360847	0.261384	-0.0357742	0.0364035	0.325749	0.00401931	0.0409722	0.921854
Binary	SNPs or indels (nonHLA)	29782904	rs1611251	G	A	0.30219	0.290171	0.302568		-0.0653713	0.0322498	0.0426592	-0.0384672	0.0364425	0.291169	-0.0334595	0.0367484	0.362558	0.0112921	0.0415595	0.785846
Binary	SNPs or indels (nonHLA)	29782999	rs9468618	C	T	0.0648291	0.0609405	0.0649515		-0.0612392	0.0605862	0.312122	0.111905	0.0672604	0.0961594	0.0977698	0.0672034	0.145714	0.0458731	0.0693808	0.508497
Binary	SNPs or indels (nonHLA)	29783000	rs1611252	G	A	0.289601	0.277096	0.289994		-0.0706336	0.0326227	0.030375	-0.0379217	0.0368121	0.302943	-0.035491	0.0371062	0.338834	0.0124013	0.0417422	0.766395
Binary	SNPs or indels (nonHLA)	29783120	rs375511808	T	C	0.0125884	0.0130747	0.0125731		0.0630841	0.133935	0.637636	-0.0246814	0.158725	0.876429	0.0253605	0.159156	0.873398	-0.0540539	0.305724	0.859661
Binary	SNPs or indels (nonHLA)	29783192	rs188734975	G	T	0.0125883	0.0130747	0.012573		0.0630917	0.133936	0.637598	-0.0246782	0.158726	0.876446	0.0253647	0.159156	0.873378	-0.054042	0.305728	0.859693
Binary	SNPs or indels (nonHLA)	29783227	rs543176488	G	A	0.0297235	0.0329081	0.0296232		0.128699	0.0879299	0.143286	-0.131227	0.0911843	0.150111	-0.110126	0.0944546	0.243647	-0.0859843	0.135918	0.526982
Binary	SNPs or indels (nonHLA)	29783228	rs1611255	C	A	0.161941	0.178887	0.161408		0.123219	0.0402865	0.00222398	0.0363151	0.0411662	0.377692	0.0529122	0.04162	0.203617	0.0629031	0.0452012	0.164037
Binary	SNPs or indels (nonHLA)	29783244	rs548918005	A	T	0.0125883	0.0130747	0.012573		0.0630917	0.133936	0.637598	-0.0246782	0.158726	0.876446	0.0253647	0.159156	0.873378	-0.054042	0.305728	0.859693
Binary	SNPs or indels (nonHLA)	29783267	rs1611256	A	G	0.161943	0.178887	0.16141		0.123199	0.0402859	0.00222735	0.0362941	0.0411658	0.377963	0.0528888	0.0416197	0.203812	0.0628781	0.0452012	0.164204
Binary	SNPs or indels (nonHLA)	29783319	rs571413830	G	C	0.0125885	0.0130747	0.0125731		0.0630841	0.133936	0.637639	-0.0246924	0.158726	0.876375	0.0253496	0.159156	0.873452	-0.0540982	0.305728	0.859549
Binary	SNPs or indels (nonHLA)	29783380	rs557861712	C	T	0.0125886	0.0130747	0.0125733		0.0630818	0.133936	0.637651	-0.0246953	0.158726	0.876361	0.0253471	0.159156	0.873465	-0.0541072	0.305728	0.859526
Binary	SNPs or indels (nonHLA)	29783404	rs1611257	T	G	0.289601	0.277096	0.289994		-0.0706337	0.0326227	0.0303749	-0.0379208	0.0368121	0.302955	-0.0354902	0.0371062	0.338845	0.0124022	0.0417422	0.766379
Binary	SNPs or indels (nonHLA)	29783454	rs1611258	C	A	0.308159	0.296073	0.308539		-0.064861	0.032062	0.0430743	-0.040538	0.0360848	0.261263	-0.0357853	0.0364036	0.325599	0.00400514	0.0409724	0.922129
Binary	SNPs or indels (nonHLA)	29783511	chr6_29783511_C_T	C	T	0.0125885	0.0130747	0.0125732		0.0630898	0.133937	0.637612	-0.0246854	0.158728	0.876411	0.0253552	0.159158	0.873426
Binary	SNPs or indels (nonHLA)	29783611	rs149935095	T	C	0.127553	0.0980578	0.128481		-0.280581	0.0443837	2.58677e-10	-0.20322	0.063984	0.00149267	-0.228892	0.063625	0.000321279	-0.171453	0.0847688	0.0431142
Binary	SNPs or indels (nonHLA)	29783624	rs145043018	G	C	0.30219	0.290171	0.302568		-0.0653716	0.0322498	0.042659	-0.0384655	0.0364426	0.291193	-0.0334585	0.0367485	0.362573	0.0112934	0.0415597	0.785823
Binary	SNPs or indels (nonHLA)	29783665	rs142268751	C	T	0.23285	0.222849	0.233165		-0.0520585	0.0352075	0.139243	-0.0440054	0.0373243	0.238398	-0.0212576	0.0376332	0.572166	-0.0300032	0.0385266	0.436118
Binary	SNPs or indels (nonHLA)	29783705	rs572650218	A	C	0.0125886	0.0130747	0.0125733		0.0630802	0.133937	0.637662	-0.0246983	0.158728	0.876347	0.0253421	0.159158	0.87349	-0.0541344	0.305742	0.859462
Binary	SNPs or indels (nonHLA)	29783716	rs181943824	T	A	0.127553	0.0980578	0.128481		-0.280582	0.0443837	2.58669e-10	-0.20322	0.063984	0.00149268	-0.228892	0.063625	0.00032128	-0.171453	0.0847688	0.0431145
Binary	SNPs or indels (nonHLA)	29783732	rs573787191	G	T	0.0125886	0.0130747	0.0125733		0.0630802	0.133937	0.637662	-0.0246983	0.158728	0.876347	0.0253421	0.159158	0.87349	-0.0541344	0.305742	0.859462
Binary	SNPs or indels (nonHLA)	29783763	rs536528836	A	G	0.0125885	0.0130747	0.0125732		0.0631095	0.133941	0.637516	-0.0246669	0.158732	0.876506	0.025367	0.159161	0.87337	-0.054047	0.305756	0.859693
Binary	SNPs or indels (nonHLA)	29783769	chr6_29783769_A_T	A	T	0.0125885	0.0130747	0.0125732		0.0631095	0.133941	0.637516	-0.0246669	0.158732	0.876506	0.025367	0.159161	0.87337	-0.054047	0.305756	0.859693
Binary	SNPs or indels (nonHLA)	29783936	rs544058448	A	T	0.0125885	0.0130747	0.0125732		0.0631092	0.13394	0.637515	-0.0246708	0.158731	0.876486	0.0253622	0.159159	0.873392	-0.054058	0.305749	0.859661
Binary	SNPs or indels (nonHLA)	29783976	rs1611259	C	T	0.308159	0.296073	0.30854		-0.064862	0.032062	0.0430713	-0.0405374	0.0360848	0.261271	-0.0357858	0.0364036	0.325593	0.00400482	0.0409724	0.922135
Binary	SNPs or indels (nonHLA)	29784000	rs1611260	T	A	0.289601	0.277096	0.289995		-0.0706363	0.0326227	0.0303685	-0.037923	0.0368121	0.302928	-0.0354926	0.0371062	0.338813	0.0123995	0.0417423	0.766429
Binary	SNPs or indels (nonHLA)	29784014	rs547343111	C	A	0.0125886	0.0130747	0.0125733		0.0631012	0.133938	0.637554	-0.0246808	0.158729	0.876435	0.0253526	0.159158	0.873439	-0.0540902	0.305741	0.859575
Binary	SNPs or indels (nonHLA)	29784091	rs529961599	C	T	0.0125885	0.0130747	0.0125732		0.0631093	0.13394	0.637515	-0.0246645	0.158733	0.876519	0.0253661	0.159161	0.873374	-0.0540433	0.305755	0.859702
Binary	SNPs or indels (nonHLA)	29784102	rs548072162	A	T	0.0125885	0.0130747	0.0125732		0.0631093	0.13394	0.637515	-0.0246645	0.158733	0.876519	0.0253661	0.159161	0.873374	-0.0540433	0.305755	0.859702
Binary	SNPs or indels (nonHLA)	29784108	rs147055386	C	T	0.127424	0.0980578	0.128349		-0.2797	0.0443941	2.96882e-10	-0.201137	0.0640393	0.00168462	-0.226523	0.0636797	0.000374793	-0.165831	0.0849935	0.0510454
Binary	SNPs or indels (nonHLA)	29784131	rs111738312	C	T	0.308159	0.296073	0.30854		-0.0648629	0.032062	0.0430684	-0.0405377	0.0360848	0.261267	-0.0357862	0.0364036	0.325587	0.0040043	0.0409724	0.922145
Binary	SNPs or indels (nonHLA)	29784135	rs571564796	C	T	0.0125885	0.0130747	0.0125732		0.0631093	0.13394	0.637515	-0.0246645	0.158733	0.876519	0.0253661	0.159161	0.873374	-0.0540433	0.305755	0.859702
Binary	SNPs or indels (nonHLA)	29784221	rs143525179	C	T	0.0939996	0.102488	0.0937324		0.102631	0.0508306	0.0434785	0.00744846	0.0529897	0.888214	0.0187947	0.0536812	0.726251	0.0260545	0.0616682	0.672664
Binary	SNPs or indels (nonHLA)	29784243	rs147376303	T	C	0.30219	0.290171	0.302568		-0.0653731	0.0322498	0.0426542	-0.0384657	0.0364426	0.29119	-0.0334594	0.0367485	0.36256	0.0112926	0.0415598	0.785838
Binary	SNPs or indels (nonHLA)	29784264	rs143017453	C	T	0.0324469	0.0451687	0.0320465		0.412562	0.0836044	8.0282e-07	0.149824	0.0899297	0.0957115	0.156308	0.097947	0.110523	-0.0902069	0.166191	0.587273
Binary	SNPs or indels (nonHLA)	29784266	rs191907609	C	T	0.0125884	0.0130747	0.0125731		0.063138	0.133944	0.637373	-0.0246254	0.158738	0.876717	0.0254058	0.159165	0.873181	-0.0539049	0.305766	0.860062
Binary	SNPs or indels (nonHLA)	29784282	rs1611265	G	T	0.289601	0.277096	0.289995		-0.0706372	0.0326228	0.0303669	-0.0379228	0.0368122	0.30293	-0.0354926	0.0371063	0.338814	0.0123995	0.0417423	0.76643
Binary	SNPs or indels (nonHLA)	29784292	rs186738550	C	T	0.0125884	0.0130747	0.0125731		0.063138	0.133944	0.637373	-0.0246254	0.158738	0.876717	0.0254058	0.159165	0.873181	-0.0539049	0.305766	0.860062
Binary	SNPs or indels (nonHLA)	29784293	rs1611266	A	G	0.30219	0.290171	0.302568		-0.0653727	0.0322498	0.0426555	-0.0384648	0.0364426	0.291202	-0.0334587	0.0367485	0.36257	0.0112936	0.0415598	0.78582
Binary	SNPs or indels (nonHLA)	29784303	rs544275790	C	A	0.0125884	0.0130747	0.0125731		0.063138	0.133944	0.637373	-0.0246254	0.158738	0.876717	0.0254058	0.159165	0.873181	-0.0539049	0.305766	0.860062
Binary	SNPs or indels (nonHLA)	29784444	rs1611267	A	G	0.289601	0.277096	0.289995		-0.0706374	0.0326228	0.0303664	-0.037923	0.0368122	0.302928	-0.0354928	0.0371063	0.338811	0.0123993	0.0417423	0.766433
Binary	SNPs or indels (nonHLA)	29784469	rs139209218	G	A	0.0125885	0.0130747	0.0125732		0.063122	0.133943	0.637454	-0.0246421	0.158737	0.876633	0.0253888	0.159164	0.873265	-0.0539719	0.305766	0.85989
Binary	SNPs or indels (nonHLA)	29784501	rs2394171	C	T	0.289601	0.277096	0.289995		-0.0706377	0.0326228	0.0303657	-0.0379232	0.0368122	0.302926	-0.035493	0.0371063	0.338809	0.012399	0.0417423	0.766439
Binary	SNPs or indels (nonHLA)	29784575	rs182526979	G	A	0.0125885	0.0130747	0.0125731		0.0631318	0.133945	0.637409	-0.0246322	0.158739	0.876684	0.0253982	0.159166	0.87322	-0.0539484	0.30578	0.859957
Binary	SNPs or indels (nonHLA)	29784663	rs139614409	G	A	0.0125885	0.0130747	0.0125731		0.0631386	0.133947	0.637376	-0.0246177	0.158743	0.876759	0.0254101	0.159169	0.873163	-0.0539079	0.305794	0.860068
Binary	SNPs or indels (nonHLA)	29784724	rs186804510	T	G	0.0125885	0.0130747	0.0125731		0.0631386	0.133947	0.637376	-0.0246177	0.158743	0.876759	0.0254101	0.159169	0.873163	-0.0539079	0.305794	0.860068
Binary	SNPs or indels (nonHLA)	29784726	rs3129184	T	C	0.0186333	0.023838	0.0184694		0.324124	0.110847	0.00345473	0.204855	0.112895	0.06959	0.167752	0.11196	0.134051	0.14999	0.125221	0.230993
Binary	SNPs or indels (nonHLA)	29784730	rs538911365	G	A	0.0125885	0.0130747	0.0125731		0.0631386	0.133947	0.637376	-0.0246177	0.158743	0.876759	0.0254101	0.159169	0.873163	-0.0539079	0.305794	0.860068
Binary	SNPs or indels (nonHLA)	29784741	rs189715430	C	A	0.0125885	0.0130747	0.0125731		0.0631386	0.133947	0.637376	-0.0246177	0.158743	0.876759	0.0254101	0.159169	0.873163	-0.0539079	0.305794	0.860068
Binary	SNPs or indels (nonHLA)	29784754	rs182515197	G	C	0.0125885	0.0130747	0.0125731		0.0631386	0.133947	0.637376	-0.0246177	0.158743	0.876759	0.0254101	0.159169	0.873163	-0.0539079	0.305794	0.860068
Binary	SNPs or indels (nonHLA)	29784786	rs189174237	C	T	0.0125885	0.0130747	0.0125731		0.0631386	0.133947	0.637376	-0.0246177	0.158743	0.876759	0.0254101	0.159169	0.873163	-0.0539079	0.305794	0.860068
Binary	SNPs or indels (nonHLA)	29784787	rs193095408	A	G	0.0125885	0.0130747	0.0125731		0.0631386	0.133947	0.637376	-0.0246177	0.158743	0.876759	0.0254101	0.159169	0.873163	-0.0539079	0.305794	0.860068
Binary	SNPs or indels (nonHLA)	29784820	rs574162364	C	A	0.0125885	0.0130747	0.0125731		0.0631386	0.133947	0.637376	-0.0246177	0.158743	0.876759	0.0254101	0.159169	0.873163	-0.0539079	0.305794	0.860068
Binary	SNPs or indels (nonHLA)	29784821	rs533665040	A	G	0.0125885	0.0130747	0.0125731		0.0631386	0.133947	0.637376	-0.0246177	0.158743	0.876759	0.0254101	0.159169	0.873163	-0.0539079	0.305794	0.860068
Binary	SNPs or indels (nonHLA)	29784894	rs2893981	T	G	0.289601	0.277098	0.289995		-0.070627	0.0326228	0.030391	-0.0379097	0.0368122	0.303097	-0.0354795	0.0371063	0.338992	0.0124157	0.0417423	0.766134
Binary	SNPs or indels (nonHLA)	29784926	rs9258373	G	T	0.0680488	0.07655	0.0677812		0.126264	0.0589449	0.0321876	0.0672531	0.0594895	0.258264	0.0872044	0.0599751	0.145944	0.0893955	0.0608709	0.14194
Binary	SNPs or indels (nonHLA)	29785029	rs9258374	G	A	0.30816	0.296075	0.30854		-0.0648538	0.0320621	0.0430984	-0.0405248	0.0360849	0.261421	-0.0357739	0.0364037	0.325755	0.00401936	0.0409725	0.921854
Binary	SNPs or indels (nonHLA)	29785064	rs566192865	G	A	0.0125884	0.0130747	0.0125731		0.0631487	0.13395	0.637329	-0.0246013	0.158746	0.876843	0.0254275	0.159172	0.873079	-0.0538513	0.305804	0.860217
Binary	SNPs or indels (nonHLA)	29785155	rs9258376	G	A	0.301837	0.28977	0.302217		-0.0657462	0.0322857	0.0417111	-0.0386823	0.0364747	0.288907	-0.0337748	0.0367805	0.358473	0.0110947	0.0415719	0.789563
Binary	SNPs or indels (nonHLA)	29785327	rs371661247	G	A	0.0125885	0.0130747	0.0125731		0.0631413	0.13395	0.637368	-0.0246054	0.158747	0.876823	0.0254218	0.159172	0.873108	-0.0538752	0.305804	0.860156
Binary	SNPs or indels (nonHLA)	29785354	rs9258378	C	T	0.174636	0.192113	0.174086		0.12181	0.0391226	0.00184848	0.0338694	0.040466	0.402601	0.0532285	0.0409309	0.193448	0.0611592	0.0448507	0.172689
Binary	SNPs or indels (nonHLA)	29785415	rs559163999	A	C	0.0125885	0.0130747	0.0125731		0.0631413	0.13395	0.637368	-0.0246054	0.158747	0.876823	0.0254218	0.159172	0.873108	-0.0538752	0.305804	0.860156
Binary	SNPs or indels (nonHLA)	29785465	rs9258379	T	C	0.289602	0.2771	0.289995		-0.0706177	0.0326229	0.0304131	-0.0378975	0.0368123	0.303256	-0.0354675	0.0371064	0.339157	0.0124307	0.0417425	0.76586
Binary	SNPs or indels (nonHLA)	29785466	rs9258380	G	A	0.162048	0.179038	0.161513		0.123332	0.0402662	0.00219189	0.0366745	0.041147	0.372765	0.0532481	0.0415999	0.200544	0.0632301	0.0451771	0.161631
Binary	SNPs or indels (nonHLA)	29785543	rs183889599	A	G	0.0125885	0.0130747	0.0125731		0.0631317	0.13395	0.63742	-0.0246134	0.158749	0.876785	0.0254116	0.159174	0.873159	-0.0539046	0.305815	0.860085
Binary	SNPs or indels (nonHLA)	29785571	rs9258381	G	A	0.0925002	0.101012	0.0922323		0.104369	0.0512043	0.0415208	0.0112211	0.0532362	0.83306	0.0223811	0.053886	0.677893	0.0313851	0.0622983	0.614412
Binary	SNPs or indels (nonHLA)	29785593	rs9258382	C	T	0.289602	0.2771	0.289995		-0.0706193	0.0326228	0.0304093	-0.0378991	0.0368123	0.303235	-0.0354693	0.0371064	0.339134	0.0124283	0.0417425	0.765903
Binary	SNPs or indels (nonHLA)	29785594	rs114120145	G	A	0.0125884	0.0130747	0.0125731		0.0631504	0.133952	0.637326	-0.0245905	0.158751	0.8769	0.025434	0.159175	0.87305	-0.0538228	0.305816	0.860296
Binary	SNPs or indels (nonHLA)	29785645	rs1633016	G	A	0.302191	0.290175	0.302569		-0.0653544	0.0322501	0.0427147	-0.0384387	0.0364429	0.291533	-0.0334334	0.0367488	0.362937	0.0113252	0.04156	0.785235
Binary	SNPs or indels (nonHLA)	29785677	rs1737018	A	G	0.30816	0.296078	0.30854		-0.0648453	0.0320622	0.0431266	-0.0405116	0.0360852	0.261579	-0.035761	0.0364039	0.325933	0.00403576	0.0409727	0.921536
Binary	SNPs or indels (nonHLA)	29785695	rs1737017	A	G	0.30816	0.296078	0.30854		-0.0648454	0.0320623	0.0431264	-0.0405118	0.0360852	0.261577	-0.0357612	0.036404	0.325931	0.00403552	0.0409727	0.921541
Binary	SNPs or indels (nonHLA)	29785806	rs56290866	A	G	0.0588589	0.0550401	0.0589791		-0.0658765	0.063336	0.298287	0.137423	0.0714413	0.0544071	0.121427	0.071284	0.0884897	0.0725721	0.072768	0.318616
Binary	SNPs or indels (nonHLA)	29785826	rs201056621	A	T	0.0125884	0.0130747	0.0125731		0.0631521	0.133953	0.637319	-0.0245845	0.158752	0.876931	0.0254391	0.159176	0.873025	-0.0538143	0.305823	0.860321
Binary	SNPs or indels (nonHLA)	29785827	rs561603142	T	A	0.0125884	0.0130747	0.0125731		0.0631521	0.133953	0.637319	-0.0245845	0.158752	0.876931	0.0254391	0.159176	0.873025	-0.0538143	0.305823	0.860321
Binary	SNPs or indels (nonHLA)	29785860	rs148657596	A	C	0.0125885	0.0130747	0.0125731		0.0631449	0.133953	0.637357	-0.0245989	0.158752	0.876859	0.0254244	0.159176	0.873098	-0.0538718	0.305823	0.860174
Binary	SNPs or indels (nonHLA)	29785893	rs141267777	T	C	0.0125885	0.0130747	0.0125731		0.0631449	0.133953	0.637357	-0.0245989	0.158752	0.876859	0.0254244	0.159176	0.873098	-0.0538718	0.305823	0.860174
Binary	SNPs or indels (nonHLA)	29785931	rs115152417	A	T	0.0125885	0.0130747	0.0125731		0.0631449	0.133953	0.637357	-0.0245989	0.158752	0.876859	0.0254244	0.159176	0.873098	-0.0538718	0.305823	0.860174
Binary	SNPs or indels (nonHLA)	29785952	rs1002044	T	A	0.162048	0.179038	0.161513		0.12333	0.0402662	0.00219234	0.0366727	0.041147	0.372789	0.0532455	0.0415999	0.200567	0.0632263	0.0451771	0.161657
Binary	SNPs or indels (nonHLA)	29786034	rs139773369	A	G	0.0125885	0.0130747	0.0125731		0.0631443	0.133953	0.637362	-0.0245954	0.158754	0.876878	0.0254254	0.159178	0.873094	-0.053876	0.305833	0.860167
Binary	SNPs or indels (nonHLA)	29786054	rs67382831	C	A	0.0588587	0.0550401	0.0589789		-0.0658728	0.063336	0.298316	0.137429	0.0714413	0.0543971	0.121432	0.0712845	0.0884761	0.0725787	0.072768	0.318572
Binary	SNPs or indels (nonHLA)	29786223	rs1737016	C	A	0.348647	0.351116	0.348569		0.0179832	0.0311211	0.56337	0.0266125	0.0327037	0.415791	0.0363646	0.0329373	0.26957	-0.00224776	0.0357241	0.94983
Binary	SNPs or indels (nonHLA)	29786230	rs551045354	A	T	0.0125884	0.0130747	0.0125731		0.063154	0.133956	0.637317	-0.0245755	0.158758	0.87698	0.0254457	0.159181	0.872996	-0.0538023	0.305846	0.860362
Binary	SNPs or indels (nonHLA)	29786239	rs1002046	C	T	0.162048	0.179038	0.161513		0.123331	0.0402664	0.00219217	0.0366749	0.041147	0.372761	0.0532472	0.0416001	0.200553	0.0632275	0.0451771	0.161649
Binary	SNPs or indels (nonHLA)	29786345	rs139759039	T	G	0.0125884	0.0130747	0.0125731		0.063154	0.133956	0.637317	-0.0245755	0.158758	0.87698	0.0254457	0.159181	0.872996	-0.0538023	0.305846	0.860362
Binary	SNPs or indels (nonHLA)	29786450	rs145772248	T	A	0.0125883	0.0130747	0.012573		0.0631641	0.133958	0.637269	-0.0245732	0.158761	0.876994	0.0254479	0.159183	0.872987	-0.0537966	0.305857	0.860382
Binary	SNPs or indels (nonHLA)	29786474	rs148971854	A	G	0.0312641	0.0436609	0.0308739		0.426374	0.0864499	8.13803e-07	0.15489	0.0929575	0.0956625	0.161724	0.101197	0.110021	-0.0900284	0.170902	0.598345
Binary	SNPs or indels (nonHLA)	29786538	rs548763666	A	G	0.0125885	0.0130747	0.0125731		0.0631498	0.133957	0.637343	-0.0245899	0.15876	0.87691	0.0254321	0.159183	0.873065	-0.0538636	0.305864	0.860213
Binary	SNPs or indels (nonHLA)	29786835	rs146622311	T	A	0.0125885	0.0130747	0.0125732		0.0631413	0.133957	0.637388	-0.0246035	0.158761	0.876844	0.0254221	0.159184	0.873115	-0.0539114	0.305866	0.860091
Binary	SNPs or indels (nonHLA)	29786941	rs112787294	G	T	0.0125885	0.0130747	0.0125731		0.0631502	0.133959	0.637345	-0.0245921	0.158763	0.876901	0.025433	0.159185	0.873062	-0.0538677	0.305865	0.860203
Binary	SNPs or indels (nonHLA)	29786982	rs145225799	C	G	0.0125885	0.0130747	0.0125731		0.0631502	0.133959	0.637345	-0.0245921	0.158763	0.876901	0.025433	0.159185	0.873062	-0.0538677	0.305865	0.860203
Binary	SNPs or indels (nonHLA)	29787049	rs114905512	C	T	0.0125884	0.0130747	0.0125731		0.0631583	0.133961	0.637306	-0.0245758	0.158766	0.876985	0.0254465	0.159187	0.872997	-0.0538205	0.305878	0.86033
Binary	SNPs or indels (nonHLA)	29787067	rs147989180	G	A	0.0139917	0.0147786	0.0139669		0.0847194	0.1335	0.52569	-0.0103531	0.157873	0.947713	0.0329437	0.158242	0.835084	-0.0548851	0.299547	0.85462
Binary	SNPs or indels (nonHLA)	29787070	rs547678382	A	G	0.0125884	0.0130747	0.0125731		0.0631583	0.133961	0.637306	-0.0245758	0.158766	0.876985	0.0254465	0.159187	0.872997	-0.0538205	0.305878	0.86033
Binary	SNPs or indels (nonHLA)	29787197	rs200538863	A	T	0.0125883	0.0130747	0.012573		0.0631663	0.133962	0.637267	-0.0245659	0.158768	0.877035	0.0254546	0.159189	0.872958	-0.0537968	0.305885	0.860394
Binary	SNPs or indels (nonHLA)	29787279	rs370426187	A	G	0.0136909	0.0140363	0.01368		0.0477063	0.132133	0.718064	-0.0566624	0.155135	0.714928	-0.0122125	0.15541	0.937365	-0.123794	0.284343	0.663294
Binary	SNPs or indels (nonHLA)	29787350	rs138195243	T	C	0.0125885	0.0130747	0.0125731		0.0631524	0.133962	0.637339	-0.0245802	0.158767	0.876964	0.0254437	0.159189	0.873012	-0.0538331	0.305885	0.860301
Binary	SNPs or indels (nonHLA)	29787355	rs143765209	A	C	0.0125885	0.0130747	0.0125731		0.0631524	0.133962	0.637339	-0.0245802	0.158767	0.876964	0.0254437	0.159189	0.873012	-0.0538331	0.305885	0.860301
Binary	SNPs or indels (nonHLA)	29787431	rs431305	A	G	0.289789	0.29608	0.289591		0.0375257	0.0327398	0.25172	-0.00236676	0.0342329	0.94488	0.011537	0.0345817	0.73867	-0.0213506	0.0371822	0.565822
Binary	SNPs or indels (nonHLA)	29787435	rs190161942	A	G	0.0125884	0.0130747	0.0125731		0.0631613	0.133963	0.637296	-0.0245688	0.158769	0.877022	0.0254547	0.15919	0.872958	-0.0537894	0.305884	0.860413
Binary	SNPs or indels (nonHLA)	29787461	rs7758067	T	A	0.140144	0.111137	0.141057		-0.253187	0.0426929	3.02153e-09	-0.181433	0.0598749	0.00244391	-0.197149	0.0595848	0.000937242	-0.165311	0.0822666	0.0444881
Binary	SNPs or indels (nonHLA)	29787495	rs115647588	A	T	0.0125885	0.0130747	0.0125731		0.063154	0.133962	0.637333	-0.0245784	0.158767	0.876973	0.0254449	0.159188	0.873006	-0.0538147	0.305876	0.860344
Binary	SNPs or indels (nonHLA)	29787532	rs150840315	G	C	0.0125885	0.0130747	0.0125731		0.063154	0.133962	0.637333	-0.0245784	0.158767	0.876973	0.0254449	0.159188	0.873006	-0.0538147	0.305876	0.860344
Binary	SNPs or indels (nonHLA)	29787585	rs114165484	A	T	0.0125885	0.0130747	0.0125731		0.0631599	0.133962	0.637301	-0.0245742	0.158767	0.876994	0.0254483	0.159188	0.872989	-0.053806	0.305877	0.860366
Binary	SNPs or indels (nonHLA)	29787615	rs139814762	A	T	0.180625	0.198041	0.180077		0.118171	0.0385866	0.00219519	0.0295348	0.0398797	0.458939	0.0481801	0.0403476	0.232428	0.0510213	0.0440414	0.246667
Binary	SNPs or indels (nonHLA)	29787674	rs2743941	C	T	0.205048	0.176944	0.205933		-0.178574	0.0367185	1.15437e-06	-0.0145603	0.0469204	0.756318	-0.0423964	0.046951	0.36653	-0.00156433	0.0530521	0.976476
Binary	SNPs or indels (nonHLA)	29787682	rs144391240	T	C	0.0125885	0.0130747	0.0125731		0.0631599	0.133962	0.637301	-0.0245742	0.158767	0.876994	0.0254483	0.159188	0.872989	-0.053806	0.305877	0.860366
Binary	SNPs or indels (nonHLA)	29787693	rs146617281	A	G	0.0125885	0.0130747	0.0125731		0.0631599	0.133962	0.637301	-0.0245742	0.158767	0.876994	0.0254483	0.159188	0.872989	-0.053806	0.305877	0.860366
Binary	SNPs or indels (nonHLA)	29787813	rs141406386	C	A	0.0125885	0.0130747	0.0125732		0.0631537	0.133962	0.637334	-0.024581	0.158767	0.87696	0.0254413	0.159188	0.873024	-0.0538357	0.305883	0.860293
Binary	SNPs or indels (nonHLA)	29787870	rs115633758	G	C	0.0125885	0.0130747	0.0125731		0.0631621	0.133964	0.637294	-0.0245682	0.15877	0.877025	0.0254518	0.15919	0.872973	-0.0538054	0.305893	0.860375
Binary	SNPs or indels (nonHLA)	29787879	rs7758742	T	C	0.127568	0.098062	0.128497		-0.280793	0.0443713	2.47912e-10	-0.203759	0.0639603	0.00144401	-0.229276	0.0636064	0.000312612	-0.172209	0.0847257	0.0420988
Binary	SNPs or indels (nonHLA)	29787983	rs2743940	T	C	0.336292	0.345207	0.336012		0.0410351	0.0313006	0.189858	0.012003	0.0331243	0.717082	-0.0032547	0.0332188	0.92195	0.00142875	0.034867	0.967314
Binary	SNPs or indels (nonHLA)	29788024	rs183657436	C	T	0.0125885	0.0130747	0.0125732		0.063154	0.133963	0.637335	-0.0245718	0.158771	0.877009	0.0254469	0.159191	0.872998	-0.0538275	0.305898	0.860321
Binary	SNPs or indels (nonHLA)	29788094	rs143875093	C	T	0.0114751	0.010833	0.0114953		-0.0323975	0.159694	0.839235	-0.0441457	0.162485	0.785859	-0.035748	0.163943	0.827389	-0.140719	0.163343	0.388967
Binary	SNPs or indels (nonHLA)	29788096	rs145874917	T	C	0.0125886	0.0130747	0.0125733		0.0631529	0.133963	0.63734	-0.0245738	0.158771	0.876999	0.0254451	0.159191	0.873007	-0.0538343	0.305898	0.860304
Binary	SNPs or indels (nonHLA)	29788099	rs149022963	A	G	0.0125886	0.0130747	0.0125733		0.0631529	0.133963	0.63734	-0.0245738	0.158771	0.876999	0.0254451	0.159191	0.873007	-0.0538343	0.305898	0.860304
Binary	SNPs or indels (nonHLA)	29788110	rs143030250	T	C	0.0125886	0.0130747	0.0125733		0.0631467	0.133963	0.637373	-0.0245805	0.158771	0.876966	0.025438	0.159191	0.873042	-0.0538639	0.305905	0.860231
Binary	SNPs or indels (nonHLA)	29788145	rs1737014	T	C	0.308161	0.296078	0.308541		-0.0648463	0.0320626	0.0431254	-0.040502	0.036086	0.261703	-0.0357533	0.0364047	0.326047	0.00404479	0.0409735	0.921363
Binary	SNPs or indels (nonHLA)	29788213	rs2844835	A	G	0.336293	0.345207	0.336012		0.0410327	0.0313006	0.189883	0.0119971	0.0331243	0.717214	-0.00326034	0.0332188	0.921815	0.00142241	0.034867	0.967459
Binary	SNPs or indels (nonHLA)	29788241	rs7742749	A	C	0.140145	0.111137	0.141058		-0.253192	0.0426929	3.01943e-09	-0.181442	0.0598745	0.00244261	-0.197156	0.0595848	0.000936847	-0.165323	0.0822659	0.0444717
Binary	SNPs or indels (nonHLA)	29788267	rs114611457	A	G	0.0125885	0.0130747	0.0125732		0.0631625	0.133965	0.637296	-0.0245602	0.158774	0.877068	0.02546	0.159193	0.872935	-0.0537839	0.305904	0.860436
Binary	SNPs or indels (nonHLA)	29788298	chr6_29788298_G_C	G	C	0.0102229	0.0126381	0.0101469		0.312699	0.158959	0.0491642	0.314416	0.160603	0.0502624	0.257174	0.158032	0.103663
Binary	SNPs or indels (nonHLA)	29788427	rs141267358	G	A	0.0125885	0.0130747	0.0125732		0.0631625	0.133965	0.637296	-0.0245602	0.158774	0.877068	0.02546	0.159193	0.872935	-0.0537839	0.305904	0.860436
Binary	SNPs or indels (nonHLA)	29788445	rs146978868	C	T	0.0125886	0.0130747	0.0125733		0.0631422	0.133963	0.637398	-0.0245802	0.158771	0.876967	0.0254461	0.159192	0.873002	-0.0538279	0.30589	0.860316
Binary	SNPs or indels (nonHLA)	29788454	rs200872264	A	T	0.0125886	0.0130747	0.0125733		0.0631422	0.133963	0.637398	-0.0245802	0.158771	0.876967	0.0254461	0.159192	0.873002	-0.0538279	0.30589	0.860316
Binary	SNPs or indels (nonHLA)	29788466	rs182824291	A	C	0.0324422	0.0451687	0.0320416		0.412938	0.0836134	7.86639e-07	0.15013	0.0899321	0.0950459	0.156648	0.0979461	0.109749	-0.0892423	0.166149	0.591184
Binary	SNPs or indels (nonHLA)	29788493	rs12663334	C	T	0.0185578	0.0189772	0.0185446		0.040039	0.110511	0.717122	-0.0467114	0.121973	0.701747	-0.0182053	0.122155	0.881527	-0.120357	0.159604	0.45079
Binary	SNPs or indels (nonHLA)	29788524	rs1737013	T	C	0.162046	0.179038	0.161511		0.123351	0.0402667	0.00218879	0.0367055	0.0411475	0.372368	0.0532732	0.0416005	0.200338	0.0632539	0.0451775	0.161477
Binary	SNPs or indels (nonHLA)	29788551	rs114587255	A	T	0.0125885	0.0130747	0.0125732		0.0631643	0.133967	0.637289	-0.0245506	0.158777	0.877118	0.0254664	0.159196	0.872906	-0.0537662	0.305925	0.86049
Binary	SNPs or indels (nonHLA)	29788633	rs1737012	G	T	0.308161	0.296078	0.308541		-0.0648463	0.0320627	0.0431263	-0.0404997	0.0360861	0.261732	-0.0357517	0.0364048	0.326071	0.00404704	0.0409737	0.921319
Binary	SNPs or indels (nonHLA)	29788681	rs149337980	A	C	0.0125884	0.0130747	0.0125731		0.0631815	0.13397	0.637206	-0.0245264	0.158781	0.877242	0.0254878	0.159199	0.872802	-0.053692	0.305932	0.860684
Binary	SNPs or indels (nonHLA)	29788721	rs144704106	T	C	0.0125884	0.0130747	0.0125731		0.0631815	0.13397	0.637206	-0.0245264	0.158781	0.877242	0.0254878	0.159199	0.872802	-0.053692	0.305932	0.860684
Binary	SNPs or indels (nonHLA)	29788726	rs187105158	C	G	0.0125885	0.0130747	0.0125731		0.0631725	0.133969	0.637251	-0.0245356	0.15878	0.877195	0.0254783	0.159198	0.872848	-0.0537265	0.305931	0.860596
Binary	SNPs or indels (nonHLA)	29788751	rs148530096	A	T	0.0324424	0.0451708	0.0320418		0.413002	0.0836134	7.8359e-07	0.150196	0.0899321	0.0949006	0.156729	0.0979461	0.109566	-0.0890021	0.166148	0.592181
Binary	SNPs or indels (nonHLA)	29788763	rs116218893	G	C	0.0125885	0.0130747	0.0125731		0.0631747	0.13397	0.637242	-0.0245285	0.158781	0.877231	0.0254857	0.159199	0.872812	-0.0537003	0.305932	0.860663
Binary	SNPs or indels (nonHLA)	29788769	rs80096721	T	C	0.127556	0.098062	0.128484		-0.280568	0.0443829	2.59008e-10	-0.203201	0.0639816	0.00149354	-0.228856	0.0636233	0.000321838	-0.171392	0.0847652	0.0431794
Binary	SNPs or indels (nonHLA)	29788843	rs140112683	C	T	0.0125885	0.0130747	0.0125731		0.0631747	0.13397	0.637242	-0.0245285	0.158781	0.877231	0.0254857	0.159199	0.872812	-0.0537003	0.305932	0.860663
Binary	SNPs or indels (nonHLA)	29788895	rs1633015	C	T	0.162046	0.179038	0.161511		0.123353	0.0402669	0.00218848	0.0367085	0.0411475	0.372328	0.0532755	0.0416006	0.200318	0.0632562	0.0451775	0.161462
Binary	SNPs or indels (nonHLA)	29789023	rs2394172	C	T	0.0714469	0.0681126	0.0715518		-0.0432344	0.0578841	0.455115	0.113996	0.0662752	0.0854245	0.108859	0.066117	0.0996702	0.0661344	0.0709577	0.351324
Binary	SNPs or indels (nonHLA)	29789061	rs1737011	G	C	0.308161	0.296078	0.308541		-0.0648469	0.0320627	0.0431244	-0.0404992	0.0360862	0.26174	-0.0357515	0.0364049	0.326075	0.00404738	0.0409737	0.921313
Binary	SNPs or indels (nonHLA)	29789130	rs189006521	A	G	0.0125884	0.0130747	0.0125731		0.0631827	0.133972	0.637204	-0.0245186	0.158783	0.877282	0.0254938	0.1592	0.872773	-0.0536766	0.305939	0.860727
Binary	SNPs or indels (nonHLA)	29789150	chr6_29789150_GCCAC_G	A	T	0.0123894	0.01283	0.0123755		0.0612952	0.136164	0.652598	-0.0291969	0.161401	0.856449	0.0215113	0.16181	0.89424
Binary	SNPs or indels (nonHLA)	29789156	chr6_29789156_TGCTGTGCCATAAGCAGCCCTGAAGGAAGGTCCATGTGGCTGAGAACTGGG_T	A	T	0.0123895	0.01283	0.0123756		0.0612877	0.136164	0.652636	-0.029205	0.161401	0.856409	0.021507	0.16181	0.89426
Binary	SNPs or indels (nonHLA)	29789223	rs1737010	A	C	0.308161	0.296078	0.308541		-0.0648467	0.0320627	0.0431253	-0.0404987	0.0360862	0.261744	-0.0357513	0.0364049	0.326078	0.0040476	0.0409737	0.921309
Binary	SNPs or indels (nonHLA)	29789227	rs139436365	A	G	0.0125884	0.0130747	0.0125731		0.0631827	0.133972	0.637204	-0.0245186	0.158783	0.877282	0.0254938	0.1592	0.872773	-0.0536766	0.305939	0.860727
Binary	SNPs or indels (nonHLA)	29789336	rs149663391	C	A	0.0508145	0.0572796	0.050611		0.124889	0.0673913	0.063857	0.07442	0.0681529	0.274852	0.105509	0.0689508	0.125964	0.102963	0.069634	0.13924
Binary	SNPs or indels (nonHLA)	29789341	rs60154362	T	C	0.017653	0.0174125	0.0176606		-0.0220067	0.127114	0.862553	-0.0670665	0.126746	0.596707	-0.150791	0.12478	0.226872	-0.0926844	0.130964	0.479127
Binary	SNPs or indels (nonHLA)	29789408	rs73745450	C	T	0.140145	0.111137	0.141058		-0.253199	0.0426931	3.01663e-09	-0.181452	0.0598745	0.0024413	-0.197164	0.0595848	0.000936434	-0.165335	0.0822659	0.0444567
Binary	SNPs or indels (nonHLA)	29789429	rs115077442	C	T	0.0125883	0.0130747	0.012573		0.0631923	0.133974	0.637158	-0.0244987	0.158787	0.877384	0.0255141	0.159204	0.872676	-0.0536023	0.305951	0.860923
Binary	SNPs or indels (nonHLA)	29789482	rs141205556	C	T	0.0125884	0.0130747	0.0125731		0.0631911	0.133974	0.637165	-0.0245006	0.158787	0.877374	0.0255125	0.159204	0.872683	-0.0536079	0.305951	0.860909
Binary	SNPs or indels (nonHLA)	29789515	rs147592469	A	G	0.0125884	0.0130747	0.0125731		0.0631911	0.133974	0.637165	-0.0245006	0.158787	0.877374	0.0255125	0.159204	0.872683	-0.0536079	0.305951	0.860909
Binary	SNPs or indels (nonHLA)	29789587	rs113295172	C	T	0.127557	0.098062	0.128485		-0.28057	0.0443829	2.5889e-10	-0.203206	0.0639812	0.00149303	-0.228859	0.0636229	0.000321765	-0.171398	0.0847644	0.0431708
Binary	SNPs or indels (nonHLA)	29789634	rs9258393	G	T	0.068049	0.07655	0.0677814		0.12626	0.0589449	0.0321942	0.067253	0.0594898	0.258267	0.0872046	0.0599754	0.145945	0.0893955	0.0608713	0.141942
Binary	SNPs or indels (nonHLA)	29789652	rs184794472	G	A	0.0125886	0.0130747	0.0125733		0.0631571	0.13397	0.637335	-0.0245412	0.158784	0.87717	0.0254763	0.159201	0.87286	-0.053739	0.305941	0.860568
Binary	SNPs or indels (nonHLA)	29789773	rs141380346	A	T	0.0125885	0.0130747	0.0125732		0.0631538	0.133971	0.637355	-0.0245441	0.158784	0.877156	0.0254743	0.159202	0.872871	-0.0537533	0.305947	0.860534
Binary	SNPs or indels (nonHLA)	29789776	rs150397072	A	T	0.0125885	0.0130747	0.0125732		0.0631538	0.133971	0.637355	-0.0245441	0.158784	0.877156	0.0254743	0.159202	0.872871	-0.0537533	0.305947	0.860534
Binary	SNPs or indels (nonHLA)	29789831	rs1633014	T	C	0.302178	0.290175	0.302556		-0.0653417	0.0322507	0.0427589	-0.0384044	0.0364443	0.291983	-0.0333984	0.0367504	0.36346	0.0113803	0.0415626	0.784229
Binary	SNPs or indels (nonHLA)	29789862	rs72507835	A	G	0.127557	0.098062	0.128485		-0.28057	0.0443829	2.58874e-10	-0.203206	0.0639808	0.001493	-0.228859	0.0636229	0.000321759	-0.171398	0.0847644	0.0431701
Binary	SNPs or indels (nonHLA)	29789938	rs2735035	C	T	0.336383	0.34524	0.336105		0.0405856	0.0313005	0.194754	0.0115071	0.0331226	0.728282	-0.00384502	0.0332163	0.907845	0.00083116	0.0348645	0.98098
Binary	SNPs or indels (nonHLA)	29790030	rs115385572	T	A	0.0125886	0.0130747	0.0125733		0.0631551	0.133974	0.637356	-0.0245457	0.15879	0.877152	0.0254689	0.159206	0.872901	-0.0537975	0.305965	0.860428
Binary	SNPs or indels (nonHLA)	29790145	rs138190000	A	G	0.0125888	0.0130747	0.0125735		0.063138	0.133973	0.637444	-0.0245766	0.158789	0.876999	0.0254344	0.159205	0.873071	-0.053937	0.305964	0.86007
Binary	SNPs or indels (nonHLA)	29790188	rs1737009	A	T	0.30816	0.296078	0.30854		-0.064843	0.0320629	0.043138	-0.0404905	0.0360865	0.261845	-0.035744	0.0364052	0.32618	0.00405686	0.040974	0.92113
Binary	SNPs or indels (nonHLA)	29790218	rs1611196	T	C	0.174621	0.192113	0.17407		0.121862	0.0391239	0.00184092	0.0339448	0.0404675	0.401572	0.0533	0.0409328	0.19287	0.061251	0.0448535	0.172072
Binary	SNPs or indels (nonHLA)	29790294	rs78890691	A	G	0.127557	0.098062	0.128485		-0.280572	0.0443829	2.58818e-10	-0.203206	0.0639808	0.00149297	-0.22886	0.0636229	0.000321749	-0.171399	0.0847644	0.0431692
Binary	SNPs or indels (nonHLA)	29790300	chr6_29790300_T_TACAG	A	T	0.125925	0.0967946	0.126842		-0.284587	0.0449402	2.41139e-10	-0.207693	0.064748	0.00133795	-0.232003	0.0644085	0.000315721
Binary	SNPs or indels (nonHLA)	29790308	rs531987279	A	T	0.125925	0.0967946	0.126842		-0.284587	0.0449402	2.41139e-10	-0.207693	0.064748	0.00133795	-0.232003	0.0644085	0.000315721	-0.174596	0.0858907	0.0420756
Binary	SNPs or indels (nonHLA)	29790309	chr6_29790309_GAACA_G	A	T	0.125925	0.0967946	0.126842		-0.284587	0.0449402	2.41139e-10	-0.207693	0.064748	0.00133795	-0.232003	0.0644085	0.000315721
Binary	SNPs or indels (nonHLA)	29790317	rs572788799	T	G	0.125925	0.0967946	0.126842		-0.284587	0.0449402	2.41139e-10	-0.207693	0.064748	0.00133795	-0.232003	0.0644085	0.000315721	-0.174596	0.0858907	0.0420756
Binary	SNPs or indels (nonHLA)	29790319	rs543197917	A	G	0.125925	0.0967946	0.126842		-0.284587	0.0449402	2.41139e-10	-0.207693	0.064748	0.00133795	-0.232003	0.0644085	0.000315721	-0.174596	0.0858907	0.0420756
Binary	SNPs or indels (nonHLA)	29790324	rs367627576	C	T	0.125925	0.0967946	0.126842		-0.284587	0.0449402	2.41139e-10	-0.207693	0.064748	0.00133795	-0.232003	0.0644085	0.000315721	-0.174596	0.0858907	0.0420756
Binary	SNPs or indels (nonHLA)	29790340	rs1737008	G	A	0.0186341	0.0238444	0.0184701		0.32454	0.110856	0.00341593	0.205247	0.112902	0.0690768	0.168134	0.111967	0.133192	0.150461	0.125229	0.229561
Binary	SNPs or indels (nonHLA)	29790345	rs376865941	G	C	0.127293	0.0978553	0.128219		-0.281157	0.0444771	2.59191e-10	-0.203767	0.0641161	0.00148248	-0.229036	0.0637617	0.000328081	-0.171383	0.0849517	0.0436518
Binary	SNPs or indels (nonHLA)	29790349	rs367863202	A	G	0.127028	0.0976592	0.127952		-0.281661	0.0445696	2.6228e-10	-0.203831	0.0642665	0.00151577	-0.228916	0.0639129	0.000341381	-0.170781	0.085152	0.0448985
Binary	SNPs or indels (nonHLA)	29790352	rs372065521	C	G	0.126548	0.0972606	0.12747		-0.282963	0.0447339	2.52495e-10	-0.20533	0.0644841	0.00145161	-0.229693	0.0641371	0.000341921	-0.171592	0.0854212	0.044561
Binary	SNPs or indels (nonHLA)	29790356	rs555157405	G	A	0.127293	0.0978553	0.128219		-0.281157	0.0444771	2.59191e-10	-0.203767	0.0641161	0.00148248	-0.229036	0.0637617	0.000328081	-0.171383	0.0849517	0.0436518
Binary	SNPs or indels (nonHLA)	29790357	rs572275478	T	C	0.127293	0.0978553	0.128219		-0.281157	0.0444771	2.59191e-10	-0.203767	0.0641161	0.00148248	-0.229036	0.0637617	0.000328081	-0.171383	0.0849517	0.0436518
Binary	SNPs or indels (nonHLA)	29790409	rs73745455	G	T	0.127216	0.0978912	0.128139		-0.280286	0.0444834	2.95883e-10	-0.201804	0.0640882	0.00163917	-0.227971	0.0637243	0.000346963	-0.169269	0.0848414	0.0460297
Binary	SNPs or indels (nonHLA)	29790616	rs28698309	A	C	0.308161	0.29608	0.308541		-0.0648372	0.032063	0.0431576	-0.0404821	0.0360868	0.261947	-0.0357362	0.0364055	0.326288	0.00406715	0.0409742	0.920931
Binary	SNPs or indels (nonHLA)	29790617	rs140204695	A	T	0.174621	0.192115	0.17407		0.121879	0.0391244	0.00183845	0.0339602	0.0404678	0.401362	0.0533141	0.0409331	0.192756	0.0612665	0.0448539	0.171966
Binary	SNPs or indels (nonHLA)	29790748	rs1610640	T	C	0.308161	0.296078	0.308542		-0.0648495	0.0320631	0.0431182	-0.0404985	0.0360868	0.261755	-0.0357536	0.0364055	0.326054	0.00404483	0.0409742	0.921364
Binary	SNPs or indels (nonHLA)	29790794	rs114986211	G	C	0.140147	0.111139	0.14106		-0.253198	0.0426936	3.01855e-09	-0.181449	0.0598759	0.00244216	-0.197168	0.0595859	0.000936387	-0.16534	0.082268	0.044455
Binary	SNPs or indels (nonHLA)	29790927	rs3778614	A	G	0.23284	0.222817	0.233155		-0.0522246	0.0352119	0.138034	-0.0441045	0.0373306	0.237421	-0.0213555	0.0376397	0.570464	-0.030128	0.0385316	0.434271
Binary	SNPs or indels (nonHLA)	29790949	rs1633012	G	C	0.0186349	0.0238465	0.0184708		0.324608	0.110853	0.00340838	0.205303	0.112898	0.0689899	0.168189	0.111963	0.13305	0.150521	0.125222	0.229349
Binary	SNPs or indels (nonHLA)	29791119	rs17185097	T	C	0.140148	0.111139	0.141061		-0.253206	0.0426936	3.01549e-09	-0.18147	0.0598763	0.00243946	-0.197192	0.0595862	0.000935108	-0.165384	0.082268	0.0443986
Binary	SNPs or indels (nonHLA)	29791121	rs73745456	T	C	0.127557	0.098062	0.128486		-0.280577	0.0443829	2.58631e-10	-0.203209	0.0639808	0.00149267	-0.228863	0.0636229	0.000321675	-0.171404	0.0847637	0.043163
Binary	SNPs or indels (nonHLA)	29791183	rs17185104	A	C	0.0125904	0.0130768	0.0125751		0.0632445	0.133992	0.636926	-0.0246031	0.158813	0.876886	0.0253482	0.159224	0.873513	-0.0543739	0.306041	0.858983
Binary	SNPs or indels (nonHLA)	29791233	rs17185111	G	A	0.0125905	0.0130789	0.0125751		0.0634221	0.133993	0.635983	-0.024346	0.158816	0.878164	0.0256075	0.159227	0.872232	-0.0534193	0.306053	0.861439
Binary	SNPs or indels (nonHLA)	29791289	rs1610641	A	G	0.295572	0.283001	0.295967		-0.0699955	0.0324175	0.0308355	-0.0399886	0.036434	0.272395	-0.0377725	0.0367426	0.303936	0.00505591	0.0411467	0.902206
Binary	SNPs or indels (nonHLA)	29791301	rs1610642	C	T	0.295572	0.283001	0.295967		-0.0699951	0.0324175	0.0308364	-0.0399883	0.036434	0.272398	-0.0377722	0.0367426	0.30394	0.00505632	0.0411467	0.902198
Binary	SNPs or indels (nonHLA)	29791533	rs1610643	G	A	0.162031	0.179038	0.161496		0.12339	0.0402679	0.00218232	0.0367592	0.0411485	0.371681	0.0533328	0.041602	0.19985	0.0633337	0.0451798	0.160971
Binary	SNPs or indels (nonHLA)	29791551	rs3734820	T	C	0.127559	0.098062	0.128487		-0.280594	0.0443823	2.57893e-10	-0.203235	0.0639812	0.00149079	-0.22889	0.0636233	0.000321194	-0.171448	0.0847652	0.0431127
Binary	SNPs or indels (nonHLA)	29791630	rs145037560	A	G	0.0324438	0.045175	0.0320431		0.41316	0.0836141	7.76085e-07	0.150349	0.0899321	0.094563	0.156912	0.0979451	0.109147	-0.0884528	0.166139	0.594447
Binary	SNPs or indels (nonHLA)	29791637	rs17185118	A	G	0.0125917	0.0130789	0.0125763		0.063382	0.13401	0.636239	-0.0245449	0.158836	0.877192	0.0253526	0.159241	0.873504	-0.0544851	0.306103	0.858726
Binary	SNPs or indels (nonHLA)	29791668	rs1610644	C	T	0.162031	0.179038	0.161496		0.123392	0.0402679	0.00218202	0.0367629	0.0411485	0.371634	0.0533372	0.041602	0.199814	0.063339	0.04518	0.160936
Binary	SNPs or indels (nonHLA)	29791674	rs3734822	C	A	0.127559	0.098062	0.128488		-0.280601	0.0443821	2.57539e-10	-0.203247	0.0639816	0.00148982	-0.228903	0.0636238	0.000320961	-0.171469	0.0847659	0.0430886
Binary	SNPs or indels (nonHLA)	29791740	rs1610717	G	A	0.295573	0.283001	0.295969		-0.0700136	0.0324174	0.0307916	-0.0399949	0.0364344	0.272325	-0.0377783	0.036743	0.303867	0.00504996	0.041147	0.902321
Binary	SNPs or indels (nonHLA)	29791830	rs58147175	G	A	0.12756	0.098062	0.128488		-0.280609	0.0443815	2.57136e-10	-0.20326	0.0639816	0.00148885	-0.228916	0.0636238	0.000320717	-0.171492	0.0847666	0.0430624
Binary	SNPs or indels (nonHLA)	29791843	rs1611199	G	A	0.295573	0.283001	0.295969		-0.0700167	0.0324173	0.0307842	-0.0399946	0.0364345	0.272331	-0.0377781	0.0367431	0.303871	0.00505061	0.0411472	0.902309
Binary	SNPs or indels (nonHLA)	29791856	rs1611200	C	T	0.295573	0.283001	0.295969		-0.0700175	0.0324173	0.0307823	-0.0399952	0.0364345	0.272323	-0.0377787	0.0367431	0.303864	0.00504979	0.0411472	0.902325
Binary	SNPs or indels (nonHLA)	29791902	chr6_29791902_CAG_C	A	T	0.168013	0.184939	0.16748		0.119292	0.0396618	0.00263215	0.0320499	0.0405165	0.428923	0.0479616	0.0409742	0.241786
Binary	SNPs or indels (nonHLA)	29791911	rs1611202	A	G	0.295573	0.283001	0.295969		-0.0700197	0.0324173	0.0307768	-0.0399972	0.0364345	0.272299	-0.0377806	0.0367431	0.303839	0.00504747	0.0411474	0.90237
Binary	SNPs or indels (nonHLA)	29791966	rs116684298	C	T	0.0125924	0.013081	0.0125771		0.0635458	0.134022	0.635397	-0.0244217	0.158849	0.877814	0.0254385	0.159251	0.873087	-0.0542243	0.306117	0.859402
Binary	SNPs or indels (nonHLA)	29791972	rs560873480	A	T	0.0297389	0.0329355	0.0296383		0.129037	0.0878843	0.142033	-0.130714	0.0911386	0.151506	-0.109626	0.0944055	0.245552	-0.0849867	0.135849	0.531578
Binary	SNPs or indels (nonHLA)	29791993	rs73745473	C	G	0.12756	0.098062	0.128489		-0.280616	0.0443813	2.56773e-10	-0.203273	0.063982	0.00148788	-0.228929	0.0636242	0.000320487	-0.171514	0.0847673	0.0430375
Binary	SNPs or indels (nonHLA)	29792034	rs1611204	C	G	0.295574	0.283001	0.29597		-0.0700252	0.0324173	0.0307635	-0.0399998	0.0364347	0.27227	-0.0377834	0.0367432	0.303805	0.0050443	0.0411474	0.902431
Binary	SNPs or indels (nonHLA)	29792046	rs1611205	T	C	0.295574	0.283001	0.29597		-0.0700252	0.0324173	0.0307635	-0.0399998	0.0364347	0.27227	-0.0377834	0.0367432	0.303805	0.0050443	0.0411474	0.902431
Binary	SNPs or indels (nonHLA)	29792047	rs1611206	T	C	0.308167	0.296082	0.308547		-0.0648691	0.0320635	0.0430581	-0.0405063	0.0360883	0.261684	-0.0357687	0.0364069	0.325869	0.00402641	0.040976	0.921724
Binary	SNPs or indels (nonHLA)	29792076	rs186396514	C	T	0.0125928	0.0130831	0.0125773		0.0637046	0.134024	0.634556	-0.0242318	0.158849	0.878756	0.0256239	0.15925	0.872169	-0.0535575	0.306108	0.861109
Binary	SNPs or indels (nonHLA)	29792099	rs1611207	G	A	0.308167	0.296084	0.308548		-0.0648624	0.0320634	0.0430796	-0.040497	0.0360883	0.261793	-0.035759	0.0364069	0.326	0.00403845	0.040976	0.921491
Binary	SNPs or indels (nonHLA)	29792108	rs1611208	G	A	0.162031	0.179038	0.161496		0.123393	0.040268	0.00218195	0.0367671	0.0411489	0.371581	0.053342	0.0416022	0.199776	0.0633437	0.04518	0.160907
Binary	SNPs or indels (nonHLA)	29792146	rs1611209	T	C	0.162087	0.179038	0.161553		0.122911	0.0402578	0.00226486	0.0364841	0.0411375	0.375141	0.0530579	0.0415908	0.202057	0.0629131	0.0451602	0.163586
Binary	SNPs or indels (nonHLA)	29792191	rs190797234	C	T	0.0125931	0.0130831	0.0125777		0.0636873	0.134025	0.634651	-0.0242688	0.15885	0.878574	0.0255819	0.159251	0.872378	-0.0537244	0.306111	0.860682
Binary	SNPs or indels (nonHLA)	29792219	rs1610645	T	C	0.308167	0.296084	0.308548		-0.0648639	0.0320634	0.0430744	-0.0404982	0.0360884	0.26178	-0.0357608	0.0364071	0.325977	0.0040367	0.040976	0.921525
Binary	SNPs or indels (nonHLA)	29792252	rs45479291	G	C	0.0588593	0.0550443	0.0589793		-0.0657577	0.0633388	0.299183	0.137582	0.0714449	0.0541411	0.121574	0.071287	0.0881167	0.072744	0.0727717	0.317495
Binary	SNPs or indels (nonHLA)	29792334	rs1737006	G	C	0.309363	0.296721	0.309761		-0.0672027	0.0320541	0.0360341	-0.041928	0.0360694	0.245063	-0.0356119	0.0363931	0.327811	0.00429086	0.040966	0.916581
Binary	SNPs or indels (nonHLA)	29792372	rs7764777	G	T	0.19711	0.176088	0.197771		-0.146908	0.0371892	7.80634e-05	-0.0644399	0.0449014	0.151247	-0.0676851	0.0449495	0.132117	-0.00252726	0.0506588	0.960212
Binary	SNPs or indels (nonHLA)	29792411	rs1610718	G	A	0.308168	0.296084	0.308548		-0.0648678	0.0320633	0.0430616	-0.0405034	0.0360883	0.261717	-0.0357659	0.0364069	0.325908	0.00403005	0.040976	0.921653
Binary	SNPs or indels (nonHLA)	29792479	rs183041424	C	A	0.0125931	0.0130831	0.0125777		0.0637064	0.13403	0.634562	-0.0242798	0.158855	0.878522	0.0255645	0.159254	0.872466	-0.0538197	0.306114	0.860439
Binary	SNPs or indels (nonHLA)	29792575	rs140982245	A	T	0.307079	0.295169	0.307454		-0.064356	0.0321097	0.0450433	-0.0393605	0.0361776	0.276605	-0.0341682	0.0364989	0.349199	0.00651815	0.041103	0.873999
Binary	SNPs or indels (nonHLA)	29792733	rs1611211	G	A	0.308169	0.296086	0.308549		-0.0648611	0.0320633	0.0430824	-0.0404946	0.0360883	0.261821	-0.0357578	0.0364069	0.326017	0.00404061	0.040976	0.921449
Binary	SNPs or indels (nonHLA)	29792746	rs1611212	C	T	0.162031	0.179038	0.161496		0.123389	0.0402679	0.00218249	0.0367606	0.0411487	0.371664	0.0533358	0.041602	0.199826	0.0633376	0.04518	0.160946
Binary	SNPs or indels (nonHLA)	29792758	rs192929095	G	A	0.0125931	0.0130831	0.0125777		0.0637304	0.134034	0.634446	-0.0242819	0.15886	0.878516	0.025548	0.159257	0.872551	-0.0539095	0.306115	0.860208
Binary	SNPs or indels (nonHLA)	29792759	rs45458093	G	A	0.058859	0.0550443	0.0589791		-0.0657522	0.0633392	0.299225	0.137583	0.0714449	0.0541396	0.121576	0.071287	0.0881113	0.0727454	0.0727717	0.317487
Binary	SNPs or indels (nonHLA)	29792813	rs1611213	G	A	0.295576	0.283001	0.295971		-0.0700398	0.032417	0.0307271	-0.0400125	0.0364345	0.272116	-0.0377961	0.0367432	0.303642	0.00502984	0.0411474	0.902709
Binary	SNPs or indels (nonHLA)	29792828	rs1611214	G	T	0.168014	0.184939	0.167481		0.119286	0.0396618	0.00263336	0.0320416	0.0405163	0.429042	0.0479544	0.040974	0.241856	0.0527986	0.0443481	0.233829
Binary	SNPs or indels (nonHLA)	29792882	rs374378520	C	T	0.0125933	0.0130831	0.0125779		0.0637079	0.134036	0.634568	-0.0243396	0.15886	0.87823	0.0254772	0.159257	0.872901	-0.0541716	0.30611	0.859534
Binary	SNPs or indels (nonHLA)	29792887	rs150137997	G	A	0.0508131	0.0572817	0.0506095		0.124956	0.0673932	0.0637205	0.0744909	0.0681547	0.274409	0.105586	0.0689527	0.125702	0.103046	0.0696359	0.138932
Binary	SNPs or indels (nonHLA)	29792953	rs143616751	A	T	0.133544	0.103962	0.134475		-0.27057	0.0435369	5.14101e-10	-0.192619	0.0609489	0.0015759	-0.216463	0.0606675	0.00035969	-0.168933	0.0775934	0.0294689
Binary	SNPs or indels (nonHLA)	29793022	rs77141969	T	C	0.133544	0.103962	0.134475		-0.270571	0.0435368	5.14008e-10	-0.19262	0.0609489	0.00157585	-0.216464	0.0606675	0.00035967	-0.168934	0.0775934	0.0294677
Binary	SNPs or indels (nonHLA)	29793042	rs1610646	A	C	0.174625	0.192121	0.174075		0.121915	0.0391256	0.00183326	0.033973	0.0404691	0.401201	0.0533171	0.0409345	0.192745	0.0612631	0.0448549	0.172001
Binary	SNPs or indels (nonHLA)	29793161	rs114867911	C	T	0.0125933	0.0130831	0.0125779		0.0637244	0.134041	0.634494	-0.0243325	0.158866	0.878269	0.0254739	0.159261	0.87292	-0.054197	0.306126	0.859476
Binary	SNPs or indels (nonHLA)	29793285	rs1610720	A	G	0.318434	0.309473	0.318716		-0.0509528	0.03232	0.114908	-0.0377454	0.0368467	0.305649	-0.0327159	0.0370128	0.376745	-0.000161273	0.0411098	0.99687
Binary	SNPs or indels (nonHLA)	29793303	rs1611215	T	G	0.319016	0.309886	0.319303		-0.0517648	0.0323387	0.109442	-0.0389082	0.0368723	0.291328	-0.0337973	0.0370392	0.36152	-0.00121863	0.0411386	0.976368
Binary	SNPs or indels (nonHLA)	29793318	rs1611217	C	T	0.324105	0.316501	0.324344		-0.0448807	0.0323867	0.165815	-0.0379513	0.0369994	0.305018	-0.0325917	0.0371242	0.379993	-0.0012891	0.0411418	0.975004
Binary	SNPs or indels (nonHLA)	29793420	rs115575580	C	G	0.012594	0.0130831	0.0125786		0.0636704	0.134039	0.634778	-0.0244237	0.158865	0.877816	0.0253762	0.15926	0.873402	-0.0545801	0.306105	0.858483
Binary	SNPs or indels (nonHLA)	29793434	rs1737004	G	C	0.30598	0.296797	0.306269		-0.0550809	0.032658	0.0916807	-0.0366351	0.0372114	0.324863	-0.0342303	0.0373555	0.35949	0.00117241	0.041263	0.977333
Binary	SNPs or indels (nonHLA)	29793476	rs77720030	G	A	0.232693	0.222699	0.233008		-0.0522145	0.0352238	0.138244	-0.0439727	0.0373483	0.239048	-0.0212145	0.0376573	0.573192	-0.0300412	0.0385469	0.435779
Binary	SNPs or indels (nonHLA)	29793490	rs141171506	G	A	0.012594	0.0130852	0.0125786		0.0638506	0.134042	0.633827	-0.0241634	0.158868	0.87911	0.0256362	0.159262	0.872118	-0.053605	0.306111	0.860988
Binary	SNPs or indels (nonHLA)	29793690	rs1610722	A	C	0.305836	0.29666	0.306125		-0.0551232	0.032655	0.0914022	-0.0365312	0.0372053	0.326157	-0.0341079	0.0373501	0.361139	0.00140364	0.0412608	0.972862
Binary	SNPs or indels (nonHLA)	29793745	rs1610725	C	A	0.167947	0.184842	0.167415		0.119488	0.0396887	0.00260705	0.0320135	0.0405395	0.429712	0.0479338	0.0409982	0.242336	0.052789	0.0443764	0.234213
Binary	SNPs or indels (nonHLA)	29793949	rs1611219	C	T	0.316922	0.307602	0.317215		-0.0532566	0.0323033	0.0992206	-0.0383629	0.0367598	0.296666	-0.0332884	0.0369443	0.367564	0.000396942	0.0410951	0.992293
Binary	SNPs or indels (nonHLA)	29794119	rs1611222	A	G	0.294156	0.28205	0.294537		-0.0686529	0.0325604	0.0349895	-0.0387275	0.0365337	0.289122	-0.0366989	0.0368423	0.319199	0.00624096	0.0412395	0.879712
Binary	SNPs or indels (nonHLA)	29794129	rs9500988	G	A	0.0185766	0.0189857	0.0185637		0.0401958	0.110554	0.716168	-0.0468882	0.12201	0.700757	-0.0185821	0.122177	0.879114	-0.121214	0.159602	0.447567
Binary	SNPs or indels (nonHLA)	29794172	rs34416032	G	A	0.126989	0.097636	0.127913		-0.281809	0.0445804	2.59256e-10	-0.204369	0.0641474	0.00144291	-0.230984	0.0637808	0.000292857	-0.174198	0.0849603	0.0403316
Binary	SNPs or indels (nonHLA)	29794175	rs1611223	A	G	0.308344	0.296229	0.308726		-0.0650844	0.0320699	0.0424121	-0.0407497	0.0360959	0.258927	-0.0360306	0.0364153	0.32245	0.00373001	0.0409878	0.92749
Binary	SNPs or indels (nonHLA)	29794195	rs138255328	T	G	0.0136087	0.0120919	0.0136565		-0.169007	0.149412	0.257993	-0.12349	0.155333	0.426614	-0.108931	0.156285	0.485802	-0.111573	0.157031	0.477384
Binary	SNPs or indels (nonHLA)	29794241	rs35768561	A	T	0.308345	0.296229	0.308727		-0.0650895	0.03207	0.0423963	-0.040757	0.0360959	0.258842	-0.0360388	0.0364153	0.32234	0.00371982	0.0409878	0.927688
Binary	SNPs or indels (nonHLA)	29794277	rs9258405	C	T	0.283668	0.285226	0.283619		0.0131035	0.0329205	0.690605	-0.0226666	0.0345744	0.512088	-0.0032745	0.0350926	0.925657	-0.0364823	0.0377538	0.333883
Binary	SNPs or indels (nonHLA)	29794278	rs35368450	G	A	0.127435	0.0980641	0.128359		-0.279745	0.044389	2.93575e-10	-0.201201	0.0640377	0.00167852	-0.226576	0.0636793	0.000373562	-0.165918	0.084995	0.0509279
Binary	SNPs or indels (nonHLA)	29794291	rs1610647	T	C	0.308173	0.296086	0.308554		-0.0648873	0.0320628	0.042995	-0.040527	0.0360881	0.261437	-0.0357949	0.0364068	0.325512	0.00399447	0.0409759	0.922342
Binary	SNPs or indels (nonHLA)	29794302	rs73745488	G	A	0.127563	0.0980641	0.128492		-0.280629	0.0443786	2.55646e-10	-0.203292	0.0639824	0.00148648	-0.228953	0.0636246	0.000320072	-0.171552	0.0847702	0.0429972
Binary	SNPs or indels (nonHLA)	29794401	rs16895757	C	T	0.0588589	0.0550464	0.0589789		-0.0657067	0.0633396	0.299562	0.137642	0.0714454	0.0540385	0.121632	0.0712875	0.0879662	0.0728019	0.0727728	0.317116
Binary	SNPs or indels (nonHLA)	29794430	rs73745489	C	T	0.127168	0.097849	0.128091		-0.280879	0.0445066	2.77318e-10	-0.202955	0.0640882	0.00154126	-0.229265	0.0637239	0.000320941	-0.17151	0.084894	0.0433536
Binary	SNPs or indels (nonHLA)	29794453	rs73745491	G	T	0.133357	0.104665	0.13426		-0.273455	0.0442574	6.46126e-10	-0.192123	0.0632015	0.00236693	-0.220831	0.0628097	0.000438322	-0.164354	0.0825117	0.0463829
Binary	SNPs or indels (nonHLA)	29794499	rs73745492	T	G	0.127168	0.097849	0.128091		-0.280878	0.0445066	2.77332e-10	-0.202955	0.0640882	0.00154122	-0.229266	0.0637239	0.000320926	-0.171511	0.084894	0.043352
Binary	SNPs or indels (nonHLA)	29794526	rs9357085	C	T	0.336347	0.345259	0.336067		0.0410453	0.0313061	0.189825	0.0117854	0.0331336	0.722071	-0.00344359	0.0332291	0.917462	0.00132232	0.034876	0.969755
Binary	SNPs or indels (nonHLA)	29794562	rs137861925	A	T	0.162507	0.179437	0.161974		0.122661	0.0402901	0.00233114	0.0365905	0.0411606	0.374018	0.0527999	0.0416119	0.204489	0.06306	0.0451885	0.162869
Binary	SNPs or indels (nonHLA)	29794612	rs28724922	A	T	0.336682	0.34554	0.336403		0.0407756	0.0313218	0.192976	0.0113211	0.0331458	0.732685	-0.00394975	0.0332416	0.905418	0.000949823	0.0348832	0.978277
Binary	SNPs or indels (nonHLA)	29794638	rs74432503	T	C	0.127564	0.0980641	0.128492		-0.280634	0.044378	2.55341e-10	-0.203299	0.0639828	0.00148594	-0.22896	0.063625	0.00031993	-0.171565	0.0847702	0.0429819
Binary	SNPs or indels (nonHLA)	29794649	rs375851439	A	T	0.127564	0.0980641	0.128492		-0.280634	0.044378	2.55341e-10	-0.203299	0.0639828	0.00148594	-0.22896	0.063625	0.00031993	-0.171565	0.0847702	0.0429819
Binary	SNPs or indels (nonHLA)	29794663	rs9280700	A	T	0.307846	0.295812	0.308225		-0.0647156	0.0320971	0.0437744	-0.040073	0.0361197	0.267236	-0.0352893	0.0364382	0.332811	0.00447803	0.0410004	0.913029
Binary	SNPs or indels (nonHLA)	29794668	rs115061221	T	C	0.127564	0.0980641	0.128492		-0.280634	0.044378	2.55341e-10	-0.203299	0.0639828	0.00148594	-0.22896	0.063625	0.00031993	-0.171565	0.0847702	0.0429819
Binary	SNPs or indels (nonHLA)	29794688	rs73745494	C	G	0.127564	0.0980641	0.128493		-0.280635	0.0443778	2.55271e-10	-0.203302	0.0639828	0.00148576	-0.228963	0.0636246	0.000319884	-0.171569	0.0847702	0.042977
Binary	SNPs or indels (nonHLA)	29794862	rs55791644	A	T	0.058859	0.0550464	0.058979		-0.0657058	0.0633396	0.299571	0.137646	0.0714459	0.054032	0.121636	0.0712875	0.0879586	0.0728055	0.0727728	0.317093
Binary	SNPs or indels (nonHLA)	29794916	rs1633011	C	T	0.162033	0.179034	0.161498		0.123347	0.0402671	0.0021897	0.0367003	0.0411477	0.372439	0.0532768	0.0416011	0.200314	0.0632737	0.0451794	0.161363
Binary	SNPs or indels (nonHLA)	29794952	rs58548121	C	T	0.128389	0.0991396	0.12931		-0.277983	0.0443987	3.82373e-10	-0.202712	0.0639746	0.0015316	-0.225786	0.0636068	0.000385657	-0.164877	0.0847307	0.0516678
Binary	SNPs or indels (nonHLA)	29794953	rs58477674	A	G	0.128389	0.0991396	0.12931		-0.277983	0.0443987	3.82373e-10	-0.202712	0.0639746	0.0015316	-0.225786	0.0636068	0.000385657	-0.164877	0.0847307	0.0516678
Binary	SNPs or indels (nonHLA)	29795126	rs1737002	G	A	0.161884	0.178686	0.161355		0.123626	0.0403496	0.00218485	0.036471	0.0412237	0.376315	0.0531024	0.041679	0.202634	0.0631997	0.0452751	0.162743
Binary	SNPs or indels (nonHLA)	29795165	rs1633010	A	T	0.30429	0.293321	0.304636		-0.0611862	0.0322921	0.0581224	-0.0357214	0.036533	0.328181	-0.0306679	0.036817	0.404854	0.0132199	0.0415307	0.750244
Binary	SNPs or indels (nonHLA)	29795178	rs56182102	T	C	0.127562	0.0980641	0.128491		-0.280632	0.0443778	2.55388e-10	-0.203298	0.0639832	0.00148621	-0.22896	0.063625	0.00031996	-0.171564	0.0847709	0.0429853
Binary	SNPs or indels (nonHLA)	29795193	rs56183732	C	T	0.150604	0.123125	0.151469		-0.240095	0.0427427	1.94068e-08	-0.166002	0.0595437	0.0053051	-0.181294	0.0592835	0.00222756	-0.132318	0.0802929	0.0993631
Binary	SNPs or indels (nonHLA)	29795218	rs140378769	C	T	0.0125959	0.0130873	0.0125804		0.0639707	0.13406	0.633234	-0.0242114	0.15888	0.878881	0.0254982	0.159266	0.872804	-0.0542426	0.306045	0.859322
Binary	SNPs or indels (nonHLA)	29795222	rs56241766	C	T	0.127565	0.0980641	0.128493		-0.28064	0.044377	2.54896e-10	-0.203313	0.0639828	0.00148487	-0.228974	0.063625	0.000319661	-0.171591	0.0847709	0.0429521
Binary	SNPs or indels (nonHLA)	29795295	rs56315562	C	G	0.127562	0.0980641	0.128491		-0.280614	0.0443805	2.56694e-10	-0.203242	0.063982	0.00149041	-0.228901	0.0636242	0.000321035	-0.171462	0.084768	0.0431018
Binary	SNPs or indels (nonHLA)	29795310	rs1633009	A	T	0.162033	0.179034	0.161498		0.123345	0.0402669	0.00218988	0.0366958	0.0411475	0.372494	0.0532727	0.041601	0.200347	0.0632703	0.0451792	0.161384
Binary	SNPs or indels (nonHLA)	29795317	rs72507838	G	A	0.127434	0.0980641	0.128358		-0.279731	0.044391	2.9472e-10	-0.201152	0.0640373	0.00168276	-0.226527	0.0636789	0.000374632	-0.165831	0.0849935	0.0510441
Binary	SNPs or indels (nonHLA)	29795334	rs201761668	T	G	0.127562	0.0980641	0.128491		-0.280616	0.0443805	2.56616e-10	-0.203245	0.063982	0.00149018	-0.228904	0.0636242	0.000320979	-0.171467	0.084768	0.0430958
Binary	SNPs or indels (nonHLA)	29795435	rs142099983	T	C	0.0165072	0.0180936	0.0164572		0.159508	0.133242	0.231256	0.078041	0.131115	0.551704	0.0592391	0.130302	0.649377	0.0325086	0.132559	0.806271
Binary	SNPs or indels (nonHLA)	29795436	rs184575048	T	C	0.012596	0.0130873	0.0125805		0.0639785	0.134064	0.633203	-0.0242283	0.158884	0.8788	0.025462	0.159267	0.872984	-0.0543843	0.306028	0.85895
Binary	SNPs or indels (nonHLA)	29795931	rs11757480	G	A	0.127566	0.0980641	0.128495		-0.280649	0.0443754	2.54163e-10	-0.203335	0.0639824	0.00148299	-0.228999	0.0636246	0.000319169	-0.171634	0.0847702	0.0428993
Binary	SNPs or indels (nonHLA)	29795949	rs11757929	C	T	0.127566	0.0980641	0.128495		-0.28065	0.0443752	2.54123e-10	-0.203337	0.0639824	0.00148286	-0.229	0.0636246	0.000319136	-0.171637	0.0847702	0.0428957
Binary	SNPs or indels (nonHLA)	29795985	rs3129185	G	A	0.2896	0.277096	0.289994		-0.0707248	0.032621	0.0301527	-0.037965	0.036813	0.302404	-0.0355325	0.0371074	0.338286	0.0123668	0.0417449	0.767041
Binary	SNPs or indels (nonHLA)	29796037	rs11757937	C	T	0.127566	0.0980641	0.128495		-0.28065	0.0443752	2.54092e-10	-0.203335	0.0639824	0.00148306	-0.228998	0.0636246	0.00031918	-0.171633	0.0847702	0.0429002
Binary	SNPs or indels (nonHLA)	29796052	rs200377320	A	T	0.0125966	0.0130894	0.0125811		0.0641612	0.134073	0.632255	-0.0240682	0.158888	0.879598	0.0255809	0.159267	0.872396	-0.0539802	0.305969	0.859961
Binary	SNPs or indels (nonHLA)	29796073	rs7757644	G	A	0.0125967	0.0130894	0.0125812		0.0641541	0.134073	0.632293	-0.0240906	0.158887	0.879486	0.0255572	0.159267	0.872512	-0.0540558	0.305968	0.859766
Binary	SNPs or indels (nonHLA)	29796104	rs35965051	A	T	0.127566	0.0980641	0.128495		-0.280652	0.0443748	2.53945e-10	-0.20334	0.0639824	0.0014826	-0.229004	0.0636246	0.000319066	-0.171643	0.0847702	0.0428877
Binary	SNPs or indels (nonHLA)	29796264	rs11757990	C	T	0.127567	0.0980641	0.128495		-0.280653	0.0443744	2.53829e-10	-0.203344	0.0639824	0.00148225	-0.229008	0.0636246	0.000318983	-0.171651	0.0847702	0.0428783
Binary	SNPs or indels (nonHLA)	29796305	rs11758019	G	A	0.127567	0.0980641	0.128495		-0.280654	0.0443744	2.53724e-10	-0.203348	0.0639824	0.00148192	-0.229012	0.0636242	0.000318901	-0.171658	0.0847702	0.0428695
Binary	SNPs or indels (nonHLA)	29796586	rs1633007	C	T	0.162035	0.17903	0.1615		0.1233	0.0402658	0.00219755	0.0366338	0.0411462	0.373287	0.0532111	0.0415998	0.200855	0.0632036	0.0451781	0.161817
Binary	SNPs or indels (nonHLA)	29796597	rs1633006	A	T	0.162035	0.17903	0.1615		0.1233	0.0402658	0.00219744	0.0366343	0.0411462	0.373282	0.0532116	0.0415998	0.20085	0.0632043	0.0451781	0.161812
Binary	SNPs or indels (nonHLA)	29796709	rs11758056	C	G	0.127196	0.0978617	0.128119		-0.280916	0.0444913	2.72011e-10	-0.203113	0.0640841	0.0015271	-0.229392	0.0637202	0.000318219	-0.171765	0.0848918	0.0430375
Binary	SNPs or indels (nonHLA)	29796858	rs115563527	A	C	0.0126015	0.0130936	0.012586		0.0641089	0.134061	0.632502	-0.0240488	0.158871	0.879681	0.0254612	0.159237	0.872963	-0.054326	0.30566	0.858932
Binary	SNPs or indels (nonHLA)	29796886	rs1633004	T	C	0.161848	0.178383	0.161328		0.121805	0.0403657	0.0025484	0.0343976	0.0412361	0.40419	0.0510241	0.0416932	0.221029	0.0608064	0.0452931	0.179431
Binary	SNPs or indels (nonHLA)	29796897	rs114974700	G	T	0.0126023	0.0130936	0.0125868		0.0640324	0.134055	0.632893	-0.024088	0.158866	0.879483	0.0254102	0.159232	0.873212	-0.0544596	0.305618	0.85857
Binary	SNPs or indels (nonHLA)	29796982	rs1633003	T	C	0.305018	0.293777	0.305372		-0.0633427	0.0323576	0.0502792	-0.0406819	0.03628	0.262146	-0.0352004	0.0366149	0.336366	0.00397816	0.0411474	0.92298
Binary	SNPs or indels (nonHLA)	29797191	rs114384197	A	G	0.0129924	0.0137073	0.0129699		0.0811201	0.13216	0.539345	0.00218382	0.155512	0.988796	0.0483606	0.155754	0.756185	0.0362914	0.282182	0.897667
Binary	SNPs or indels (nonHLA)	29797201	rs115323178	C	T	0.0126043	0.0130978	0.0125887		0.0642472	0.134063	0.631775	-0.023805	0.158871	0.880892	0.0256004	0.159228	0.872268	-0.0537376	0.305496	0.86037
Binary	SNPs or indels (nonHLA)	29797224	rs1630969	G	A	0.157574	0.17383	0.157062		0.124983	0.0413662	0.00251623	0.0364057	0.0422815	0.389221	0.0531659	0.0427327	0.213443	0.0626784	0.0462278	0.175145
Binary	SNPs or indels (nonHLA)	29797309	rs202185286	A	T	0.012603	0.0130978	0.0125874		0.0642714	0.134061	0.63164	-0.023772	0.158869	0.881054	0.0256507	0.159228	0.872019	-0.0535252	0.305529	0.860931
Binary	SNPs or indels (nonHLA)	29797463	rs73747522	T	C	0.125116	0.0961029	0.126029		-0.28663	0.0452497	2.38238e-10	-0.209557	0.0651114	0.00128891	-0.233716	0.064761	0.000307491	-0.176681	0.0862433	0.0404983
Binary	SNPs or indels (nonHLA)	29797480	rs150403972	T	A	0.0126004	0.0130957	0.0125848		0.0641662	0.134061	0.6322	-0.0239246	0.158873	0.8803	0.0255224	0.159235	0.872659	-0.0539828	0.305587	0.859781
Binary	SNPs or indels (nonHLA)	29797514	rs1629068	A	G	0.162193	0.179156	0.16166		0.123225	0.0402692	0.00221318	0.0367069	0.0411501	0.37238	0.0532594	0.0416037	0.200489	0.0631366	0.0451787	0.162267
Binary	SNPs or indels (nonHLA)	29797628	rs543487719	A	T	0.0125995	0.0130957	0.0125839		0.0642046	0.13406	0.631992	-0.0238533	0.158875	0.880655	0.025621	0.159238	0.872174	-0.0536427	0.305627	0.860673
Binary	SNPs or indels (nonHLA)	29797894	rs9280703	A	T	0.319505	0.310966	0.319774		-0.0497023	0.0323557	0.124507	-0.0374968	0.0368827	0.30932	-0.0323365	0.0370428	0.38269	0.000525666	0.0411223	0.989801
Binary	SNPs or indels (nonHLA)	29798034	rs141147785	A	T	0.0125983	0.0130936	0.0125827		0.0641048	0.134055	0.632508	-0.0239457	0.158879	0.880199	0.025597	0.159249	0.872301	-0.0537449	0.30573	0.860457
Binary	SNPs or indels (nonHLA)	29798058	rs11759271	C	T	0.127514	0.0979861	0.128443		-0.281214	0.0443955	2.38455e-10	-0.204362	0.0640111	0.00140995	-0.230027	0.0636525	0.000301757	-0.173337	0.0847982	0.0409423
Binary	SNPs or indels (nonHLA)	29798088	rs1633000	C	T	0.161523	0.178305	0.160995		0.124417	0.0404352	0.00209133	0.0364947	0.0413056	0.376951	0.0532277	0.0417659	0.20251	0.0634815	0.0453867	0.161908
Binary	SNPs or indels (nonHLA)	29798152	rs9258434	A	G	0.0676989	0.0762252	0.0674305		0.128186	0.0592175	0.0304137	0.0679133	0.0597314	0.255548	0.0881007	0.0602268	0.143519	0.0904694	0.0611337	0.13891
Binary	SNPs or indels (nonHLA)	29798291	rs373234522	T	C	0.0125978	0.0130957	0.0125821		0.0642865	0.134046	0.631523	-0.023685	0.158872	0.881489	0.0259203	0.159249	0.870703	-0.0525383	0.305766	0.863575
Binary	SNPs or indels (nonHLA)	29798293	rs56104249	C	G	0.0588671	0.055019	0.0589882		-0.0663554	0.0633517	0.294909	0.136849	0.0714572	0.055476	0.120817	0.0712977	0.0901615	0.0719689	0.0727844	0.322764
Binary	SNPs or indels (nonHLA)	29798463	rs116704181	A	G	0.0125978	0.0130936	0.0125822		0.0640819	0.134039	0.632589	-0.0239478	0.158866	0.88018	0.0256931	0.159248	0.871825	-0.0533446	0.30578	0.861508
Binary	SNPs or indels (nonHLA)	29798483	rs11752530	T	C	0.127496	0.0979566	0.128425		-0.281457	0.0444036	2.31862e-10	-0.204769	0.0640213	0.00138165	-0.230438	0.0636626	0.00029499	-0.174024	0.0848054	0.0401669
Binary	SNPs or indels (nonHLA)	29798524	rs62394676	G	A	0.0588688	0.0550105	0.0589902		-0.0665326	0.0633537	0.293638	0.13663	0.0714587	0.0558755	0.120591	0.0712992	0.0907731	0.07174	0.0727866	0.324319
Binary	SNPs or indels (nonHLA)	29798615	rs11752553	T	C	0.140091	0.111044	0.141006		-0.254025	0.0427177	2.73769e-09	-0.182863	0.0599179	0.00227411	-0.198632	0.0596267	0.000864545	-0.167978	0.0823086	0.0412675
Binary	SNPs or indels (nonHLA)	29798707	rs73747534	G	A	0.127488	0.097946	0.128418		-0.281551	0.0444075	2.29508e-10	-0.204924	0.0640262	0.00137126	-0.230595	0.0636675	0.000292502	-0.174274	0.0848076	0.0398856
Binary	SNPs or indels (nonHLA)	29798712	rs73747536	T	C	0.140086	0.111038	0.141001		-0.254067	0.0427195	2.72554e-09	-0.182926	0.0599201	0.00226693	-0.198691	0.0596289	0.000861846	-0.168081	0.0823106	0.0411488
Binary	SNPs or indels (nonHLA)	29798728	rs1736995	A	G	0.0186426	0.0238655	0.0184783		0.325588	0.110866	0.0033166	0.206164	0.112906	0.0678535	0.169029	0.11197	0.131148	0.151533	0.125224	0.226242
Binary	SNPs or indels (nonHLA)	29798819	rs1736994	C	A	0.162046	0.179135	0.161509		0.124038	0.0402679	0.0020677	0.0373933	0.0411477	0.363477	0.053964	0.0416015	0.194574	0.0640438	0.0451808	0.156337
Binary	SNPs or indels (nonHLA)	29798883	chr6_29798883_C_CAA	A	T	0.162046	0.17914	0.161508		0.12407	0.0402679	0.00206228	0.037426	0.0411477	0.363058	0.0539966	0.0416015	0.194304
Binary	SNPs or indels (nonHLA)	29798901	rs1819785	A	C	0.308113	0.296063	0.308492		-0.0648692	0.0320783	0.0431546	-0.0405641	0.0361015	0.261178	-0.0358551	0.0364207	0.324885	0.00386007	0.0409886	0.924971
Binary	SNPs or indels (nonHLA)	29798965	rs1736992	G	A	0.180629	0.198136	0.180078		0.118861	0.0385907	0.00206972	0.0301636	0.0398834	0.449473	0.0487802	0.0403511	0.226704	0.0516777	0.0440467	0.240696
Binary	SNPs or indels (nonHLA)	29799005	rs6939317	G	T	0.012597	0.0130915	0.0125814		0.0639207	0.134023	0.633406	-0.024121	0.158854	0.87931	0.025619	0.159248	0.872192	-0.0535824	0.30585	0.860929
Binary	SNPs or indels (nonHLA)	29799008	rs112754086	A	T	0.161928	0.178806	0.161396		0.124088	0.0403374	0.00209623	0.037032	0.041214	0.368903	0.0536599	0.0416698	0.197837	0.0638227	0.0452683	0.158576
Binary	SNPs or indels (nonHLA)	29799030	rs72492253	A	G	0.127467	0.0979102	0.128397		-0.281807	0.044415	2.2265e-10	-0.205379	0.0640344	0.00133976	-0.23105	0.0636756	0.000285038	-0.175047	0.0848126	0.0390242
Binary	SNPs or indels (nonHLA)	29799084	rs7773572	C	T	0.133455	0.103804	0.134388		-0.271805	0.0435701	4.42255e-10	-0.194708	0.0609942	0.00141173	-0.218563	0.060712	0.000318216	-0.172202	0.0776247	0.0265281
Binary	SNPs or indels (nonHLA)	29799169	rs74295214	A	G	0.127463	0.0979017	0.128394		-0.281887	0.0444172	2.20479e-10	-0.205513	0.0640369	0.0013307	-0.231181	0.0636784	0.000282931	-0.175268	0.0848126	0.038779
Binary	SNPs or indels (nonHLA)	29799180	rs74295215	A	C	0.127463	0.0978975	0.128393		-0.281927	0.0444174	2.1924e-10	-0.205589	0.0640377	0.00132529	-0.23126	0.0636789	0.000281607	-0.175403	0.0848126	0.0386278
Binary	SNPs or indels (nonHLA)	29799187	rs189790950	C	T	0.00950115	0.00765922	0.00955913		-0.426183	0.233159	0.0675702	-0.481472	0.233843	0.0394983	-0.461708	0.236276	0.0506896	-0.495195	0.232815	0.033421
Binary	SNPs or indels (nonHLA)	29799192	rs28514417	G	A	0.174643	0.192254	0.174089		0.122744	0.0391259	0.00170601	0.0348095	0.0404693	0.389709	0.0541469	0.0409348	0.185916	0.0622104	0.0448567	0.165482
Binary	SNPs or indels (nonHLA)	29799273	rs28681418	A	G	0.301852	0.290015	0.302225		-0.0648146	0.0322954	0.0447569	-0.0380006	0.0364762	0.29751	-0.0330845	0.0367832	0.368414	0.0116972	0.0415906	0.778522
Binary	SNPs or indels (nonHLA)	29799276	rs1632998	T	C	0.174642	0.192259	0.174088		0.122777	0.0391261	0.0017011	0.0348462	0.0404693	0.389208	0.0541843	0.0409348	0.185612	0.0622521	0.0448567	0.165198
Binary	SNPs or indels (nonHLA)	29799300	rs114118533	A	C	0.127456	0.0978912	0.128387		-0.281963	0.0444198	2.18561e-10	-0.205647	0.0640398	0.00132165	-0.231319	0.0636813	0.000280744	-0.175502	0.084814	0.0385212
Binary	SNPs or indels (nonHLA)	29799325	rs149964805	G	A	0.127455	0.0978891	0.128385		-0.281977	0.0444204	2.18231e-10	-0.205664	0.064041	0.00132069	-0.231336	0.0636821	0.000280507	-0.175526	0.0848148	0.0384967
Binary	SNPs or indels (nonHLA)	29799329	rs145108203	G	A	0.127455	0.097887	0.128385		-0.281999	0.0444204	2.17571e-10	-0.205705	0.064041	0.00131776	-0.231377	0.0636825	0.000279822	-0.175595	0.084814	0.0384205
Binary	SNPs or indels (nonHLA)	29799350	rs9380139	C	T	0.336592	0.345548	0.336311		0.0413458	0.0313157	0.186738	0.0116346	0.0331446	0.72557	-0.0035339	0.0332425	0.915339	0.00151811	0.0348844	0.965288
Binary	SNPs or indels (nonHLA)	29799381	rs144620764	C	T	0.127094	0.0976402	0.128021		-0.282512	0.0445482	2.27192e-10	-0.205296	0.0642257	0.00139119	-0.230687	0.063868	0.000303924	-0.17389	0.085055	0.0409103
Binary	SNPs or indels (nonHLA)	29799400	rs181174453	G	A	0.127246	0.0977415	0.128175		-0.282296	0.0444965	2.23532e-10	-0.205554	0.0641441	0.00135267	-0.230991	0.0637857	0.000293055	-0.174645	0.0849538	0.0398048
Binary	SNPs or indels (nonHLA)	29799541	rs79921857	T	C	0.127444	0.0978659	0.128375		-0.282164	0.0444245	2.13158e-10	-0.206003	0.0640443	0.00129733	-0.231675	0.0636857	0.000274995	-0.176107	0.0848148	0.0378591
Binary	SNPs or indels (nonHLA)	29799569	rs9258436	G	A	0.270874	0.271944	0.27084		0.00954111	0.0334425	0.775415	-0.0214071	0.0350505	0.541364	-0.00398005	0.0356182	0.911028	-0.0354232	0.0378815	0.349734
Binary	SNPs or indels (nonHLA)	29799599	rs142913815	C	A	0.126919	0.097539	0.127843		-0.282472	0.0446108	2.42154e-10	-0.205691	0.0641564	0.00134559	-0.232462	0.0637897	0.000268248	-0.176633	0.0849098	0.0375042
Binary	SNPs or indels (nonHLA)	29799611	rs1632997	C	T	0.174641	0.192282	0.174086		0.122939	0.0391258	0.0016771	0.035018	0.040469	0.386871	0.05436	0.0409345	0.184187	0.0624521	0.0448563	0.16384
Binary	SNPs or indels (nonHLA)	29799662	rs77518729	T	C	0.126874	0.0974989	0.127799		-0.282808	0.0446225	2.33075e-10	-0.20605	0.0642063	0.00133109	-0.232709	0.0638386	0.000267117	-0.176995	0.0849993	0.0373148
Binary	SNPs or indels (nonHLA)	29799789	rs1736987	C	A	0.0938517	0.102208	0.0935886		0.104034	0.0510142	0.0414186	0.00795244	0.0531762	0.881121	0.0193901	0.053879	0.718935	0.0270163	0.0619659	0.662847
Binary	SNPs or indels (nonHLA)	29799848	rs3873243	C	A	0.238322	0.22652	0.238693		-0.0625992	0.0349223	0.0730485	-0.0507441	0.0371387	0.171833	-0.0284366	0.0374406	0.447545	-0.0328067	0.0383565	0.392379
Binary	SNPs or indels (nonHLA)	29799989	rs140754119	G	T	0.012595	0.0130915	0.0125794		0.0639407	0.133985	0.633205	-0.0239402	0.15881	0.880175	0.0260008	0.159227	0.870287	-0.0520298	0.305801	0.864898
Binary	SNPs or indels (nonHLA)	29800103	rs1736986	G	A	0.17464	0.192313	0.174084		0.123161	0.0391255	0.0016448	0.0352575	0.0404685	0.383627	0.0546033	0.0409339	0.182225	0.0627294	0.0448553	0.161968
Binary	SNPs or indels (nonHLA)	29800164	rs1736985	A	G	0.162045	0.179226	0.161504		0.124714	0.0402677	0.00195399	0.0380883	0.0411467	0.354617	0.0546515	0.0416003	0.188937	0.0648089	0.0451794	0.151435
Binary	SNPs or indels (nonHLA)	29800260	rs1736984	G	C	0.309576	0.298212	0.309933		-0.06195	0.0321578	0.0540494	-0.0393395	0.0362643	0.278011	-0.034616	0.036556	0.343673	0.00410104	0.0410314	0.920385
Binary	SNPs or indels (nonHLA)	29800272	rs1736983	G	A	0.162036	0.179249	0.161494		0.124859	0.040268	0.00193063	0.0382506	0.041147	0.352574	0.0548151	0.0416006	0.18762	0.0649931	0.045179	0.150272
Binary	SNPs or indels (nonHLA)	29800346	rs7741100	C	A	0.06805	0.0765479	0.0677826		0.126146	0.0589532	0.0323745	0.0670988	0.0594987	0.259432	0.0870217	0.059984	0.14685	0.0892028	0.0608802	0.142861
Binary	SNPs or indels (nonHLA)	29800549	rs909722	A	C	0.305186	0.294483	0.305523		-0.0605413	0.0323834	0.0615511	-0.0357536	0.0367121	0.330109	-0.0306514	0.0369842	0.407234	0.0126541	0.0416389	0.761203
Binary	SNPs or indels (nonHLA)	29800608	rs1615839	G	C	0.302632	0.291217	0.302991		-0.0639354	0.0326269	0.0500428	-0.0416582	0.0365273	0.25409	-0.0365008	0.0368536	0.321965	0.00314988	0.0414437	0.939416
Binary	SNPs or indels (nonHLA)	29800621	rs7741746	G	A	0.0125931	0.0130831	0.0125777		0.0631963	0.133916	0.636991	-0.0247556	0.158711	0.876049	0.0254021	0.159158	0.873194	-0.0538368	0.305428	0.860085
Binary	SNPs or indels (nonHLA)	29800648	rs34332187	A	T	0.174624	0.192081	0.174075		0.121948	0.0391426	0.00183655	0.0338349	0.0404875	0.40333	0.0531829	0.0409546	0.194086	0.0610308	0.0448805	0.173878
Binary	SNPs or indels (nonHLA)	29800659	rs1610708	G	T	0.16203	0.179	0.161496		0.123487	0.040288	0.00217596	0.0366667	0.0411682	0.373114	0.0532154	0.0416233	0.201072	0.0631239	0.0452065	0.162612
Binary	SNPs or indels (nonHLA)	29800690	rs909720	T	G	0.315591	0.305814	0.315898		-0.0557731	0.0323241	0.0844495	-0.0394699	0.0366882	0.282009	-0.0343015	0.0368961	0.352538	0.00054039	0.0411047	0.989511
Binary	SNPs or indels (nonHLA)	29800694	rs1610709	C	T	0.174508	0.191717	0.173967		0.121696	0.0392028	0.00190743	0.033186	0.0405466	0.413091	0.0525949	0.0410159	0.199735	0.0604672	0.044964	0.178693
Binary	SNPs or indels (nonHLA)	29800785	rs770555442	A	T	0.0125932	0.0130831	0.0125778		0.0631846	0.133913	0.637044	-0.0247597	0.158706	0.876025	0.0254033	0.159155	0.873185	-0.0538155	0.305402	0.860127
Binary	SNPs or indels (nonHLA)	29800928	rs909718	C	A	0.284618	0.288566	0.284494		0.0276693	0.0332825	0.405779	-0.00587252	0.0348192	0.866066	0.00867945	0.0351013	0.8047	-0.0215921	0.0373703	0.563408
Binary	SNPs or indels (nonHLA)	29801066	rs10587901	A	T	0.0125934	0.0130831	0.012578		0.0631717	0.133911	0.637109	-0.0248139	0.158701	0.875752	0.0253566	0.159151	0.873414	-0.0540037	0.305385	0.859635
Binary	SNPs or indels (nonHLA)	29801174	rs1610650	A	G	0.303998	0.292305	0.304366		-0.0645354	0.0323769	0.046234	-0.0392343	0.0366517	0.28441	-0.0343261	0.0369317	0.352657	0.00865845	0.041642	0.835287
Binary	SNPs or indels (nonHLA)	29801181	rs1610651	A	G	0.309586	0.297904	0.309954		-0.0635389	0.0321711	0.0482645	-0.0414846	0.0362783	0.252826	-0.0367902	0.0365696	0.314401	0.00130279	0.0410406	0.974676
Binary	SNPs or indels (nonHLA)	29801286	rs885937	T	A	0.308627	0.295234	0.309048		-0.0713006	0.0321132	0.0263991	-0.0483387	0.0360832	0.180362	-0.04389	0.0363988	0.227891	-0.00692262	0.0408553	0.865449
Binary	SNPs or indels (nonHLA)	29801291	rs140741347	C	A	0.0125935	0.0130873	0.012578		0.0635083	0.133911	0.635315	-0.0243476	0.1587	0.878068	0.0258271	0.159151	0.871085	-0.0522804	0.305378	0.864067
Binary	SNPs or indels (nonHLA)	29801351	rs3891162	A	G	0.127356	0.0976803	0.128291		-0.283594	0.0444549	1.77817e-10	-0.208674	0.0640685	0.00112577	-0.23432	0.0637093	0.000235114	-0.180687	0.0847975	0.0331056
Binary	SNPs or indels (nonHLA)	29801370	rs3891160	G	C	0.139955	0.110774	0.140874		-0.25587	0.0427584	2.17602e-09	-0.18613	0.0599484	0.00190378	-0.201808	0.0596602	0.000717974	-0.173884	0.082295	0.0346065
Binary	SNPs or indels (nonHLA)	29801503	rs1610653	C	T	0.302053	0.289899	0.302435		-0.0663872	0.0322833	0.0397442	-0.0398275	0.0364731	0.274846	-0.0348598	0.0367805	0.343242	0.00938573	0.0415882	0.821448
Binary	SNPs or indels (nonHLA)	29801555	rs1610710	G	A	0.162068	0.179159	0.16153		0.124096	0.0402727	0.00206042	0.0374079	0.041154	0.363364	0.0539541	0.0416074	0.19472	0.0639704	0.0451867	0.156866
Binary	SNPs or indels (nonHLA)	29801574	rs144596328	G	T	0.0125928	0.013081	0.0125775		0.0630504	0.13387	0.637653	-0.0248924	0.158658	0.875328	0.0252846	0.159109	0.873737	-0.0542948	0.305349	0.858871
Binary	SNPs or indels (nonHLA)	29801612	rs2294415	A	G	0.140051	0.110922	0.140968		-0.254879	0.0427268	2.44172e-09	-0.184451	0.0599186	0.00208141	-0.200144	0.0596303	0.000789603	-0.170869	0.0823038	0.0378867
Binary	SNPs or indels (nonHLA)	29801720	rs1610711	A	C	0.162062	0.179209	0.161523		0.124469	0.0402664	0.00199398	0.0378565	0.041147	0.357558	0.0544119	0.0416006	0.190887	0.0645182	0.0451794	0.153279
Binary	SNPs or indels (nonHLA)	29801730	rs1632996	A	T	0.308169	0.296204	0.308546		-0.0643532	0.0320664	0.0447628	-0.0398886	0.0360894	0.269042	-0.0351585	0.0364087	0.334213	0.00471754	0.0409769	0.908345
Binary	SNPs or indels (nonHLA)	29801744	rs1736982	G	A	0.348223	0.350622	0.348148		0.0177803	0.0311423	0.568042	0.0275113	0.0327302	0.4006	0.0371973	0.0329682	0.259202	-0.00185992	0.0357438	0.958501
Binary	SNPs or indels (nonHLA)	29801844	rs1632995	A	T	0.308434	0.296733	0.308803		-0.0637964	0.0320678	0.0466549	-0.0395271	0.0361021	0.273573	-0.0348618	0.0364136	0.338373	0.00486646	0.0409578	0.905421
Binary	SNPs or indels (nonHLA)	29801875	rs140115247	A	G	0.0125943	0.0130768	0.0125791		0.062576	0.133805	0.640025	-0.0254223	0.158583	0.872638	0.0247452	0.159037	0.876353	-0.0561345	0.305239	0.854089
Binary	SNPs or indels (nonHLA)	29801924	rs9258441	C	A	0.068068	0.0765605	0.0678007		0.126073	0.0589463	0.0324532	0.0670551	0.0594934	0.259699	0.0869697	0.0599786	0.147056	0.0891644	0.060875	0.143
Binary	SNPs or indels (nonHLA)	29801940	rs1610713	T	C	0.304398	0.292739	0.304765		-0.0648482	0.0322868	0.0445894	-0.0401825	0.0365267	0.271295	-0.0354879	0.0368149	0.335069	0.00691808	0.0415407	0.867734
Binary	SNPs or indels (nonHLA)	29802002	rs4409220	G	A	0.127172	0.0978659	0.128095		-0.280715	0.0445089	2.84601e-10	-0.202652	0.064087	0.00156613	-0.228956	0.0637235	0.000326939	-0.170964	0.0848889	0.0440125
Binary	SNPs or indels (nonHLA)	29802005	rs111477579	A	G	0.127172	0.0978659	0.128095		-0.280715	0.0445089	2.84601e-10	-0.202652	0.064087	0.00156613	-0.228956	0.0637235	0.000326939	-0.170964	0.0848889	0.0440125
Binary	SNPs or indels (nonHLA)	29802052	rs1610714	T	C	0.161986	0.179203	0.161444		0.12504	0.0402782	0.00190671	0.0383425	0.0411567	0.351531	0.0549466	0.041611	0.186675	0.0651565	0.0451937	0.149382
Binary	SNPs or indels (nonHLA)	29802062	rs9468628	C	T	0.146203	0.117077	0.147119		-0.2454	0.04196	4.96239e-09	-0.174497	0.0574033	0.00236708	-0.189396	0.057167	0.00092295	-0.164719	0.0756607	0.0294748
Binary	SNPs or indels (nonHLA)	29802075	rs114729513	C	T	0.0125942	0.0130768	0.0125791		0.0625843	0.133805	0.639981	-0.0254155	0.158583	0.872671	0.0247525	0.159037	0.876317	-0.0561085	0.305239	0.854156
Binary	SNPs or indels (nonHLA)	29802082	rs2272873	T	C	0.146202	0.117077	0.147118		-0.245394	0.04196	4.96754e-09	-0.174484	0.0574036	0.00236904	-0.189383	0.0571674	0.000923787	-0.164695	0.0756619	0.0295009
Binary	SNPs or indels (nonHLA)	29802130	rs1610654	C	T	0.161986	0.179203	0.161444		0.125041	0.0402784	0.00190646	0.0383442	0.0411567	0.35151	0.0549482	0.0416112	0.186662	0.0651582	0.0451937	0.149372
Binary	SNPs or indels (nonHLA)	29802133	rs2272872	C	T	0.0453407	0.0527035	0.0451089		0.171186	0.0714087	0.0165173	0.145964	0.0722716	0.0434192	0.150343	0.0724554	0.0379891	0.120679	0.0729442	0.098047
Binary	SNPs or indels (nonHLA)	29802410	rs1610655	A	C	0.161453	0.177727	0.16094		0.120014	0.0404094	0.0029785	0.0340731	0.0413017	0.409382	0.0512536	0.0417596	0.219692	0.061291	0.0453896	0.176909
Binary	SNPs or indels (nonHLA)	29802478	rs3817824	A	G	0.149044	0.119909	0.149961		-0.246413	0.0420013	4.44343e-09	-0.177263	0.0573503	0.00199569	-0.19166	0.0571181	0.00079221	-0.166905	0.0753409	0.0267375
Binary	SNPs or indels (nonHLA)	29802545	rs1736981	G	A	0.348212	0.35062	0.348136		0.0178301	0.0311412	0.566946	0.0275499	0.0327293	0.399927	0.037242	0.0329672	0.258616	-0.001813	0.0357428	0.959546
Binary	SNPs or indels (nonHLA)	29802587	rs6938073	T	C	0.0125942	0.0130768	0.0125791		0.0625834	0.133804	0.639983	-0.0254078	0.158583	0.872709	0.0247607	0.159037	0.876276	-0.0560808	0.305239	0.854227
Binary	SNPs or indels (nonHLA)	29802620	rs6938099	T	G	0.0125942	0.0130768	0.0125791		0.0625834	0.133804	0.639983	-0.0254078	0.158583	0.872709	0.0247607	0.159037	0.876276	-0.0560808	0.305239	0.854227
Binary	SNPs or indels (nonHLA)	29802646	rs1610656	A	G	0.308173	0.296259	0.308548		-0.0640897	0.0320612	0.0456109	-0.039517	0.0360851	0.273469	-0.034786	0.0364035	0.339291	0.00519822	0.0409719	0.899041
Binary	SNPs or indels (nonHLA)	29802673	rs28627687	G	C	0.308172	0.296255	0.308547		-0.0641069	0.0320614	0.0455537	-0.0395383	0.0360852	0.273212	-0.0348073	0.0364036	0.338997	0.00517148	0.040972	0.899558
Binary	SNPs or indels (nonHLA)	29802674	rs1610715	G	A	0.162061	0.179235	0.161521		0.124649	0.0402645	0.00196306	0.0380635	0.0411448	0.354909	0.0546232	0.0415984	0.189147	0.064769	0.0451771	0.151666
Binary	SNPs or indels (nonHLA)	29802734	rs139828309	G	A	0.0125942	0.0130768	0.012579		0.062591	0.133805	0.639942	-0.0253947	0.158583	0.872775	0.0247744	0.159037	0.876208	-0.0560366	0.30524	0.854341
Binary	SNPs or indels (nonHLA)	29802748	rs6915497	C	T	0.140151	0.111156	0.141064		-0.253087	0.0426851	3.04476e-09	-0.181319	0.0598659	0.00245564	-0.197031	0.0595781	0.000942648	-0.165124	0.0822578	0.0447068
Binary	SNPs or indels (nonHLA)	29802776	rs1611189	C	A	0.0939735	0.102674	0.0936997		0.105308	0.05086	0.0384016	0.0101886	0.0530116	0.847589	0.0215435	0.0537051	0.688314	0.0295039	0.0616983	0.63251
Binary	SNPs or indels (nonHLA)	29802971	rs6899997	T	C	0.0125941	0.0130768	0.0125789		0.0625921	0.133805	0.639936	-0.0253939	0.158583	0.872779	0.0247753	0.159037	0.876204	-0.0560337	0.30524	0.854349
Binary	SNPs or indels (nonHLA)	29803107	rs369902523	A	T	0.012594	0.0130768	0.0125789		0.0625933	0.133805	0.63993	-0.025393	0.158583	0.872783	0.0247762	0.159037	0.876199	-0.0560304	0.30524	0.854357
Binary	SNPs or indels (nonHLA)	29803203	rs3906248	T	C	0.127556	0.0980768	0.128484		-0.280469	0.044379	2.61772e-10	-0.20301	0.0639836	0.00150951	-0.2287	0.0636258	0.000325079	-0.17109	0.0847716	0.0435655
Binary	SNPs or indels (nonHLA)	29803234	rs139747765	G	A	0.012594	0.0130768	0.0125788		0.0626009	0.133805	0.639889	-0.0253799	0.158583	0.872848	0.0247898	0.159037	0.876132	-0.0559861	0.305241	0.854471
Binary	SNPs or indels (nonHLA)	29803289	rs1610657	T	C	0.308159	0.296244	0.308534		-0.0641111	0.0320621	0.0455439	-0.0395292	0.0360861	0.273335	-0.0347991	0.0364043	0.339119	0.00518404	0.0409725	0.899316
Binary	SNPs or indels (nonHLA)	29803290	rs144476941	G	A	0.012594	0.0130768	0.0125788		0.0626009	0.133805	0.639889	-0.0253799	0.158583	0.872848	0.0247898	0.159037	0.876132	-0.0559861	0.305241	0.854471
Binary	SNPs or indels (nonHLA)	29803293	rs56035102	G	A	0.127556	0.0980747	0.128484		-0.280488	0.044379	2.61065e-10	-0.203047	0.0639836	0.00150656	-0.228736	0.0636258	0.000324379	-0.171154	0.0847716	0.0434863
Binary	SNPs or indels (nonHLA)	29803302	rs58449426	C	T	0.127556	0.0980747	0.128484		-0.280488	0.044379	2.61065e-10	-0.203047	0.0639836	0.00150656	-0.228736	0.0636258	0.000324379	-0.171154	0.0847716	0.0434863
Binary	SNPs or indels (nonHLA)	29803303	rs1610658	G	A	0.162059	0.179239	0.161518		0.12469	0.0402643	0.00195633	0.0381066	0.0411448	0.354363	0.0546673	0.0415982	0.188788	0.0648204	0.0451769	0.151341
Binary	SNPs or indels (nonHLA)	29803334	rs1610716	C	T	0.308158	0.296242	0.308533		-0.0641188	0.0320621	0.0455184	-0.039539	0.0360862	0.273218	-0.0348093	0.0364043	0.338978	0.00517122	0.0409725	0.899564
Binary	SNPs or indels (nonHLA)	29803432	rs59978815	C	G	0.127556	0.0980747	0.128484		-0.280487	0.0443788	2.61064e-10	-0.203048	0.0639836	0.00150644	-0.228737	0.0636258	0.000324357	-0.171155	0.0847709	0.0434843
Binary	SNPs or indels (nonHLA)	29803521	rs1611190	A	T	0.343632	0.353123	0.343334		0.0425845	0.0311481	0.171575	0.00499977	0.0331188	0.880004	-0.00894131	0.0332443	0.787962	-0.00211878	0.0348077	0.951462
Binary	SNPs or indels (nonHLA)	29803554	rs61315420	C	A	0.127556	0.0980725	0.128484		-0.280506	0.0443788	2.60325e-10	-0.203088	0.0639832	0.00150309	-0.228775	0.0636258	0.000323583	-0.171227	0.0847709	0.0433969
Binary	SNPs or indels (nonHLA)	29803562	rs1632992	T	C	0.348217	0.350641	0.34814		0.0179228	0.0311411	0.56493	0.0276349	0.0327293	0.398476	0.0373333	0.0329671	0.257449	-0.00170823	0.0357424	0.961881
Binary	SNPs or indels (nonHLA)	29803582	rs143470428	C	T	0.0125939	0.0130768	0.0125787		0.0626083	0.133805	0.63985	-0.0253754	0.158583	0.87287	0.0247967	0.159037	0.876098	-0.0559637	0.305241	0.854529
Binary	SNPs or indels (nonHLA)	29803644	rs1610659	G	A	0.162337	0.179521	0.161796		0.124842	0.040268	0.00193341	0.0382329	0.0411511	0.352845	0.0547917	0.0416055	0.18786	0.0649387	0.0451863	0.150681
Binary	SNPs or indels (nonHLA)	29803844	rs1610660	C	G	0.0627332	0.0682307	0.0625601		0.0895714	0.061143	0.142934	0.0842284	0.0639992	0.188145	0.0855756	0.0640701	0.181661	0.0566105	0.0648101	0.3824
Binary	SNPs or indels (nonHLA)	29803877	rs1610661	A	G	0.162058	0.179245	0.161517		0.124744	0.0402643	0.00194741	0.0381631	0.0411446	0.353648	0.0547249	0.041598	0.18832	0.0648877	0.0451767	0.150915
Binary	SNPs or indels (nonHLA)	29803937	rs73747573	C	T	0.127556	0.0980704	0.128484		-0.280524	0.0443786	2.5959e-10	-0.203124	0.0639832	0.00150018	-0.228811	0.0636254	0.000322889	-0.17129	0.0847709	0.0433182
Binary	SNPs or indels (nonHLA)	29803943	rs73747575	C	G	0.14015	0.111147	0.141063		-0.253148	0.0426847	3.01749e-09	-0.181437	0.0598655	0.0024395	-0.197143	0.0595777	0.000936271	-0.165347	0.0822571	0.0444181
Binary	SNPs or indels (nonHLA)	29804006	rs73747576	G	A	0.127556	0.0980704	0.128484		-0.280522	0.0443786	2.5966e-10	-0.203121	0.0639832	0.00150044	-0.228808	0.0636258	0.000322951	-0.171285	0.0847709	0.0433247
Binary	SNPs or indels (nonHLA)	29804029	rs1611191	C	G	0.162057	0.179245	0.161517		0.124747	0.0402643	0.00194699	0.0381658	0.0411445	0.353613	0.0547277	0.041598	0.188298	0.0648908	0.0451767	0.150896
Binary	SNPs or indels (nonHLA)	29804102	rs1611192	A	G	0.0939712	0.102682	0.093697		0.105431	0.0508603	0.0381773	0.0103239	0.0530119	0.84559	0.0216831	0.0537054	0.686403	0.029687	0.0616983	0.6304
Binary	SNPs or indels (nonHLA)	29804120	rs191699580	T	C	0.0125938	0.0130768	0.0125786		0.0626171	0.133805	0.639803	-0.0253614	0.158583	0.87294	0.0248112	0.159037	0.876026	-0.0559161	0.305241	0.854652
Binary	SNPs or indels (nonHLA)	29804128	rs1611193	C	G	0.308138	0.296217	0.308513		-0.0641594	0.0320638	0.0453931	-0.0395678	0.0360884	0.272899	-0.0348401	0.036406	0.338573	0.0051367	0.040974	0.900235
Binary	SNPs or indels (nonHLA)	29804145	rs1611194	A	G	0.308138	0.296217	0.308513		-0.0641587	0.0320638	0.0453958	-0.0395671	0.0360884	0.272908	-0.0348394	0.036406	0.338584	0.00513766	0.040974	0.900216
Binary	SNPs or indels (nonHLA)	29804266	rs138090784	T	C	0.0125938	0.0130768	0.0125786		0.0626171	0.133805	0.639803	-0.0253614	0.158583	0.87294	0.0248112	0.159037	0.876026	-0.0559161	0.305241	0.854652
Binary	SNPs or indels (nonHLA)	29804282	rs1611195	A	G	0.161461	0.178075	0.160938		0.122865	0.0404228	0.00236977	0.0360212	0.0413216	0.383358	0.0526789	0.0417809	0.207368	0.0625703	0.0454023	0.168164
Binary	SNPs or indels (nonHLA)	29804321	rs2394688	C	T	0.336683	0.345474	0.336407		0.0403556	0.0312988	0.197272	0.0101227	0.0331227	0.7599	-0.00502803	0.0332236	0.879708	2.84019e-05	0.0348648	0.99935
Binary	SNPs or indels (nonHLA)	29804368	rs1632989	G	T	0.287546	0.292887	0.287378		0.0343685	0.0329786	0.297344	-0.00217082	0.0344899	0.949814	0.0120382	0.0348114	0.729484	-0.0199704	0.0372603	0.59198
Binary	SNPs or indels (nonHLA)	29804452	rs188218410	A	C	0.0125937	0.0130768	0.0125785		0.0626246	0.133805	0.639762	-0.0253482	0.158583	0.873006	0.0248248	0.159037	0.875959	-0.0558717	0.305241	0.854766
Binary	SNPs or indels (nonHLA)	29804495	rs74420669	G	A	0.0721115	0.0814108	0.0718188		0.169861	0.0613486	0.0056264	0.0351054	0.061979	0.571116	0.0499648	0.0627731	0.426056	0.0675935	0.0701927	0.335564
Binary	SNPs or indels (nonHLA)	29804618	rs1632988	G	A	0.161919	0.178811	0.161388		0.124396	0.0403398	0.00204439	0.0372967	0.0412179	0.365536	0.0539269	0.0416752	0.195671	0.0641282	0.0452773	0.156676
Binary	SNPs or indels (nonHLA)	29804707	rs72843818	T	C	0.232382	0.222379	0.232697		-0.0521767	0.0352429	0.138743	-0.0426648	0.0373688	0.253569	-0.0199064	0.0376831	0.597321	-0.0291647	0.0385529	0.449358
Binary	SNPs or indels (nonHLA)	29804735	rs549959934	T	C	0.00907766	0.0102741	0.00904		0.227841	0.205427	0.267385	0.258569	0.210062	0.218355	0.240889	0.209144	0.24941	0.210016	0.207596	0.311701
Binary	SNPs or indels (nonHLA)	29804772	rs1632987	C	G	0.162061	0.179249	0.16152		0.124733	0.0402636	0.00194886	0.0381864	0.0411441	0.353349	0.0547495	0.0415977	0.188117	0.0649139	0.0451763	0.150746
Binary	SNPs or indels (nonHLA)	29804893	rs1632986	T	C	0.308742	0.296615	0.309123		-0.0650897	0.0320872	0.0425069	-0.0405838	0.0361086	0.261041	-0.0358032	0.0364266	0.325662	0.0042621	0.0409934	0.917193
Binary	SNPs or indels (nonHLA)	29804897	rs1632985	T	C	0.347602	0.350251	0.347519		0.0188672	0.0311903	0.545242	0.0286276	0.0327822	0.382517	0.0383226	0.033021	0.245824	-0.000918082	0.0358097	0.979546
Binary	SNPs or indels (nonHLA)	29804908	rs184458824	T	C	0.0125935	0.0130747	0.0125784		0.0624621	0.133805	0.640633	-0.025569	0.158584	0.87191	0.0245995	0.159038	0.877076	-0.0567107	0.305242	0.85261
Binary	SNPs or indels (nonHLA)	29805013	chr6_29805013_T_G	T	G	0.0101815	0.0112569	0.0101477		0.185074	0.195837	0.344639	0.220251	0.200723	0.272515	0.208131	0.200122	0.298329	0.174464	0.198369	0.379134
Binary	SNPs or indels (nonHLA)	29805225	rs117822361	C	T	0.0202151	0.0244116	0.020083		0.305417	0.123672	0.0135272	0.257017	0.122931	0.0365508	0.247662	0.122745	0.0436226	0.214664	0.122566	0.0798734
Binary	SNPs or indels (nonHLA)	29805381	rs2394173	C	T	0.336598	0.345622	0.336314		0.0413235	0.031307	0.186854	0.011202	0.0331297	0.73527	-0.00392366	0.0332313	0.906011	0.00124817	0.0348708	0.971446
Binary	SNPs or indels (nonHLA)	29805693	rs11751201	C	G	0.140147	0.111135	0.14106		-0.253236	0.0426845	2.97926e-09	-0.181605	0.0598655	0.00241694	-0.19731	0.0595777	0.00092697	-0.165673	0.0822558	0.0439979
Binary	SNPs or indels (nonHLA)	29805702	rs1736977	A	G	0.307908	0.295835	0.308288		-0.0651309	0.0320755	0.0423011	-0.0405461	0.0361025	0.261402	-0.0358674	0.0364124	0.324609	0.0038854	0.0409715	0.924449
Binary	SNPs or indels (nonHLA)	29805760	rs17178826	A	G	0.127554	0.0980599	0.128482		-0.280607	0.044378	2.56374e-10	-0.203293	0.0639828	0.00148648	-0.228976	0.0636254	0.000319657	-0.171593	0.0847695	0.0429457
Binary	SNPs or indels (nonHLA)	29805793	rs141287533	G	C	0.00611095	0.00940742	0.0060072		0.604516	0.195753	0.00201406	1.08555	0.229119	2.15919e-06	0.585297	0.210036	0.00532558	0.25021	0.224104	0.264213
Binary	SNPs or indels (nonHLA)	29805833	rs150371940	A	T	0.0125933	0.0130747	0.0125781		0.062485	0.133804	0.640509	-0.0255253	0.158586	0.872128	0.0246443	0.159039	0.876855	-0.056569	0.305242	0.852974
Binary	SNPs or indels (nonHLA)	29805863	rs75187705	C	T	0.232418	0.222391	0.232734		-0.0521813	0.0352402	0.138679	-0.0427241	0.037366	0.252876	-0.0199409	0.0376808	0.596663	-0.0292097	0.0385506	0.448633
Binary	SNPs or indels (nonHLA)	29805899	rs1632982	T	C	0.308796	0.297075	0.309165		-0.063754	0.0321213	0.0471678	-0.0402897	0.0362042	0.265775	-0.0356307	0.0364917	0.328864	0.00339986	0.0409829	0.933885
Binary	SNPs or indels (nonHLA)	29805943	rs1632980	T	C	0.28743	0.275146	0.287816		-0.0697371	0.0328874	0.0339655	-0.0382441	0.0369963	0.301265	-0.0358283	0.0372966	0.336737	0.0118148	0.0419294	0.778113
Binary	SNPs or indels (nonHLA)	29806177	rs1624302	T	C	0.161947	0.178906	0.161413		0.124594	0.040327	0.00200432	0.037638	0.0412057	0.361022	0.0542592	0.0416615	0.192785	0.0644837	0.0452591	0.154224
Binary	SNPs or indels (nonHLA)	29806326	rs11751791	C	T	0.139689	0.110654	0.140603		-0.255082	0.0428203	2.56843e-09	-0.184376	0.0599783	0.00211175	-0.200516	0.0596815	0.000780123	-0.171376	0.0823873	0.0375136
Binary	SNPs or indels (nonHLA)	29806387	rs11754253	T	C	0.139578	0.110529	0.140492		-0.255335	0.042864	2.57115e-09	-0.18483	0.0600446	0.00208248	-0.201175	0.0597461	0.000759432	-0.172415	0.0824831	0.0365909
Binary	SNPs or indels (nonHLA)	29806410	rs11751820	C	T	0.140115	0.110886	0.141035		-0.255117	0.0427046	2.31494e-09	-0.184974	0.0598784	0.00200725	-0.200538	0.0595866	0.000764061	-0.17188	0.082245	0.0366314
Binary	SNPs or indels (nonHLA)	29806783	rs72843824	T	C	0.232347	0.222162	0.232668		-0.0532023	0.0352525	0.131254	-0.0439846	0.0373747	0.239253	-0.0212203	0.0376891	0.573411	-0.030567	0.0385588	0.42793
Binary	SNPs or indels (nonHLA)	29806843	rs2248870	G	A	0.162055	0.179249	0.161513		0.124799	0.0402641	0.00193834	0.0382126	0.0411445	0.353023	0.0547747	0.0415979	0.187917	0.0649463	0.0451767	0.150545
Binary	SNPs or indels (nonHLA)	29806850	rs2248871	G	A	0.162055	0.179249	0.161514		0.124798	0.0402641	0.00193856	0.0382096	0.0411443	0.35306	0.0547721	0.0415979	0.187938	0.0649427	0.0451765	0.150567
Binary	SNPs or indels (nonHLA)	29806914	rs2523411	G	A	0.00701714	0.00773724	0.00699448		0.089262	0.177364	0.614774	-0.125801	0.165824	0.448067	-0.0975012	0.168503	0.562838	-0.317815	0.435502	0.465534
Binary	SNPs or indels (nonHLA)	29806932	rs9258448	C	T	0.162055	0.179249	0.161513		0.1248	0.0402641	0.00193823	0.038213	0.0411445	0.353017	0.0547752	0.041598	0.187914	0.0649468	0.0451767	0.150542
Binary	SNPs or indels (nonHLA)	29806984	rs2523410	A	C	0.162055	0.179249	0.161513		0.1248	0.0402641	0.00193823	0.038213	0.0411445	0.353017	0.0547752	0.041598	0.187914	0.0649468	0.0451767	0.150542
Binary	SNPs or indels (nonHLA)	29807015	rs116033990	G	A	0.232408	0.222351	0.232725		-0.0523459	0.0352413	0.13745	-0.0429761	0.0373668	0.250096	-0.0201803	0.0376815	0.592271	-0.029468	0.0385521	0.444649
Binary	SNPs or indels (nonHLA)	29807016	rs3016027	C	T	0.289312	0.295612	0.289113		0.0377558	0.0327658	0.249202	-0.00113114	0.0342661	0.973666	0.0127971	0.0346176	0.711627	-0.0205199	0.0372038	0.581255
Binary	SNPs or indels (nonHLA)	29807042	rs115155731	A	G	0.0125936	0.0130747	0.0125785		0.062446	0.133799	0.640704	-0.0255923	0.158577	0.871788	0.024585	0.159032	0.877143	-0.0567657	0.305229	0.852463
Binary	SNPs or indels (nonHLA)	29807079	rs2517921	C	T	0.307601	0.295261	0.30799		-0.066712	0.0320721	0.03752	-0.0421794	0.0360914	0.242532	-0.0375727	0.0363912	0.301854	0.00172393	0.0409256	0.9664
Binary	SNPs or indels (nonHLA)	29807176	rs72492262	A	G	0.140157	0.111137	0.141071		-0.253275	0.04268	2.95129e-09	-0.181699	0.0598659	0.0024045	-0.197377	0.0595781	0.000923239	-0.165814	0.0822612	0.0438304
Binary	SNPs or indels (nonHLA)	29807182	rs1632979	T	C	0.162055	0.179249	0.161513		0.1248	0.0402641	0.00193823	0.038213	0.0411445	0.353017	0.0547752	0.041598	0.187914	0.0649468	0.0451767	0.150542
Binary	SNPs or indels (nonHLA)	29807212	rs1736975	T	A	0.162055	0.179249	0.161513		0.1248	0.0402641	0.00193823	0.038213	0.0411445	0.353017	0.0547752	0.041598	0.187914	0.0649468	0.0451767	0.150542
Binary	SNPs or indels (nonHLA)	29807386	rs1632978	T	C	0.167444	0.184125	0.166919		0.116971	0.0397082	0.00322156	0.0301124	0.0405448	0.457665	0.0457379	0.0409796	0.264374	0.050088	0.0442907	0.258102
Binary	SNPs or indels (nonHLA)	29807460	rs1736974	A	T	0.162055	0.179249	0.161513		0.1248	0.0402641	0.00193822	0.0382145	0.0411446	0.353	0.0547763	0.041598	0.187906	0.0649483	0.0451767	0.150535
Binary	SNPs or indels (nonHLA)	29807464	rs11754919	T	C	0.127435	0.098062	0.128359		-0.279752	0.0443835	2.91844e-10	-0.201295	0.0640393	0.00167051	-0.226665	0.0636805	0.000371674	-0.166083	0.085	0.0507121
Binary	SNPs or indels (nonHLA)	29807465	rs11757126	A	G	0.127564	0.098062	0.128492		-0.280641	0.0443733	2.53955e-10	-0.203397	0.063984	0.00147848	-0.22905	0.0636258	0.000318281	-0.171731	0.0847752	0.0427928
Binary	SNPs or indels (nonHLA)	29807569	rs1736973	A	G	0.162055	0.179249	0.161513		0.124801	0.0402643	0.00193811	0.0382152	0.0411446	0.352992	0.054777	0.041598	0.187901	0.0649489	0.0451769	0.15053
Binary	SNPs or indels (nonHLA)	29807748	rs11757182	A	C	0.127565	0.0980641	0.128493		-0.28063	0.0443733	2.54413e-10	-0.203373	0.0639844	0.00148051	-0.229023	0.0636262	0.000318819	-0.171685	0.0847767	0.0428524
Binary	SNPs or indels (nonHLA)	29808173	rs2735030	A	C	0.344019	0.353897	0.343709		0.0445831	0.0311431	0.152272	0.00721265	0.0331024	0.827516	-0.00671876	0.0332265	0.839752	0.000276204	0.0347896	0.993665
Binary	SNPs or indels (nonHLA)	29808310	rs9258451	T	C	0.0680957	0.0765626	0.0678292		0.125614	0.0589411	0.033074	0.0666431	0.0594873	0.262589	0.0865583	0.0599729	0.148938	0.0887477	0.0608698	0.144843
Binary	SNPs or indels (nonHLA)	29808375	rs1736972	A	C	0.162054	0.179249	0.161513		0.124808	0.0402648	0.00193732	0.038222	0.0411452	0.352913	0.0547821	0.0415985	0.187865	0.0649555	0.0451775	0.150495
Binary	SNPs or indels (nonHLA)	29808462	rs1632976	T	C	0.162054	0.179249	0.161513		0.124809	0.0402648	0.00193719	0.0382241	0.0411453	0.352888	0.054784	0.0415987	0.187851	0.064958	0.0451775	0.150481
Binary	SNPs or indels (nonHLA)	29808488	rs142227277	A	T	0.167796	0.184745	0.167262		0.119372	0.0396956	0.0026369	0.0322163	0.0405471	0.426881	0.0480166	0.0409955	0.241494	0.0527759	0.0443512	0.234065
Binary	SNPs or indels (nonHLA)	29808583	rs1736970	A	G	0.167831	0.184785	0.167297		0.119401	0.0396939	0.00262939	0.032236	0.0405466	0.426592	0.0480441	0.0409954	0.241222	0.0528142	0.0443516	0.233728
Binary	SNPs or indels (nonHLA)	29808613	rs1736969	A	T	0.162054	0.179249	0.161513		0.124808	0.0402648	0.0019373	0.0382221	0.0411452	0.352911	0.0547822	0.0415985	0.187864	0.0649558	0.0451775	0.150494
Binary	SNPs or indels (nonHLA)	29808840	rs142880985	T	C	0.0125917	0.0130747	0.0125765		0.062569	0.133808	0.640069	-0.0255018	0.158579	0.872239	0.0246817	0.159035	0.876666	-0.0563767	0.305207	0.853452
Binary	SNPs or indels (nonHLA)	29808938	rs1736968	A	G	0.162054	0.179249	0.161513		0.124807	0.0402646	0.00193743	0.0382218	0.0411452	0.352915	0.0547821	0.0415985	0.187865	0.0649556	0.0451773	0.150494
Binary	SNPs or indels (nonHLA)	29809099	rs3998745	G	A	0.127576	0.098081	0.128504		-0.280633	0.0443768	2.55076e-10	-0.203306	0.0639922	0.00148782	-0.228928	0.0636335	0.000321165	-0.171491	0.0847953	0.0431342
Binary	SNPs or indels (nonHLA)	29809101	rs1736967	G	A	0.162054	0.179249	0.161513		0.124805	0.0402646	0.00193759	0.03822	0.041145	0.352936	0.0547806	0.0415984	0.187875	0.0649537	0.0451773	0.150504
Binary	SNPs or indels (nonHLA)	29809247	rs138873031	C	A	0.0194857	0.0188486	0.0195058		-0.0328492	0.131213	0.802318	-0.0648793	0.155311	0.676139	-0.0517296	0.155586	0.739526	-0.131678	0.287243	0.64665
Binary	SNPs or indels (nonHLA)	29809330	rs1632974	C	T	0.289279	0.295578	0.289081		0.037762	0.0327678	0.24915	-0.00122561	0.0342661	0.971468	0.0127244	0.0346176	0.713194	-0.0206091	0.0372032	0.579606
Binary	SNPs or indels (nonHLA)	29809422	rs4098859	A	G	0.12739	0.0978849	0.128319		-0.281375	0.0444539	2.45799e-10	-0.204396	0.0640459	0.00141581	-0.230363	0.0636841	0.000297729	-0.173682	0.0848536	0.0406734
Binary	SNPs or indels (nonHLA)	29809526	rs140244115	G	A	0.127578	0.0980852	0.128506		-0.280612	0.0443764	2.55802e-10	-0.203262	0.0639922	0.00149132	-0.228883	0.0636335	0.000322036	-0.171412	0.0847961	0.0432317
Binary	SNPs or indels (nonHLA)	29809569	rs1632972	G	T	0.018637	0.0238697	0.0184723		0.325786	0.110857	0.00329497	0.206079	0.112898	0.0679471	0.168913	0.111962	0.131384	0.151365	0.125217	0.22673
Binary	SNPs or indels (nonHLA)	29809617	rs1736966	A	G	0.162055	0.179249	0.161514		0.124799	0.0402641	0.00193843	0.038212	0.0411445	0.353031	0.0547739	0.041598	0.187924	0.0649459	0.0451767	0.150549
Binary	SNPs or indels (nonHLA)	29809666	rs1736965	G	A	0.018637	0.0238697	0.0184723		0.325779	0.110857	0.00329555	0.206074	0.112898	0.067953	0.168909	0.111962	0.131393	0.151361	0.125216	0.226742
Binary	SNPs or indels (nonHLA)	29809808	rs2735029	C	A	0.162055	0.179249	0.161514		0.124797	0.0402641	0.00193866	0.0382087	0.0411443	0.353071	0.0547709	0.0415979	0.187947	0.0649423	0.0451765	0.15057
Binary	SNPs or indels (nonHLA)	29809847	rs140333098	A	T	0.162007	0.179194	0.161466		0.124842	0.0402768	0.00193773	0.038177	0.0411565	0.353614	0.0547429	0.0416103	0.188305	0.0649247	0.0451924	0.150824
Binary	SNPs or indels (nonHLA)	29809899	rs9380141	T	C	0.336857	0.345869	0.336573		0.0414472	0.0312928	0.185339	0.0114849	0.033112	0.728703	-0.00370776	0.0332121	0.91111	0.0014662	0.0348539	0.966445
Binary	SNPs or indels (nonHLA)	29810037	rs116079944	A	G	0.0125916	0.0130747	0.0125764		0.0625772	0.133809	0.640027	-0.0254951	0.158579	0.872273	0.0246887	0.159036	0.876632	-0.0563492	0.305207	0.853522
Binary	SNPs or indels (nonHLA)	29810115	rs1736964	G	A	0.162028	0.179161	0.161488		0.124619	0.0402768	0.00197442	0.037898	0.0411565	0.357141	0.054471	0.0416114	0.190521	0.0646206	0.0451947	0.152767
Binary	SNPs or indels (nonHLA)	29810134	rs1632971	C	T	0.018637	0.0238697	0.0184723		0.325775	0.110857	0.00329588	0.206072	0.112898	0.0679565	0.168907	0.111962	0.131398	0.151359	0.125216	0.226748
Binary	SNPs or indels (nonHLA)	29810154	rs115015293	A	G	0.0125916	0.0130747	0.0125764		0.0625772	0.133809	0.640027	-0.0254951	0.158579	0.872273	0.0246887	0.159036	0.876632	-0.0563492	0.305207	0.853522
Binary	SNPs or indels (nonHLA)	29810159	rs140442165	A	G	0.0322039	0.044865	0.0318054		0.414805	0.084122	8.18083e-07	0.150553	0.0904732	0.0961008	0.156956	0.0985241	0.111145	-0.0906312	0.167015	0.587369
Binary	SNPs or indels (nonHLA)	29810197	rs145626410	A	G	0.0125916	0.0130747	0.0125764		0.0625772	0.133809	0.640027	-0.0254951	0.158579	0.872273	0.0246887	0.159036	0.876632	-0.0563492	0.305207	0.853522
Binary	SNPs or indels (nonHLA)	29810206	rs1736963	G	A	0.16213	0.179412	0.161586		0.124719	0.0402664	0.00195263	0.0381838	0.0411386	0.353316	0.054729	0.0415925	0.188228	0.0650012	0.0451673	0.150117
Binary	SNPs or indels (nonHLA)	29810249	rs116206393	C	A	0.0125916	0.0130747	0.0125764		0.0625772	0.133809	0.640027	-0.0254951	0.158579	0.872273	0.0246887	0.159036	0.876632	-0.0563492	0.305207	0.853522
Binary	SNPs or indels (nonHLA)	29810252	rs9357086	G	C	0.245164	0.255399	0.244842		0.0543953	0.034388	0.113693	0.028368	0.035783	0.427907	0.0123753	0.0358268	0.729779	0.0277094	0.0373902	0.458641
Binary	SNPs or indels (nonHLA)	29810394	rs2517920	T	G	0.161919	0.178815	0.161387		0.124417	0.0403397	0.00204076	0.0373218	0.0412176	0.36521	0.0539518	0.0416748	0.195462	0.0641542	0.0452769	0.156504
Binary	SNPs or indels (nonHLA)	29810397	rs2517919	T	C	0.161919	0.178815	0.161387		0.124418	0.0403397	0.00204064	0.0373229	0.0412177	0.365197	0.0539529	0.0416748	0.195453	0.064156	0.0452771	0.156493
Binary	SNPs or indels (nonHLA)	29810463	rs1611173	T	C	0.343694	0.353378	0.343389		0.0435683	0.0311536	0.161963	0.00624405	0.0331199	0.850463	-0.00775335	0.0332442	0.815588	-0.000877719	0.034808	0.979883
Binary	SNPs or indels (nonHLA)	29810508	rs9468636	G	A	0.145593	0.116575	0.146506		-0.246682	0.042095	4.62497e-09	-0.176154	0.0575891	0.00222226	-0.191512	0.0573401	0.000838027	-0.16812	0.0760254	0.0270099
Binary	SNPs or indels (nonHLA)	29810541	rs1611175	A	G	0.162055	0.179249	0.161514		0.124795	0.040264	0.001939	0.0382059	0.0411443	0.353105	0.0547678	0.0415979	0.187971	0.0649381	0.0451765	0.150595
Binary	SNPs or indels (nonHLA)	29810556	rs1611176	T	C	0.167879	0.184886	0.167343		0.119849	0.0396847	0.00252749	0.0326481	0.0405374	0.420599	0.0484845	0.0409893	0.236866	0.0533268	0.0443526	0.229233
Binary	SNPs or indels (nonHLA)	29810560	rs60299305	C	T	0.127176	0.0978511	0.128099		-0.281015	0.0445046	2.71387e-10	-0.203191	0.064103	0.00152558	-0.229455	0.0637381	0.000318261	-0.171823	0.0849264	0.0430518
Binary	SNPs or indels (nonHLA)	29810581	rs113670680	A	T	0.308141	0.29639	0.30851		-0.0641035	0.0320792	0.0456854	-0.0396826	0.0361163	0.27188	-0.0349719	0.036427	0.337027	0.00483934	0.0409796	0.905995
Binary	SNPs or indels (nonHLA)	29810642	rs1610697	T	C	0.162055	0.179249	0.161514		0.124795	0.040264	0.001939	0.0382059	0.0411443	0.353105	0.0547678	0.0415979	0.187971	0.0649381	0.0451765	0.150595
Binary	SNPs or indels (nonHLA)	29810830	rs1610662	T	C	0.161947	0.178901	0.161413		0.124567	0.0403273	0.00200896	0.0376077	0.0412058	0.361412	0.0542294	0.0416618	0.193034	0.0644509	0.0452595	0.154439
Binary	SNPs or indels (nonHLA)	29810836	rs1736962	A	G	0.0186369	0.0238676	0.0184723		0.325659	0.110857	0.00330704	0.205951	0.112898	0.0681171	0.168789	0.111962	0.131667	0.151212	0.125216	0.227198
Binary	SNPs or indels (nonHLA)	29810863	rs59416725	T	C	0.127365	0.0978659	0.128293		-0.28143	0.0444614	2.45575e-10	-0.204453	0.0640537	0.00141337	-0.230439	0.0636918	0.000296839	-0.173785	0.0848623	0.0405749
Binary	SNPs or indels (nonHLA)	29810977	rs1611178	A	G	0.310343	0.298286	0.310722		-0.0659464	0.0321662	0.0403472	-0.0415631	0.0362151	0.251104	-0.0372245	0.0365129	0.307971	0.00235688	0.041071	0.954238
Binary	SNPs or indels (nonHLA)	29811386	rs17178896	T	A	0.0917473	0.0904597	0.0917878		-0.0105494	0.05177	0.838529	-0.0327846	0.0524598	0.532006	-0.0364091	0.0524877	0.48789	-0.0528528	0.052972	0.3184
Binary	SNPs or indels (nonHLA)	29811426	rs1610665	G	A	0.161918	0.178811	0.161387		0.124397	0.04034	0.00204445	0.0373022	0.0412181	0.365468	0.0539333	0.0416753	0.195621	0.0641339	0.0452776	0.156641
Binary	SNPs or indels (nonHLA)	29812316	rs1610669	T	A	0.316967	0.307883	0.317253		-0.0523689	0.0323072	0.105025	-0.0373695	0.0367732	0.309528	-0.032304	0.0369522	0.382004	0.00132956	0.0410904	0.974187
Binary	SNPs or indels (nonHLA)	29812548	rs1610670	T	C	0.308057	0.296065	0.308435		-0.0646415	0.0320712	0.0438457	-0.0400548	0.0360996	0.267187	-0.0353279	0.0364142	0.331963	0.00455524	0.0409811	0.911494
Binary	SNPs or indels (nonHLA)	29812551	rs9258467	C	T	0.068098	0.0765626	0.0678316		0.125592	0.0589414	0.0331066	0.0666052	0.0594877	0.262864	0.0865183	0.0599733	0.149128	0.0887088	0.0608702	0.145022
Binary	SNPs or indels (nonHLA)	29812555	rs3926748	G	A	0.270649	0.271721	0.270615		0.00973019	0.0334437	0.771096	-0.0210968	0.0350469	0.547202	-0.00357631	0.0356146	0.920013	-0.0351498	0.0378702	0.353321
Binary	SNPs or indels (nonHLA)	29812636	rs142158104	C	G	0.0125916	0.0130747	0.0125764		0.0625772	0.133809	0.640027	-0.0254951	0.158579	0.872273	0.0246887	0.159036	0.876632	-0.0563492	0.305207	0.853522
Binary	SNPs or indels (nonHLA)	29812752	rs753544	C	T	0.162054	0.179245	0.161513		0.124774	0.0402645	0.0019427	0.0381814	0.0411448	0.35342	0.0547431	0.0415982	0.188176	0.0649099	0.0451771	0.150779
Binary	SNPs or indels (nonHLA)	29812782	rs72492271	C	A	0.12744	0.0979418	0.128368		-0.28127	0.0444285	2.43787e-10	-0.204214	0.0640689	0.00143552	-0.229723	0.0637117	0.000311359	-0.172625	0.0849084	0.0420449
Binary	SNPs or indels (nonHLA)	29812844	rs739780	C	G	0.315024	0.303728	0.315379		-0.0610479	0.0318534	0.0552982	-0.0447606	0.0355435	0.207916	-0.0387669	0.0358268	0.279223	0.00154035	0.0409606	0.970002
Binary	SNPs or indels (nonHLA)	29812895	rs55868242	C	T	0.127403	0.0979671	0.12833		-0.280691	0.0444486	2.70227e-10	-0.203052	0.064043	0.00152148	-0.229042	0.0636817	0.000322313	-0.171358	0.0848543	0.043441
Binary	SNPs or indels (nonHLA)	29812963	rs885936	G	A	0.490261	0.515392	0.48947		0.103279	0.0301097	0.000603378	0.030052	0.0319773	0.347325	0.0253343	0.0320853	0.429766	0.0377434	0.0354208	0.286617
Binary	SNPs or indels (nonHLA)	29813146	rs114694821	C	T	0.0125916	0.0130747	0.0125764		0.0625772	0.133809	0.640027	-0.0254951	0.158579	0.872273	0.0246887	0.159036	0.876632	-0.0563492	0.305207	0.853522
Binary	SNPs or indels (nonHLA)	29813163	rs753545	A	G	0.347886	0.350082	0.347817		0.0169512	0.0311606	0.586445	0.0264692	0.0327539	0.41902	0.036259	0.0329912	0.271746	-0.00305619	0.0357715	0.931915
Binary	SNPs or indels (nonHLA)	29813199	rs73407586	C	T	0.0297355	0.0329713	0.0296337		0.130352	0.087885	0.138019	-0.129455	0.0911444	0.15551	-0.108214	0.0944198	0.251756	-0.081795	0.135878	0.54719
Binary	SNPs or indels (nonHLA)	29813234	rs2743936	T	A	0.34381	0.353511	0.343504		0.0435999	0.0311424	0.161508	0.00630219	0.0331076	0.849032	-0.00768116	0.0332323	0.81721	-0.000749735	0.0347965	0.98281
Binary	SNPs or indels (nonHLA)	29813241	rs2517918	C	A	0.0695903	0.0780388	0.0693244		0.122934	0.058356	0.0351506	0.0605458	0.0587389	0.302652	0.0802826	0.0592119	0.175145	0.081976	0.0600583	0.172271
Binary	SNPs or indels (nonHLA)	29813251	rs144130555	A	G	0.0125917	0.0130747	0.0125765		0.0625759	0.133809	0.640034	-0.0254963	0.158579	0.872267	0.0246868	0.159036	0.876641	-0.0563558	0.305207	0.853505
Binary	SNPs or indels (nonHLA)	29813697	rs1610700	A	G	0.158936	0.175831	0.158404		0.126866	0.0409836	0.00196458	0.0374079	0.0418908	0.371864	0.0545293	0.04236	0.197995	0.0663089	0.0461521	0.15079
Binary	SNPs or indels (nonHLA)	29813702	rs1610701	G	A	0.316246	0.307716	0.316515		-0.0496695	0.0323063	0.124182	-0.0348876	0.0367846	0.342911	-0.0303571	0.0369605	0.411452	0.00358807	0.0410961	0.930426
Binary	SNPs or indels (nonHLA)	29813744	rs1610702	G	T	0.157327	0.173998	0.156802		0.127703	0.0412118	0.00194374	0.0391986	0.0420606	0.35136	0.056247	0.0425128	0.185815	0.0691394	0.0465023	0.137069
Binary	SNPs or indels (nonHLA)	29813798	rs200749899	T	C	0.0125917	0.0130747	0.0125765		0.062569	0.133808	0.640069	-0.0255018	0.158579	0.872239	0.0246817	0.159035	0.876666	-0.0563767	0.305207	0.853452
Binary	SNPs or indels (nonHLA)	29814152	rs72425106	A	T	0.0907561	0.0888338	0.0908166		-0.0184391	0.0520611	0.723203	-0.0373766	0.0527955	0.478976	-0.0400705	0.0528293	0.448158	-0.0556414	0.0533689	0.297143
Binary	SNPs or indels (nonHLA)	29814208	rs146893520	G	A	0.0125922	0.0130747	0.0125771		0.0625365	0.133805	0.640235	-0.0255277	0.158577	0.872109	0.0246559	0.159034	0.876793	-0.056479	0.305212	0.853191
Binary	SNPs or indels (nonHLA)	29814210	rs1610704	A	C	0.158813	0.175449	0.158289		0.126442	0.0410485	0.00206792	0.0365814	0.0419539	0.38324	0.0537545	0.0424254	0.205142	0.0655411	0.0462379	0.156344
Binary	SNPs or indels (nonHLA)	29814250	rs1610706	T	C	0.441389	0.458716	0.440844		0.0769696	0.0306179	0.0119413	0.0522158	0.032186	0.104736	0.0323084	0.0324861	0.319965	0.0149002	0.0346526	0.667204
Binary	SNPs or indels (nonHLA)	29814337	rs79517832	G	C	0.245067	0.235479	0.245369		-0.0461643	0.0345552	0.181564	-0.0436309	0.0367765	0.235472	-0.0188993	0.0370347	0.609831	-0.0310139	0.0384228	0.419566
Binary	SNPs or indels (nonHLA)	29814548	rs141627887	G	T	0.0125925	0.0130747	0.0125773		0.0625199	0.133804	0.640322	-0.0255503	0.158577	0.871997	0.0246344	0.159033	0.876899	-0.0565689	0.305212	0.85296
Binary	SNPs or indels (nonHLA)	29814756	rs1736958	G	A	0.162042	0.179209	0.161501		0.124607	0.0402693	0.00197253	0.0379734	0.0411492	0.356101	0.0545306	0.0416029	0.189945	0.064659	0.045183	0.152416
Binary	SNPs or indels (nonHLA)	29814856	rs1736957	T	C	0.200662	0.231166	0.199702		0.189502	0.0370844	3.22122e-07	0.0591495	0.0404889	0.144048	0.0732113	0.0407992	0.072745	0.0512626	0.0442069	0.246209
Binary	SNPs or indels (nonHLA)	29814913	rs1736956	A	G	0.468384	0.48972	0.467712		0.0916354	0.0298829	0.00216596	0.0581652	0.0313426	0.0634836	0.040861	0.0316972	0.197362	0.0195941	0.0339784	0.564167
Binary	SNPs or indels (nonHLA)	29815023	rs117164523	C	T	0.079917	0.0778047	0.0799835		-0.0256107	0.0605657	0.672398	-0.0290985	0.0624594	0.641302	-0.0108631	0.0628959	0.862875	0.000946319	0.0639264	0.988189
Binary	SNPs or indels (nonHLA)	29815035	rs150518697	C	A	0.0125925	0.0130747	0.0125773		0.0625199	0.133804	0.640322	-0.0255503	0.158577	0.871997	0.0246344	0.159033	0.876899	-0.0565689	0.305212	0.85296
Binary	SNPs or indels (nonHLA)	29815287	rs1077433	G	A	0.16188	0.178338	0.161362		0.120244	0.0403292	0.00286775	0.0332155	0.0412016	0.420145	0.0496528	0.0416517	0.233223	0.0587003	0.0452049	0.194103
Binary	SNPs or indels (nonHLA)	29815599	rs9258469	G	A	0.0382511	0.0493252	0.0379026		0.301855	0.0772989	9.42076e-05	0.0922021	0.082982	0.26652	0.0888392	0.0891854	0.319192	-0.0966874	0.140751	0.492121
Binary	SNPs or indels (nonHLA)	29815642	rs62394678	C	T	0.0588407	0.0548039	0.0589678		-0.0699631	0.0633489	0.269415	0.132162	0.0714526	0.0643654	0.116034	0.0712906	0.103607	0.0670313	0.0727797	0.35704
Binary	SNPs or indels (nonHLA)	29815667	rs72846618	G	T	0.358307	0.31907	0.359542		-0.177729	0.0311464	1.15507e-08	-0.0962052	0.0344659	0.00524935	-0.0850719	0.0345926	0.0139227	-0.0601503	0.0367739	0.101907
Binary	SNPs or indels (nonHLA)	29815714	rs3890904	T	C	0.0714335	0.0678806	0.0715454		-0.0466778	0.0578784	0.419966	0.109247	0.0662664	0.0992287	0.104061	0.0661057	0.11545	0.0607052	0.0709597	0.392281
Binary	SNPs or indels (nonHLA)	29815883	rs1079599	C	T	0.162042	0.179213	0.161501		0.124647	0.0402698	0.00196616	0.0380066	0.0411496	0.355683	0.0545653	0.041603	0.189666	0.0646983	0.0451832	0.152169
Binary	SNPs or indels (nonHLA)	29816045	rs1077997	G	T	0.4708	0.49302	0.4701		0.0941936	0.0297403	0.00153912	0.0585238	0.0311631	0.0603834	0.0415194	0.0315441	0.188096	0.0196387	0.0339204	0.562614
Binary	SNPs or indels (nonHLA)	29816137	rs150420673	A	G	0.0125926	0.0130747	0.0125775		0.0625069	0.133803	0.640389	-0.0255353	0.158578	0.872072	0.0246469	0.159034	0.876838	-0.0565356	0.305225	0.853052
Binary	SNPs or indels (nonHLA)	29816415	rs1633097	G	C	0.463766	0.48698	0.463035		0.0997759	0.0298393	0.000826464	0.0627338	0.0312895	0.0449688	0.0456924	0.031648	0.148804	0.0209508	0.0338791	0.536312
Binary	SNPs or indels (nonHLA)	29816532	rs139331180	G	A	0.232455	0.222404	0.232771		-0.0522286	0.0352403	0.138322	-0.0434739	0.0373646	0.244624	-0.0208104	0.0376764	0.580712	-0.0301721	0.0385484	0.433799
Binary	SNPs or indels (nonHLA)	29816533	rs58075773	G	A	0.071437	0.0678933	0.0715486		-0.0465487	0.0578771	0.421242	0.109417	0.0662633	0.0986894	0.104229	0.0661026	0.114847	0.0609081	0.0709582	0.390691
Binary	SNPs or indels (nonHLA)	29816555	rs73745325	C	T	0.0206095	0.0221531	0.0205609		0.127798	0.12413	0.303222	-0.233616	0.128085	0.0681654	-0.209848	0.132412	0.113008	-0.224552	0.186257	0.227972
Binary	SNPs or indels (nonHLA)	29816634	rs142548199	T	C	0.0314764	0.0437727	0.0310894		0.422438	0.0860904	9.25233e-07	0.15244	0.0925506	0.0995378	0.158794	0.100749	0.114993	-0.0960724	0.170197	0.57243
Binary	SNPs or indels (nonHLA)	29816726	rs6457057	A	G	0.336076	0.345097	0.335792		0.041306	0.0313169	0.187181	0.0112137	0.0331362	0.735052	-0.00390887	0.0332372	0.90638	0.0013885	0.0348854	0.968251
Binary	SNPs or indels (nonHLA)	29816737	rs1625361	C	T	0.394645	0.422189	0.393778		0.118912	0.030255	8.4826e-05	0.0395581	0.0313259	0.206663	0.0230606	0.0318384	0.468881	0.00669263	0.0341075	0.844437
Binary	SNPs or indels (nonHLA)	29816766	rs61609080	A	C	0.0714378	0.0678975	0.0715492		-0.046502	0.0578767	0.421705	0.109474	0.0662625	0.0985078	0.104287	0.0661013	0.11464	0.0609791	0.0709577	0.390135
Binary	SNPs or indels (nonHLA)	29816788	rs141867608	A	T	0.351976	0.314224	0.353164		-0.176433	0.0316844	2.57022e-08	-0.0945576	0.0348171	0.00661092	-0.0825953	0.0349583	0.0181433	-0.0584246	0.037007	0.114395
Binary	SNPs or indels (nonHLA)	29816863	rs1633095	G	A	0.466101	0.490089	0.465346		0.102282	0.0297048	0.000574683	0.063041	0.0311106	0.042729	0.0461591	0.0315002	0.142824	0.0203243	0.0338281	0.547966
Binary	SNPs or indels (nonHLA)	29816889	rs76335421	C	A	0.127465	0.098178	0.128386		-0.279127	0.0443916	3.21896e-10	-0.1999	0.0640636	0.00180639	-0.225263	0.063704	0.000406097	-0.163586	0.0850543	0.05444
Binary	SNPs or indels (nonHLA)	29816916	rs6457058	C	T	0.336679	0.345599	0.336398		0.0409906	0.0312895	0.190181	0.0114367	0.0331113	0.729792	-0.00366717	0.0332114	0.912077	0.00153393	0.0348571	0.964899
Binary	SNPs or indels (nonHLA)	29816976	rs1623557	G	A	0.173852	0.189334	0.173365		0.104783	0.0391633	0.00746069	0.024602	0.0400548	0.539078	0.0399186	0.0404847	0.324124	0.0501885	0.0438656	0.252564
Binary	SNPs or indels (nonHLA)	29816992	rs115920041	T	C	0.0714397	0.0679017	0.071551		-0.0464752	0.0578761	0.421967	0.109509	0.0662611	0.0983929	0.104323	0.0661	0.114507	0.0610245	0.0709572	0.389778
Binary	SNPs or indels (nonHLA)	29817045	rs72492279	C	A	0.360044	0.320586	0.361286		-0.177011	0.0310012	1.13104e-08	-0.0950282	0.0343771	0.00570472	-0.0842851	0.034498	0.0145582	-0.0590429	0.0367193	0.107846
Binary	SNPs or indels (nonHLA)	29817063	rs183358541	G	A	0.0125933	0.0130747	0.0125782		0.0624373	0.133801	0.640755	-0.0255866	0.158578	0.871817	0.0245966	0.159034	0.877087	-0.0567424	0.305239	0.852527
Binary	SNPs or indels (nonHLA)	29817096	rs4993667	A	T	0.394662	0.42217	0.393796		0.11873	0.0302552	8.6985e-05	0.0393534	0.0313259	0.209022	0.0228654	0.0318383	0.47265	0.00646138	0.0341076	0.849747
Binary	SNPs or indels (nonHLA)	29817099	rs4993665	T	C	0.394662	0.42217	0.393796		0.118731	0.0302552	8.69732e-05	0.0393544	0.0313259	0.209011	0.0228665	0.0318383	0.47263	0.00646249	0.0341076	0.849722
Binary	SNPs or indels (nonHLA)	29817125	rs6941241	C	G	0.245298	0.257248	0.244922		0.0650953	0.0345679	0.0596849	0.0532599	0.0363506	0.142873	0.0652536	0.0367696	0.0759532	0.0596214	0.0394879	0.131077
Binary	SNPs or indels (nonHLA)	29817129	rs1611475	T	A	0.394658	0.422162	0.393793		0.118705	0.0302551	8.72819e-05	0.0393316	0.0313257	0.209271	0.0228428	0.0318382	0.473086	0.00643627	0.0341076	0.850324
Binary	SNPs or indels (nonHLA)	29817142	rs3128914	A	T	0.394658	0.422159	0.393793		0.118695	0.030255	8.73983e-05	0.0393209	0.0313257	0.209395	0.0228318	0.0318381	0.473299	0.00642332	0.0341076	0.850622
Binary	SNPs or indels (nonHLA)	29817206	rs114181339	G	A	0.0714415	0.0679081	0.0715527		-0.046407	0.0578751	0.422642	0.109592	0.0662594	0.0981303	0.104405	0.0660987	0.114216	0.0611229	0.0709557	0.389006
Binary	SNPs or indels (nonHLA)	29817253	rs2517937	G	A	0.394658	0.422147	0.393793		0.118642	0.030255	8.80331e-05	0.0392624	0.0313256	0.210072	0.0227726	0.0318381	0.474448	0.00635524	0.0341076	0.852186
Binary	SNPs or indels (nonHLA)	29817293	rs62394681	T	C	0.0588472	0.0548334	0.0589735		-0.0695761	0.0633473	0.272061	0.132636	0.0714475	0.0633935	0.116509	0.071286	0.102176	0.0675417	0.0727754	0.353363
Binary	SNPs or indels (nonHLA)	29817316	rs191160002	G	A	0.0125938	0.0130747	0.0125787		0.0623804	0.133801	0.64106	-0.0256268	0.158579	0.871619	0.024557	0.159035	0.877284	-0.0569236	0.305246	0.852065
Binary	SNPs or indels (nonHLA)	29817324	rs7776026	G	A	0.336679	0.345563	0.336399		0.0408255	0.0312895	0.191973	0.0112411	0.0331113	0.734238	-0.00385946	0.0332116	0.907487	0.00131899	0.0348574	0.969816
Binary	SNPs or indels (nonHLA)	29817361	rs1620202	A	G	0.394658	0.42214	0.393793		0.118613	0.0302549	8.83815e-05	0.0392289	0.0313255	0.21046	0.0227397	0.031838	0.475083	0.00631722	0.0341075	0.85306
Binary	SNPs or indels (nonHLA)	29817372	rs1620173	A	C	0.162041	0.179237	0.1615		0.124842	0.0402703	0.00193449	0.0382038	0.0411487	0.353184	0.05477	0.0416024	0.188003	0.0649436	0.0451818	0.150609
Binary	SNPs or indels (nonHLA)	29817512	rs66472615	T	G	0.360036	0.320586	0.361278		-0.176979	0.0310016	1.13842e-08	-0.0949841	0.0343777	0.00572802	-0.0842479	0.0344986	0.0146034	-0.0589976	0.0367199	0.108121
Binary	SNPs or indels (nonHLA)	29817607	rs1633078	A	T	0.245301	0.257271	0.244924		0.0652171	0.0345681	0.0592103	0.0533932	0.0363506	0.141876	0.0653933	0.0367697	0.0753288	0.0597835	0.0394882	0.130036
Binary	SNPs or indels (nonHLA)	29817736	rs1633077	G	A	0.394664	0.422138	0.3938		0.118575	0.0302557	8.88763e-05	0.0391878	0.0313264	0.210951	0.0226987	0.031839	0.475895	0.00626705	0.0341086	0.854219
Binary	SNPs or indels (nonHLA)	29817761	rs2735028	C	T	0.173855	0.189355	0.173367		0.104929	0.0391687	0.0073865	0.0247224	0.0400564	0.53711	0.040041	0.0404868	0.322668	0.050334	0.0438677	0.251215
Binary	SNPs or indels (nonHLA)	29817784	rs17185377	C	T	0.360036	0.320597	0.361278		-0.176934	0.031002	1.14865e-08	-0.0949237	0.0343781	0.00575959	-0.0841903	0.0344991	0.0146724	-0.0589309	0.0367204	0.108526
Binary	SNPs or indels (nonHLA)	29817817	rs2735027	G	A	0.394667	0.422136	0.393802		0.11856	0.0302559	8.90736e-05	0.0391721	0.0313267	0.211138	0.022683	0.0318392	0.476203	0.00624904	0.0341089	0.854634
Binary	SNPs or indels (nonHLA)	29817876	rs1736952	C	T	0.0186409	0.023876	0.0184761		0.325917	0.110864	0.0032844	0.20621	0.112906	0.0677922	0.169048	0.111971	0.131109	0.151561	0.125229	0.226174
Binary	SNPs or indels (nonHLA)	29817885	rs17179010	G	T	0.0588493	0.0548376	0.0589756		-0.0695481	0.0633481	0.27226	0.132664	0.0714469	0.0633365	0.116537	0.0712855	0.102094	0.0675703	0.072776	0.353162
Binary	SNPs or indels (nonHLA)	29817894	rs17179017	C	T	0.0714444	0.0679144	0.0715555		-0.0463627	0.0578754	0.423085	0.109645	0.066259	0.0979638	0.104458	0.0660978	0.114028	0.0611831	0.0709562	0.38854
Binary	SNPs or indels (nonHLA)	29817999	rs1736951	C	T	0.173875	0.188739	0.173407		0.100362	0.0391957	0.010451	0.0198301	0.0400649	0.620636	0.0350351	0.040495	0.386945	0.0444294	0.0438468	0.310923
Binary	SNPs or indels (nonHLA)	29818007	rs17185412	A	G	0.360037	0.320601	0.361278		-0.176918	0.0310022	1.15243e-08	-0.0948997	0.0343783	0.00577222	-0.0841685	0.0344993	0.0146988	-0.0589045	0.0367206	0.108686
Binary	SNPs or indels (nonHLA)	29818046	rs140558882	C	T	0.0125946	0.0130747	0.0125795		0.0623361	0.133799	0.641293	-0.0256725	0.158576	0.87139	0.0245117	0.159032	0.877507	-0.0571012	0.305225	0.851599
Binary	SNPs or indels (nonHLA)	29818050	rs17185419	A	C	0.0588502	0.0548376	0.0589765		-0.0695616	0.0633485	0.272168	0.132634	0.0714475	0.0633973	0.116508	0.071286	0.102179	0.0675334	0.072776	0.353428
Binary	SNPs or indels (nonHLA)	29818051	rs17185426	G	A	0.0588502	0.0548376	0.0589765		-0.0695616	0.0633485	0.272168	0.132634	0.0714475	0.0633973	0.116508	0.071286	0.102179	0.0675334	0.072776	0.353428
Binary	SNPs or indels (nonHLA)	29818116	rs1633075	A	G	0.453517	0.47697	0.452779		0.0992247	0.0297431	0.000849755	0.0639091	0.0311467	0.0401823	0.0449996	0.0315239	0.153442	0.0207323	0.0338422	0.54013
Binary	SNPs or indels (nonHLA)	29818181	rs17179038	C	G	0.0714451	0.0679123	0.0715563		-0.0464014	0.0578751	0.422698	0.10957	0.066259	0.0981953	0.104381	0.0660982	0.114294	0.0610835	0.0709567	0.389316
Binary	SNPs or indels (nonHLA)	29818195	rs138327951	G	C	0.0125945	0.0130747	0.0125794		0.0623406	0.133798	0.641266	-0.0256897	0.158576	0.871304	0.0244946	0.159032	0.877592	-0.0571621	0.30522	0.85144
Binary	SNPs or indels (nonHLA)	29818219	rs1633067	C	A	0.173854	0.189355	0.173366		0.10495	0.0391667	0.00737153	0.0247533	0.0400574	0.536611	0.0400858	0.040488	0.322141	0.0503895	0.0438695	0.250712
Binary	SNPs or indels (nonHLA)	29818228	rs1736950	C	T	0.167871	0.18345	0.16738		0.108439	0.0397425	0.00636154	0.0290805	0.0406641	0.474522	0.0450416	0.0410899	0.273002	0.0605392	0.0446718	0.175354
Binary	SNPs or indels (nonHLA)	29818251	rs7742733	A	G	0.431478	0.388515	0.43283		-0.177754	0.0299704	3.0113e-09	-0.0597046	0.0328567	0.0691984	-0.0509549	0.0329989	0.122555	-0.0391838	0.0352591	0.266434
Binary	SNPs or indels (nonHLA)	29818280	rs17185440	G	T	0.0714442	0.0679102	0.0715554		-0.0464256	0.0578751	0.422455	0.109543	0.066259	0.0982784	0.104355	0.0660978	0.114384	0.0610543	0.0709562	0.389542
Binary	SNPs or indels (nonHLA)	29818437	rs17185447	C	T	0.0714424	0.0679102	0.0715536		-0.0463959	0.0578751	0.422751	0.109576	0.066259	0.0981786	0.104387	0.0660982	0.114272	0.0610898	0.0709567	0.38927
Binary	SNPs or indels (nonHLA)	29818488	rs17179066	T	A	0.0714421	0.0679102	0.0715533		-0.046391	0.0578747	0.422798	0.10958	0.066259	0.098166	0.104391	0.0660978	0.114258	0.0610945	0.0709567	0.389233
Binary	SNPs or indels (nonHLA)	29818558	rs114532713	C	T	0.0588467	0.0548355	0.058973		-0.0695435	0.0633481	0.272292	0.132638	0.071448	0.0633921	0.116509	0.071286	0.102179	0.0675282	0.072777	0.353471
Binary	SNPs or indels (nonHLA)	29818569	rs113998437	C	T	0.071442	0.0679102	0.0715531		-0.0463882	0.0578747	0.422826	0.109578	0.066259	0.0981711	0.10439	0.0660978	0.114262	0.0610936	0.0709567	0.389239
Binary	SNPs or indels (nonHLA)	29818575	rs115128443	G	A	0.0714418	0.0679102	0.071553		-0.0463864	0.0578747	0.422844	0.109579	0.066259	0.0981669	0.104391	0.0660978	0.114259	0.0610943	0.0709567	0.389234
Binary	SNPs or indels (nonHLA)	29818632	rs62394682	C	G	0.0714416	0.0679081	0.0715528		-0.0464134	0.0578744	0.422572	0.109547	0.0662585	0.0982641	0.104359	0.0660978	0.114366	0.0610581	0.0709567	0.389514
Binary	SNPs or indels (nonHLA)	29818643	rs1736948	C	T	0.167879	0.183461	0.167389		0.108437	0.039739	0.00635785	0.0290945	0.0406608	0.474275	0.0450488	0.0410863	0.272885	0.06055	0.0446686	0.175245
Binary	SNPs or indels (nonHLA)	29818655	rs1736947	T	C	0.394664	0.422113	0.393801		0.118475	0.0302562	9.01275e-05	0.039074	0.0313268	0.212286	0.0225889	0.0318395	0.478038	0.00613958	0.0341094	0.857155
Binary	SNPs or indels (nonHLA)	29818689	rs7743372	A	G	0.360027	0.320609	0.361268		-0.17683	0.0310018	1.17115e-08	-0.094786	0.0343782	0.0058306	-0.0840585	0.0344991	0.0148282	-0.0587771	0.0367202	0.109448
Binary	SNPs or indels (nonHLA)	29818710	rs1633053	G	A	0.394664	0.422111	0.3938		0.118468	0.0302561	9.02158e-05	0.0390664	0.0313268	0.212375	0.0225816	0.0318395	0.47818	0.00613236	0.0341094	0.857321
Binary	SNPs or indels (nonHLA)	29818775	rs7743930	G	A	0.360026	0.320612	0.361267		-0.176817	0.0310017	1.17401e-08	-0.0947683	0.0343781	0.00583977	-0.0840408	0.0344991	0.0148493	-0.0587569	0.0367202	0.10957
Binary	SNPs or indels (nonHLA)	29818867	rs1633047	A	G	0.167884	0.183467	0.167394		0.108439	0.0397374	0.00635459	0.0291031	0.0406593	0.474126	0.0450562	0.0410846	0.272787	0.0605584	0.0446668	0.17517
Binary	SNPs or indels (nonHLA)	29818955	rs1736946	T	C	0.173909	0.189369	0.173422		0.104673	0.0391592	0.00751734	0.024454	0.0400503	0.541477	0.0397489	0.0404798	0.326126	0.0499999	0.0438589	0.254278
Binary	SNPs or indels (nonHLA)	29818957	rs1736945	T	C	0.17387	0.189369	0.173382		0.104917	0.039161	0.00738144	0.0247444	0.0400519	0.536701	0.0400677	0.0404821	0.32229	0.0503704	0.0438635	0.250827
Binary	SNPs or indels (nonHLA)	29819096	rs56128518	C	T	0.0588467	0.0548313	0.0589731		-0.069615	0.0633477	0.271797	0.132532	0.0714475	0.0636034	0.116403	0.071286	0.102489	0.0674118	0.072777	0.354302
Binary	SNPs or indels (nonHLA)	29819153	rs373445593	C	A	0.0125943	0.0130747	0.0125792		0.062343	0.133798	0.641252	-0.0256903	0.158577	0.871302	0.0244947	0.159033	0.877592	-0.0571583	0.305234	0.851456
Binary	SNPs or indels (nonHLA)	29819295	rs2743931	T	C	0.0186411	0.0238718	0.0184765		0.325749	0.110876	0.0033039	0.205972	0.112915	0.0681321	0.168809	0.11198	0.131684	0.15124	0.125242	0.227207
Binary	SNPs or indels (nonHLA)	29819425	rs6911139	G	A	0.336701	0.345519	0.336424		0.0405442	0.0312928	0.195101	0.0108723	0.033115	0.74267	-0.00420998	0.0332155	0.89914	0.000920656	0.0348628	0.978932
Binary	SNPs or indels (nonHLA)	29819500	rs139225469	C	T	0.0324162	0.0450907	0.0320172		0.411009	0.0836309	8.89902e-07	0.148142	0.0899556	0.0995925	0.154405	0.097972	0.115024	-0.0950369	0.166148	0.56732
Binary	SNPs or indels (nonHLA)	29819523	rs1633039	G	T	0.167858	0.183465	0.167367		0.108606	0.0397499	0.00629059	0.0292847	0.0406741	0.471533	0.0452389	0.041099	0.271013	0.0607835	0.0446812	0.173709
Binary	SNPs or indels (nonHLA)	29819724	rs138847230	A	T	0.359953	0.320439	0.361197		-0.177378	0.0310082	1.0631e-08	-0.0954323	0.0343843	0.00551234	-0.0847348	0.0345048	0.0140595	-0.0595257	0.0367258	0.105058
Binary	SNPs or indels (nonHLA)	29819755	rs55729140	T	G	0.0714478	0.0679102	0.0715592		-0.0464686	0.0578784	0.422054	0.10939	0.0662625	0.0987671	0.104196	0.0661017	0.114957	0.0608269	0.0709612	0.391344
Binary	SNPs or indels (nonHLA)	29819872	rs55970611	G	A	0.0714473	0.0679102	0.0715587		-0.0464661	0.0578791	0.422082	0.109391	0.0662629	0.0987643	0.104198	0.0661017	0.114949	0.0608272	0.0709617	0.391343
Binary	SNPs or indels (nonHLA)	29819973	rs72848310	C	T	0.36002	0.320609	0.36126		-0.17679	0.031002	1.18046e-08	-0.0946979	0.0343788	0.00587749	-0.0839807	0.0344997	0.0149229	-0.0586757	0.0367206	0.110065
Binary	SNPs or indels (nonHLA)	29820126	rs1736943	C	T	0.394696	0.422124	0.393832		0.118458	0.0302605	9.05532e-05	0.0389782	0.0313327	0.213496	0.0225023	0.0318451	0.479804	0.00602781	0.0341144	0.859749
Binary	SNPs or indels (nonHLA)	29820128	rs60774155	A	G	0.360023	0.320595	0.361264		-0.176871	0.0310023	1.1627e-08	-0.0947952	0.0343791	0.00582721	-0.0840782	0.0344999	0.0148074	-0.058788	0.036721	0.10939
Binary	SNPs or indels (nonHLA)	29820279	rs148968355	T	A	0.0125938	0.0130747	0.0125787		0.062428	0.133821	0.640856	-0.0256186	0.158612	0.871686	0.0245816	0.159067	0.877187	-0.0569764	0.305441	0.852022
Binary	SNPs or indels (nonHLA)	29820615	rs1155143	A	G	0.167834	0.183467	0.167342		0.108819	0.039758	0.00619967	0.0295095	0.0406832	0.468239	0.045475	0.0411081	0.268628	0.0610641	0.0446899	0.171814
Binary	SNPs or indels (nonHLA)	29820711	rs58060097	A	T	0.36004	0.32054	0.361283		-0.177195	0.031003	1.0944e-08	-0.0951804	0.03438	0.00563178	-0.0844608	0.0345007	0.0143618	-0.0592263	0.0367222	0.106783
Binary	SNPs or indels (nonHLA)	29820760	rs3873245	C	T	0.0714445	0.0679102	0.0715557		-0.0464504	0.0578821	0.422263	0.109391	0.0662647	0.0987765	0.104201	0.0661035	0.114951	0.0608305	0.0709638	0.391332
Binary	SNPs or indels (nonHLA)	29820844	rs35286850	A	T	0.360042	0.320531	0.361286		-0.177242	0.031003	1.08469e-08	-0.0952374	0.03438	0.00560321	-0.0845172	0.0345007	0.0142967	-0.059291	0.0367222	0.106401
Binary	SNPs or indels (nonHLA)	29820980	rs35726606	G	C	0.360044	0.320525	0.361287		-0.177281	0.0310031	1.07675e-08	-0.0952843	0.0343801	0.00557997	-0.0845645	0.0345008	0.0142427	-0.0593445	0.0367223	0.106087
Binary	SNPs or indels (nonHLA)	29820982	rs34543080	G	T	0.418893	0.375361	0.420264		-0.183054	0.0301191	1.21952e-09	-0.0596892	0.033039	0.0708197	-0.0531665	0.033223	0.109534	-0.0389977	0.0352888	0.269116
Binary	SNPs or indels (nonHLA)	29820993	rs1633017	T	C	0.0186416	0.0238697	0.0184771		0.325654	0.110892	0.00331745	0.205839	0.112931	0.0683493	0.168695	0.111997	0.132002	0.151102	0.125265	0.227717
Binary	SNPs or indels (nonHLA)	29821017	rs56324548	T	G	0.0714442	0.0679102	0.0715554		-0.0464488	0.0578824	0.422282	0.109389	0.0662647	0.0987812	0.104199	0.0661039	0.114959	0.0608255	0.0709638	0.391371
Binary	SNPs or indels (nonHLA)	29821071	rs377075184	A	T	0.43149	0.388435	0.432845		-0.17815	0.0299722	2.78387e-09	-0.0601548	0.032859	0.0671457	-0.0514157	0.0330011	0.119234	-0.0397167	0.0352623	0.26003
Binary	SNPs or indels (nonHLA)	29821072	rs67192942	A	T	0.43149	0.388435	0.432845		-0.17815	0.0299722	2.78387e-09	-0.0601548	0.032859	0.0671457	-0.0514157	0.0330011	0.119234	-0.0397167	0.0352623	0.26003
Binary	SNPs or indels (nonHLA)	29821075	rs553500510	A	T	0.43149	0.388435	0.432846		-0.17815	0.0299721	2.78365e-09	-0.0601552	0.032859	0.0671439	-0.0514161	0.0330011	0.11923	-0.0397171	0.0352623	0.260025
Binary	SNPs or indels (nonHLA)	29821078	rs573651432	A	T	0.43149	0.388435	0.432846		-0.178151	0.0299721	2.7835e-09	-0.0601554	0.032859	0.0671429	-0.0514166	0.0330011	0.119227	-0.0397176	0.0352623	0.260019
Binary	SNPs or indels (nonHLA)	29821169	rs35494442	A	T	0.360045	0.320523	0.361289		-0.177296	0.0310032	1.07394e-08	-0.0953016	0.0343802	0.00557146	-0.0845811	0.034501	0.0142238	-0.0593644	0.0367224	0.105971
Binary	SNPs or indels (nonHLA)	29821210	rs59832006	T	C	0.360045	0.320519	0.361289		-0.177315	0.0310032	1.06996e-08	-0.0953242	0.0343802	0.00556022	-0.0846039	0.034501	0.0141978	-0.05939	0.0367224	0.105821
Binary	SNPs or indels (nonHLA)	29821220	rs1610676	T	C	0.394689	0.422197	0.393823		0.118815	0.0302616	8.62742e-05	0.0393381	0.0313339	0.209316	0.0228653	0.031846	0.47276	0.0064477	0.0341151	0.850094
Binary	SNPs or indels (nonHLA)	29821221	rs34833819	G	A	0.360045	0.320519	0.36129		-0.177316	0.0310032	1.06986e-08	-0.0953248	0.0343802	0.00555991	-0.0846046	0.034501	0.014197	-0.0593908	0.0367224	0.105816
Binary	SNPs or indels (nonHLA)	29821254	rs35875431	A	T	0.360046	0.320519	0.36129		-0.177316	0.0310032	1.06969e-08	-0.0953261	0.0343802	0.00555925	-0.084606	0.034501	0.0141954	-0.0593926	0.0367224	0.105805
Binary	SNPs or indels (nonHLA)	29821301	rs182242066	G	A	0.0125936	0.0130747	0.0125785		0.062448	0.133825	0.640758	-0.0255969	0.158617	0.871798	0.0246062	0.159073	0.877069	-0.0568835	0.305482	0.852281
Binary	SNPs or indels (nonHLA)	29821306	rs72838204	C	T	0.23243	0.222326	0.232748		-0.0525274	0.0352486	0.136173	-0.0437388	0.0373752	0.241895	-0.0210943	0.0376875	0.575673	-0.0304673	0.0385594	0.429447
Binary	SNPs or indels (nonHLA)	29821359	rs61331935	T	A	0.360046	0.320517	0.36129		-0.177328	0.0310032	1.06742e-08	-0.0953396	0.0343802	0.00555258	-0.0846192	0.034501	0.0141804	-0.0594081	0.0367224	0.105714
Binary	SNPs or indels (nonHLA)	29821393	rs568163745	C	G	0.0125936	0.0130747	0.0125785		0.062448	0.133825	0.640758	-0.0255969	0.158617	0.871798	0.0246062	0.159073	0.877069	-0.0568835	0.305482	0.852281
Binary	SNPs or indels (nonHLA)	29821394	rs1610677	C	T	0.400682	0.428108	0.399818		0.118023	0.03019	9.25532e-05	0.0371427	0.0313064	0.235453	0.0205314	0.0317929	0.518417	0.00159141	0.0339863	0.962653
Binary	SNPs or indels (nonHLA)	29821399	rs189174371	G	A	0.0324175	0.0450886	0.0320187		0.410912	0.0836323	8.95486e-07	0.148025	0.0899596	0.0998728	0.154141	0.0979758	0.11566	-0.0959269	0.166178	0.563768
Binary	SNPs or indels (nonHLA)	29821413	rs1610678	C	T	0.394689	0.422202	0.393823		0.118835	0.0302617	8.60431e-05	0.0393572	0.031334	0.209096	0.022885	0.0318461	0.47238	0.00647078	0.0341151	0.849564
Binary	SNPs or indels (nonHLA)	29821541	rs117917357	T	A	0.0401886	0.0419507	0.0401332		0.0705131	0.0864895	0.414913	0.0686908	0.088171	0.435943	0.0970814	0.089029	0.275517	0.0950714	0.0898804	0.290167
Binary	SNPs or indels (nonHLA)	29821556	rs144638045	T	A	0.0125937	0.0130747	0.0125785		0.0624466	0.133825	0.640765	-0.0255987	0.158617	0.871788	0.0246043	0.159073	0.877079	-0.0568908	0.305481	0.852262
Binary	SNPs or indels (nonHLA)	29821644	rs138495844	A	T	0.360048	0.32051	0.361292		-0.177364	0.0310032	1.06011e-08	-0.0953845	0.0343802	0.0055303	-0.0846635	0.034501	0.0141296	-0.0594591	0.0367224	0.105415
Binary	SNPs or indels (nonHLA)	29821799	rs112932095	C	A	0.0324162	0.0450865	0.0320174		0.410909	0.0836358	8.96476e-07	0.148001	0.0899628	0.0999406	0.154099	0.0979787	0.11577	-0.0960868	0.166187	0.563139
Binary	SNPs or indels (nonHLA)	29822222	rs1611149	T	C	0.394687	0.422221	0.39382		0.11893	0.0302619	8.49334e-05	0.0394541	0.0313342	0.20798	0.0229827	0.0318462	0.470494	0.00658384	0.0341151	0.846968
Binary	SNPs or indels (nonHLA)	29822557	rs141948144	A	T	0.239264	0.251375	0.238883		0.0669624	0.0348836	0.0549084	0.0577699	0.0367381	0.115839	0.0701012	0.037141	0.0591017	0.0675862	0.0397765	0.0892905
Binary	SNPs or indels (nonHLA)	29822560	rs1611152	A	T	0.239264	0.251375	0.238883		0.0669624	0.0348836	0.0549084	0.0577699	0.0367381	0.115839	0.0701012	0.037141	0.0591017	0.0675862	0.0397765	0.0892905
Binary	SNPs or indels (nonHLA)	29822714	rs140670944	C	A	0.0324179	0.0450865	0.0320192		0.410825	0.0836316	9.00123e-07	0.147921	0.0899588	0.100109	0.153983	0.0979739	0.116028	-0.096405	0.166178	0.561827
Binary	SNPs or indels (nonHLA)	29822715	rs369741795	A	T	0.0125936	0.0130747	0.0125785		0.0624491	0.133827	0.640756	-0.0255972	0.15862	0.871799	0.0246064	0.159076	0.877071	-0.0568923	0.305503	0.852268
Binary	SNPs or indels (nonHLA)	29822786	rs56236016	A	G	0.0588471	0.0548334	0.0589734		-0.0696433	0.0633593	0.271689	0.132387	0.0714551	0.0639212	0.116258	0.0712936	0.102954	0.0672162	0.072785	0.355754
Binary	SNPs or indels (nonHLA)	29822953	rs7769357	C	T	0.360057	0.320479	0.361303		-0.177547	0.0310033	1.02394e-08	-0.095606	0.0343801	0.00542169	-0.0848844	0.0345008	0.0138797	-0.0597133	0.0367224	0.103934
Binary	SNPs or indels (nonHLA)	29822986	rs7769235	A	C	0.360057	0.320477	0.361303		-0.177561	0.0310034	1.0213e-08	-0.0956224	0.0343803	0.00541398	-0.084901	0.034501	0.0138616	-0.0597307	0.0367226	0.103836
Binary	SNPs or indels (nonHLA)	29823103	rs1611155	A	G	0.180413	0.196542	0.179905		0.10822	0.0386638	0.005126	0.0270633	0.0400298	0.49899	0.0457946	0.0404699	0.257814	0.0590689	0.0443396	0.182797
Binary	SNPs or indels (nonHLA)	29823128	rs1611156	G	A	0.343617	0.353267	0.343313		0.0433703	0.0311458	0.163773	0.00639204	0.0331141	0.846935	-0.00747577	0.0332395	0.822052	-0.000501954	0.0348092	0.988495
Binary	SNPs or indels (nonHLA)	29823212	rs145366759	C	T	0.0123435	0.0115437	0.0123687		-0.0471475	0.15414	0.759701	-0.0691663	0.156024	0.657545	-0.0578829	0.157671	0.713536	-0.155779	0.157168	0.321605
Binary	SNPs or indels (nonHLA)	29823256	rs6934957	C	T	0.336695	0.345673	0.336412		0.0413289	0.0312976	0.186664	0.0116772	0.0331196	0.724405	-0.00339475	0.0332202	0.918606	0.00182977	0.0348674	0.958148
Binary	SNPs or indels (nonHLA)	29823340	rs28721581	G	A	0.0916437	0.0904323	0.0916818		-0.00942275	0.0518186	0.855708	-0.0306907	0.0525249	0.559013	-0.0340495	0.0525605	0.517105	-0.0504421	0.0530481	0.34167
Binary	SNPs or indels (nonHLA)	29823443	rs1611157	T	C	0.400679	0.428155	0.399815		0.118237	0.0301906	8.99021e-05	0.0373619	0.0313068	0.232708	0.0207527	0.0317932	0.513923	0.00184725	0.0339863	0.956654
Binary	SNPs or indels (nonHLA)	29823479	rs1610679	T	C	0.400679	0.428155	0.399814		0.118238	0.0301906	8.98919e-05	0.0373625	0.0313068	0.232702	0.0207534	0.0317932	0.51391	0.00184795	0.0339863	0.956638
Binary	SNPs or indels (nonHLA)	29823675	rs72838212	A	G	0.360063	0.320458	0.361309		-0.177667	0.0310034	1.00112e-08	-0.0957502	0.0343802	0.00535207	-0.0850277	0.0345007	0.0137199	-0.0598775	0.0367224	0.102987
Binary	SNPs or indels (nonHLA)	29823680	rs73414081	T	C	0.0296957	0.0329776	0.0295924		0.132117	0.0879484	0.133041	-0.127568	0.0912001	0.161882	-0.10628	0.094468	0.260573	-0.0774388	0.135891	0.568774
Binary	SNPs or indels (nonHLA)	29823716	rs1610680	A	G	0.400679	0.428159	0.399814		0.11826	0.0301907	8.96139e-05	0.0373844	0.0313069	0.232428	0.0207753	0.0317932	0.513465	0.00187322	0.0339863	0.956045
Binary	SNPs or indels (nonHLA)	29823765	rs1611158	A	G	0.180409	0.196542	0.179901		0.108253	0.0386648	0.0051138	0.0271025	0.0400309	0.498381	0.0458361	0.0404711	0.257397	0.0591186	0.0443408	0.18244
Binary	SNPs or indels (nonHLA)	29823784	rs1611159	A	C	0.167815	0.183467	0.167322		0.108983	0.0397633	0.00612891	0.029695	0.0406893	0.465512	0.0456713	0.0411142	0.266638	0.0613004	0.0446953	0.170215
Binary	SNPs or indels (nonHLA)	29823959	rs1611160	T	C	0.400678	0.428165	0.399812		0.118292	0.0301907	8.92202e-05	0.0374176	0.0313069	0.232014	0.0208093	0.0317932	0.512776	0.00191271	0.0339862	0.955119
Binary	SNPs or indels (nonHLA)	29823993	rs111370787	C	T	0.032418	0.0450886	0.0320192		0.410891	0.0836316	8.9647e-07	0.147999	0.0899588	0.099931	0.154036	0.0979739	0.1159	-0.0962636	0.166175	0.562394
Binary	SNPs or indels (nonHLA)	29824032	rs140232731	C	A	0.232444	0.222263	0.232765		-0.0529732	0.0352495	0.13289	-0.0442425	0.0373759	0.236525	-0.0216027	0.0376881	0.566512	-0.0310083	0.03856	0.421306
Binary	SNPs or indels (nonHLA)	29824082	rs1611161	A	T	0.239254	0.251377	0.238873		0.0670267	0.0348848	0.0546851	0.0578467	0.0367397	0.115371	0.0701812	0.0371425	0.0588234	0.0676762	0.0397777	0.088876
Binary	SNPs or indels (nonHLA)	29824168	rs1611162	T	C	0.180081	0.196137	0.179575		0.107827	0.038719	0.00535516	0.0263917	0.0400893	0.510332	0.045229	0.0405329	0.264483	0.0586153	0.0444298	0.187076
Binary	SNPs or indels (nonHLA)	29824202	rs72838213	C	T	0.360067	0.320445	0.361314		-0.177743	0.0310034	9.86655e-09	-0.0958417	0.0343801	0.00530822	-0.0851193	0.0345006	0.0136182	-0.0599823	0.0367223	0.102385
Binary	SNPs or indels (nonHLA)	29824215	rs114588158	C	T	0.0588456	0.0548334	0.0589719		-0.0696314	0.0633601	0.271776	0.132401	0.0714556	0.0638949	0.116272	0.0712941	0.102916	0.0672317	0.0727855	0.355646
Binary	SNPs or indels (nonHLA)	29824231	rs1611163	C	T	0.239253	0.251377	0.238872		0.0670317	0.0348849	0.0546673	0.0578518	0.0367397	0.11534	0.0701861	0.0371425	0.0588062	0.0676814	0.0397779	0.0888516
Binary	SNPs or indels (nonHLA)	29824234	rs1611164	C	T	0.394681	0.422263	0.393813		0.119141	0.0302622	8.25219e-05	0.0396682	0.0313344	0.205526	0.023199	0.0318462	0.466326	0.00683515	0.0341147	0.841201
Binary	SNPs or indels (nonHLA)	29824254	rs138078847	C	T	0.0125935	0.0130747	0.0125784		0.0624674	0.133831	0.640669	-0.0255843	0.158624	0.871866	0.0246136	0.15908	0.877038	-0.0569062	0.305533	0.852247
Binary	SNPs or indels (nonHLA)	29824337	rs1611165	C	T	0.394681	0.422265	0.393813		0.119148	0.0302622	8.2444e-05	0.039674	0.0313344	0.20546	0.0232054	0.0318462	0.466203	0.00684273	0.0341147	0.841027
Binary	SNPs or indels (nonHLA)	29824456	rs142986671	G	A	0.0540477	0.0499072	0.054178		-0.0767284	0.0664531	0.248243	0.154928	0.0761533	0.0419088	0.132532	0.0757627	0.0802376	0.0731625	0.076858	0.341138
Binary	SNPs or indels (nonHLA)	29824492	rs1611166	C	T	0.239252	0.251377	0.23887		0.0670408	0.0348851	0.0546361	0.0578631	0.03674	0.115271	0.0701981	0.0371428	0.0587644	0.0676955	0.039778	0.0887867
Binary	SNPs or indels (nonHLA)	29824557	rs1611167	C	T	0.239251	0.251377	0.23887		0.0670398	0.0348851	0.0546396	0.0578642	0.03674	0.115264	0.0701999	0.0371428	0.0587582	0.0676979	0.039778	0.0887756
Binary	SNPs or indels (nonHLA)	29824558	rs2743926	G	A	0.018641	0.0238718	0.0184763		0.325744	0.110892	0.00330884	0.205954	0.112933	0.0681992	0.168808	0.111998	0.131749	0.151264	0.125268	0.22723
Binary	SNPs or indels (nonHLA)	29824566	rs1611168	C	T	0.239251	0.251377	0.23887		0.0670405	0.0348851	0.0546373	0.0578652	0.03674	0.115259	0.0702008	0.0371428	0.058755	0.0676991	0.039778	0.0887705
Binary	SNPs or indels (nonHLA)	29824567	rs1611169	C	T	0.39468	0.422269	0.393812		0.119174	0.0302622	8.21528e-05	0.0397005	0.0313344	0.205157	0.023232	0.0318461	0.465692	0.00687347	0.0341146	0.840322
Binary	SNPs or indels (nonHLA)	29824661	rs368020460	C	T	0.00602247	0.00933151	0.00591832		0.612415	0.196643	0.00184346	1.09967	0.230227	1.78425e-06	0.595811	0.211009	0.0047483	0.262572	0.225077	0.243377
Binary	SNPs or indels (nonHLA)	29824665	rs62391962	C	T	0.0588456	0.0548334	0.0589719		-0.0696394	0.0633601	0.271722	0.132386	0.0714556	0.0639244	0.116257	0.0712941	0.10296	0.0672143	0.0727855	0.355769
Binary	SNPs or indels (nonHLA)	29824693	rs62391963	G	C	0.0588456	0.0548334	0.0589719		-0.0696394	0.0633601	0.271722	0.132386	0.0714556	0.0639244	0.116257	0.0712941	0.10296	0.0672143	0.0727855	0.355769
Binary	SNPs or indels (nonHLA)	29824711	rs2735024	T	C	0.239251	0.251377	0.238869		0.067042	0.0348853	0.0546325	0.0578663	0.0367401	0.115253	0.0702015	0.037143	0.0587531	0.0676991	0.039778	0.0887706
Binary	SNPs or indels (nonHLA)	29824798	rs2249571	G	A	0.400851	0.428186	0.39999		0.117473	0.0301869	9.96178e-05	0.0363353	0.0313061	0.245785	0.0197849	0.0317884	0.533684	0.000882941	0.0339692	0.979263
Binary	SNPs or indels (nonHLA)	29824858	rs3882582	T	C	0.360072	0.320434	0.36132		-0.177808	0.0310033	9.74395e-09	-0.0959215	0.0343799	0.00526994	-0.0851983	0.0345002	0.0135303	-0.0600748	0.0367219	0.101852
Binary	SNPs or indels (nonHLA)	29824859	rs3882583	G	A	0.360072	0.320434	0.36132		-0.177808	0.0310033	9.74395e-09	-0.0959215	0.0343799	0.00526994	-0.0851983	0.0345002	0.0135303	-0.0600748	0.0367219	0.101852
Binary	SNPs or indels (nonHLA)	29824915	rs2394696	C	T	0.360073	0.320432	0.361321		-0.177823	0.0310034	9.71661e-09	-0.0959391	0.03438	0.00526178	-0.0852153	0.0345005	0.0135121	-0.0600933	0.036722	0.101748
Binary	SNPs or indels (nonHLA)	29825181	rs1632951	G	T	0.400676	0.428197	0.39981		0.118438	0.0301907	8.74557e-05	0.0375681	0.0313068	0.230141	0.0209613	0.0317929	0.509699	0.00208889	0.0339856	0.95099
Binary	SNPs or indels (nonHLA)	29825219	rs1632950	C	T	0.239247	0.251377	0.238865		0.0670625	0.0348857	0.0545622	0.05789	0.0367408	0.115111	0.0702265	0.0371435	0.0586671	0.0677269	0.0397787	0.0886439
Binary	SNPs or indels (nonHLA)	29825244	rs1736942	A	G	0.167807	0.183467	0.167314		0.10904	0.0397651	0.00610458	0.0297553	0.0406913	0.464629	0.0457346	0.0411162	0.265998	0.0613744	0.0446969	0.169715
Binary	SNPs or indels (nonHLA)	29825585	rs1736940	A	G	0.394678	0.422296	0.393809		0.119298	0.0302622	8.07613e-05	0.0398273	0.0313343	0.203712	0.0233608	0.0318458	0.463218	0.00702261	0.034114	0.836903
Binary	SNPs or indels (nonHLA)	29825588	rs72838218	G	A	0.360078	0.320415	0.361327		-0.177917	0.0310032	9.54306e-09	-0.0960553	0.0343795	0.0052066	-0.0853313	0.0345	0.0133845	-0.0602282	0.0367215	0.100978
Binary	SNPs or indels (nonHLA)	29825608	rs1736939	G	A	0.239244	0.251377	0.238862		0.0670786	0.034886	0.054506	0.057908	0.0367409	0.114999	0.0702451	0.0371438	0.0586017	0.0677474	0.0397787	0.0885483
Binary	SNPs or indels (nonHLA)	29825627	rs142798055	A	T	0.360078	0.320413	0.361327		-0.177928	0.0310032	9.52346e-09	-0.0960672	0.0343795	0.00520101	-0.0853432	0.0345	0.0133716	-0.0602413	0.0367216	0.100904
Binary	SNPs or indels (nonHLA)	29825726	rs146027593	T	C	0.0125938	0.0130747	0.0125787		0.062465	0.133833	0.640686	-0.0255897	0.158627	0.871841	0.0246084	0.159082	0.877066	-0.0569298	0.305553	0.852196
Binary	SNPs or indels (nonHLA)	29825813	rs1736938	G	A	0.413271	0.441288	0.412389		0.120745	0.0300738	5.94564e-05	0.0362973	0.0311596	0.244066	0.0218306	0.0316594	0.490479	0.00146403	0.0339564	0.96561
Binary	SNPs or indels (nonHLA)	29825833	rs72492280	G	A	0.36008	0.320407	0.361329		-0.177962	0.0310032	9.46045e-09	-0.0961086	0.0343795	0.0051816	-0.0853837	0.0344999	0.0133274	-0.0602886	0.0367214	0.100635
Binary	SNPs or indels (nonHLA)	29825947	rs1632949	T	C	0.239242	0.251377	0.23886		0.0670937	0.0348864	0.0544537	0.0579288	0.0367415	0.114874	0.0702662	0.0371442	0.0585286	0.0677726	0.0397791	0.0884334
Binary	SNPs or indels (nonHLA)	29826099	rs1736937	C	A	0.239241	0.251377	0.238859		0.0670938	0.0348864	0.0544539	0.0579303	0.0367415	0.114865	0.0702685	0.0371442	0.0585211	0.0677753	0.0397793	0.0884216
Binary	SNPs or indels (nonHLA)	29826272	rs1632948	C	T	0.394677	0.422318	0.393807		0.119399	0.0302622	7.96417e-05	0.0399306	0.0313342	0.202541	0.0234657	0.0318456	0.461209	0.00714515	0.0341136	0.834096
Binary	SNPs or indels (nonHLA)	29826540	rs1736936	A	G	0.41327	0.441312	0.412387		0.12085	0.0300738	5.85866e-05	0.0364059	0.0311594	0.242656	0.0219412	0.0316591	0.48828	0.0015929	0.0339559	0.962584
Binary	SNPs or indels (nonHLA)	29826666	rs1736935	G	A	0.394673	0.422345	0.393802		0.119533	0.0302621	7.81811e-05	0.0400652	0.0313339	0.201019	0.023602	0.0318452	0.458604	0.00730249	0.0341127	0.830493
Binary	SNPs or indels (nonHLA)	29826690	rs3823321	G	A	0.360093	0.320367	0.361344		-0.178192	0.0310027	9.05068e-09	-0.0963905	0.0343786	0.0050504	-0.0856642	0.0344987	0.0130239	-0.0606131	0.0367202	0.0988043
Binary	SNPs or indels (nonHLA)	29826705	rs1736934	A	T	0.239233	0.251377	0.238851		0.0671353	0.0348873	0.0543115	0.0579781	0.0367426	0.114576	0.0703181	0.0371452	0.0583496	0.0678315	0.0397799	0.0881632
Binary	SNPs or indels (nonHLA)	29826881	rs1632947	A	G	0.400672	0.42826	0.399804		0.118727	0.0301905	8.40351e-05	0.0378667	0.0313063	0.226449	0.0212642	0.0317919	0.503587	0.00244102	0.0339839	0.942738
Binary	SNPs or indels (nonHLA)	29827083	rs1632946	T	C	0.400672	0.428264	0.399804		0.118744	0.0301904	8.3835e-05	0.037885	0.0313062	0.226223	0.0212825	0.0317918	0.503218	0.00246258	0.0339837	0.942233
Binary	SNPs or indels (nonHLA)	29827129	rs2249863	G	T	0.400672	0.428267	0.399804		0.118754	0.0301904	8.37226e-05	0.0378947	0.0313062	0.226103	0.0212924	0.0317918	0.503019	0.0024737	0.0339837	0.941973
Binary	SNPs or indels (nonHLA)	29827156	rs2735022	G	A	0.400672	0.428269	0.399804		0.118762	0.0301904	8.36288e-05	0.0379028	0.0313061	0.226004	0.0213008	0.0317917	0.50285	0.00248342	0.0339837	0.941745
Binary	SNPs or indels (nonHLA)	29827179	rs35674592	T	G	0.400672	0.428269	0.399803		0.118763	0.0301904	8.36078e-05	0.0379047	0.0313061	0.225981	0.0213027	0.0317917	0.502812	0.00248589	0.0339837	0.941687
Binary	SNPs or indels (nonHLA)	29827212	rs1632944	A	G	0.400672	0.428269	0.399803		0.118764	0.0301904	8.35984e-05	0.0379053	0.0313061	0.225973	0.0213034	0.0317917	0.502798	0.00248683	0.0339837	0.941665
Binary	SNPs or indels (nonHLA)	29827359	rs1736933	C	A	0.400672	0.428273	0.399803		0.118782	0.0301904	8.33896e-05	0.037924	0.0313061	0.225745	0.0213227	0.0317917	0.50241	0.00250895	0.0339836	0.941147
Binary	SNPs or indels (nonHLA)	29827368	rs1736932	G	C	0.394671	0.42236	0.393799		0.119605	0.030262	7.73956e-05	0.0401416	0.0313337	0.200159	0.0236798	0.0318448	0.45712	0.00739353	0.0341121	0.828409
Binary	SNPs or indels (nonHLA)	29827402	rs17875394	G	A	0.11183	0.106086	0.112011		-0.0539274	0.0478868	0.260104	-0.0675603	0.0491584	0.169336	-0.0548928	0.0494286	0.266764	-0.0581601	0.0500025	0.244771
Binary	SNPs or indels (nonHLA)	29827476	rs1632943	A	C	0.39467	0.42236	0.393799		0.119608	0.0302619	7.73625e-05	0.0401455	0.0313336	0.200114	0.0236832	0.0318448	0.457052	0.00739855	0.034112	0.828294
Binary	SNPs or indels (nonHLA)	29827644	rs1233333	A	G	0.401228	0.429078	0.400351		0.1202	0.0302097	6.92478e-05	0.0393878	0.0313286	0.208664	0.0228518	0.031816	0.472604	0.00418685	0.0340148	0.902037
Binary	SNPs or indels (nonHLA)	29827859	rs1630223	A	G	0.400678	0.428281	0.399809		0.118798	0.0301909	8.32286e-05	0.0379326	0.0313067	0.22565	0.0213287	0.0317923	0.502299	0.0025153	0.0339844	0.941
Binary	SNPs or indels (nonHLA)	29827880	rs1630185	A	G	0.400678	0.428283	0.399809		0.118807	0.0301909	8.31323e-05	0.0379415	0.0313067	0.225541	0.0213378	0.0317923	0.502117	0.00252513	0.0339844	0.940769
Binary	SNPs or indels (nonHLA)	29827943	rs56388903	G	A	0.0510632	0.0689709	0.0504995		0.389041	0.0675489	8.4423e-09	0.182199	0.0727188	0.0122265	0.168164	0.0754865	0.0258976	0.0621535	0.100483	0.536214
Binary	SNPs or indels (nonHLA)	29827970	rs6932888	G	C	0.336688	0.34581	0.3364		0.0420137	0.0312991	0.17949	0.0123987	0.0331206	0.708145	-0.00267073	0.0332212	0.935925	0.00263588	0.0348679	0.93974
Binary	SNPs or indels (nonHLA)	29827974	rs6932596	C	T	0.336688	0.34581	0.3364		0.0420139	0.0312991	0.179488	0.012399	0.0331206	0.708139	-0.00267043	0.0332212	0.935932	0.00263627	0.0348679	0.939731
Binary	SNPs or indels (nonHLA)	29827991	rs1629329	C	T	0.391241	0.418707	0.390376		0.119637	0.0304118	8.35808e-05	0.0400809	0.0314737	0.202849	0.0240678	0.0320027	0.452018	0.00741112	0.034281	0.828842
Binary	SNPs or indels (nonHLA)	29828216	rs1130355	A	G	0.400682	0.428288	0.399813		0.118811	0.0301912	8.30977e-05	0.0379416	0.0313071	0.225546	0.0213353	0.0317927	0.502173	0.00252204	0.0339848	0.940843
Binary	SNPs or indels (nonHLA)	29828326	rs1626038	C	T	0.362262	0.377292	0.361789		0.0681544	0.0307846	0.0268347	0.0237682	0.0323966	0.463154	0.00780364	0.0325631	0.810604	0.0116719	0.034337	0.733916
Binary	SNPs or indels (nonHLA)	29828338	rs1736927	C	A	0.362262	0.377292	0.361789		0.0681554	0.0307846	0.0268325	0.0237685	0.0323966	0.463149	0.00780395	0.0325631	0.810597	0.0116725	0.034337	0.733902
Binary	SNPs or indels (nonHLA)	29828349	rs3215482	A	T	0.368264	0.383201	0.367794		0.0674437	0.0306897	0.0279777	0.0213624	0.0323385	0.508876	0.00536464	0.0325062	0.868917	0.00665326	0.0342001	0.845754
Binary	SNPs or indels (nonHLA)	29828375	rs1625907	C	G	0.366518	0.381664	0.366041		0.0686886	0.0307535	0.0255147	0.0204965	0.0323805	0.52674	0.00403801	0.0325526	0.901279	0.00541513	0.0342526	0.874383
Binary	SNPs or indels (nonHLA)	29828457	rs9278333	A	T	0.400685	0.428292	0.399816		0.118817	0.0301914	8.30428e-05	0.0379455	0.0313075	0.225502	0.021338	0.031793	0.502124	0.00252567	0.0339852	0.940758
Binary	SNPs or indels (nonHLA)	29828480	rs1625035	T	C	0.394683	0.422383	0.393811		0.119662	0.030263	7.68382e-05	0.0401858	0.031335	0.199682	0.0237174	0.0318461	0.456423	0.0074365	0.0341136	0.827435
Binary	SNPs or indels (nonHLA)	29828529	rs1624337	A	G	0.400685	0.428294	0.399816		0.118826	0.0301915	8.29421e-05	0.0379568	0.0313075	0.225365	0.0213495	0.0317931	0.501893	0.00253927	0.0339852	0.94044
Binary	SNPs or indels (nonHLA)	29828550	rs1130356	C	T	0.167772	0.183467	0.167278		0.109231	0.0397695	0.00602137	0.0300518	0.0406949	0.460231	0.045994	0.0411181	0.263317	0.0616624	0.0446887	0.167642
Binary	SNPs or indels (nonHLA)	29828599	rs12722477	C	A	0.348208	0.306069	0.349534		-0.193464	0.0312599	6.05814e-10	-0.113531	0.0348316	0.00111634	-0.0999271	0.0349559	0.00425429	-0.0694582	0.0372738	0.0623972
Binary	SNPs or indels (nonHLA)	29828657	rs41557518	A	T	0.0296824	0.0329755	0.0295787		0.132504	0.08796	0.131961	-0.127047	0.0912043	0.163621	-0.105773	0.0944688	0.262858	-0.0763073	0.135845	0.574304
Binary	SNPs or indels (nonHLA)	29828863	rs1632942	C	T	0.394683	0.422385	0.393811		0.119673	0.0302631	7.6723e-05	0.0401988	0.0313352	0.199539	0.0237303	0.0318462	0.456179	0.00745181	0.0341139	0.827087
Binary	SNPs or indels (nonHLA)	29828908	rs1632941	C	T	0.400685	0.428294	0.399816		0.118828	0.0301916	8.29256e-05	0.0379564	0.0313077	0.225373	0.0213485	0.0317932	0.501916	0.00253834	0.0339855	0.940462
Binary	SNPs or indels (nonHLA)	29828948	rs370704534	C	G	0.012594	0.0130768	0.0125789		0.0626367	0.133843	0.639794	-0.0253994	0.158639	0.872796	0.0248072	0.159095	0.876091	-0.0562471	0.305602	0.853972
Binary	SNPs or indels (nonHLA)	29828972	rs62391965	C	A	0.0588515	0.0548376	0.0589779		-0.0696415	0.0633637	0.271735	0.13231	0.0714572	0.0640838	0.116177	0.0712957	0.103205	0.0671226	0.0727871	0.356438
Binary	SNPs or indels (nonHLA)	29828991	rs1632940	C	T	0.063988	0.0824757	0.063406		0.322361	0.060705	1.09458e-07	0.110251	0.0634039	0.0820574	0.100976	0.0654883	0.123101	0.000234757	0.0874439	0.997858
Binary	SNPs or indels (nonHLA)	29829061	rs1736923	G	A	0.400678	0.428288	0.399809		0.118835	0.0301922	8.2871e-05	0.0379532	0.0313082	0.225419	0.0213461	0.0317938	0.501971	0.00253369	0.0339862	0.940572
Binary	SNPs or indels (nonHLA)	29829158	rs1632939	A	G	0.401439	0.428884	0.400575		0.118492	0.0302308	8.87027e-05	0.0374702	0.031334	0.231762	0.0207625	0.0318204	0.514084	0.00213393	0.0340038	0.949961
Binary	SNPs or indels (nonHLA)	29829209	rs1632938	A	G	0.400682	0.4283	0.399813		0.118871	0.0301931	8.24958e-05	0.0379935	0.0313091	0.224939	0.0213848	0.0317947	0.501207	0.00257386	0.0339874	0.939634
Binary	SNPs or indels (nonHLA)	29829266	rs145023077	C	T	0.0251238	0.0197427	0.0252932		-0.24949	0.0968382	0.00998449	-0.232803	0.140071	0.0965058	-0.0433117	0.143234	0.762359	0.297584	0.194176	0.125389
Binary	SNPs or indels (nonHLA)	29829396	rs1736920	G	A	0.394683	0.422396	0.39381		0.119723	0.0302648	7.62568e-05	0.0402477	0.0313368	0.199017	0.0237779	0.0318479	0.455302	0.00750084	0.0341162	0.825979
Binary	SNPs or indels (nonHLA)	29829643	rs12722482	C	T	0.0172656	0.015407	0.0173241		-0.126249	0.114264	0.269205	-0.134306	0.135373	0.321139	-0.140456	0.135108	0.298532	-0.174501	0.138832	0.208781
Binary	SNPs or indels (nonHLA)	29829776	rs1632937	C	G	0.400685	0.428313	0.399815		0.118911	0.0301934	8.20593e-05	0.0380384	0.0313095	0.224398	0.0214307	0.0317951	0.500296	0.00262657	0.0339879	0.938401
Binary	SNPs or indels (nonHLA)	29829862	rs1049033	C	T	0.161962	0.179264	0.161417		0.12575	0.0403063	0.00180939	0.0391627	0.0411894	0.341708	0.0557716	0.0416425	0.180475	0.0661311	0.0452202	0.143625
Binary	SNPs or indels (nonHLA)	29829919	rs1130363	G	A	0.394681	0.422404	0.393809		0.119767	0.0302654	7.58275e-05	0.0402838	0.0313375	0.198623	0.023817	0.0318487	0.45457	0.00754303	0.0341171	0.82502
Binary	SNPs or indels (nonHLA)	29830005	rs1611627	C	T	0.459546	0.483161	0.458803		0.0999743	0.0297323	0.000772436	0.0628905	0.0311734	0.0436498	0.043807	0.0315332	0.164761	0.0171845	0.033913	0.612349
Binary	SNPs or indels (nonHLA)	29830122	rs1632934	C	T	0.400687	0.428317	0.399818		0.118926	0.0301945	8.19409e-05	0.0380448	0.0313106	0.224337	0.0214375	0.0317962	0.500174	0.00262891	0.0339896	0.938349
Binary	SNPs or indels (nonHLA)	29830156	rs1632933	T	C	0.400687	0.428321	0.399817		0.118945	0.0301946	8.17295e-05	0.0380648	0.0313107	0.224094	0.0214576	0.0317963	0.499773	0.00265194	0.0339897	0.937811
Binary	SNPs or indels (nonHLA)	29830174	rs1736912	G	A	0.400687	0.428321	0.399817		0.118943	0.0301946	8.17445e-05	0.0380635	0.0313107	0.224111	0.0214563	0.0317964	0.499801	0.00265035	0.0339897	0.937848
Binary	SNPs or indels (nonHLA)	29830256	rs17179080	G	A	0.0125939	0.0130768	0.0125787		0.0626633	0.133848	0.639663	-0.0253567	0.158647	0.873014	0.0248551	0.159103	0.87586	-0.0561026	0.305642	0.854361
Binary	SNPs or indels (nonHLA)	29830262	rs1632932	A	G	0.400684	0.428323	0.399814		0.118962	0.0301949	8.15507e-05	0.0380855	0.031311	0.223847	0.0214774	0.0317966	0.499383	0.00267335	0.0339901	0.93731
Binary	SNPs or indels (nonHLA)	29830306	rs114038308	C	T	0.0588555	0.0548397	0.0589819		-0.0696758	0.0633653	0.271511	0.132271	0.0714587	0.0641669	0.116141	0.0712972	0.10332	0.0670778	0.0727887	0.356768
Binary	SNPs or indels (nonHLA)	29830363	rs915667	G	A	0.406287	0.432301	0.405469		0.111045	0.0301535	0.000230815	0.0330822	0.03127	0.290076	0.0163755	0.0317584	0.606116	0.0009315	0.0340796	0.978194
Binary	SNPs or indels (nonHLA)	29830642	rs915670	G	A	0.161976	0.179279	0.161431		0.12577	0.0403075	0.00180684	0.0391811	0.0411907	0.341497	0.0557924	0.0416439	0.180328	0.0661588	0.0452225	0.143477
Binary	SNPs or indels (nonHLA)	29830648	rs915669	T	G	0.394682	0.422412	0.393809		0.119804	0.0302666	7.54908e-05	0.0403256	0.0313387	0.198176	0.0238556	0.03185	0.453858	0.00758437	0.034119	0.824087
Binary	SNPs or indels (nonHLA)	29830804	rs371194629	A	T	0.245271	0.25733	0.244892		0.0657046	0.0345906	0.0574999	0.0539801	0.0363786	0.137851	0.066002	0.036797	0.0728655	0.0604541	0.0395155	0.126046
Binary	SNPs or indels (nonHLA)	29830833	rs1707	T	C	0.051064	0.068973	0.0505003		0.389101	0.067553	8.41314e-09	0.182263	0.0727236	0.0122024	0.168224	0.0754922	0.0258561	0.0622276	0.100497	0.535785
Binary	SNPs or indels (nonHLA)	29830840	rs1710	C	G	0.394682	0.422417	0.393809		0.119823	0.0302668	7.52953e-05	0.0403452	0.0313388	0.19796	0.0238754	0.0318502	0.453487	0.00760754	0.0341192	0.823559
Binary	SNPs or indels (nonHLA)	29830857	rs17179101	C	A	0.0588559	0.0548418	0.0589823		-0.0696443	0.0633665	0.271737	0.132312	0.0714597	0.0640893	0.116181	0.0712982	0.103206	0.0671168	0.0727897	0.356496
Binary	SNPs or indels (nonHLA)	29830865	rs17179108	C	T	0.0774549	0.0738317	0.0775689		-0.044109	0.0558297	0.429491	0.0899148	0.0629521	0.153205	0.0852126	0.0628682	0.175286	0.0361783	0.0678302	0.593782
Binary	SNPs or indels (nonHLA)	29830951	rs138249160	T	C	0.0125938	0.0130768	0.0125786		0.0626657	0.133848	0.639653	-0.0253758	0.158647	0.87292	0.0248336	0.159103	0.875966	-0.0561552	0.305646	0.854228
Binary	SNPs or indels (nonHLA)	29831026	rs1610696	C	G	0.167825	0.183509	0.167331		0.109275	0.0397728	0.00600552	0.030016	0.0407007	0.460829	0.0460095	0.0411259	0.263247	0.0617014	0.0447077	0.167555
Binary	SNPs or indels (nonHLA)	29831252	rs17875408	C	T	0.365176	0.325215	0.366434		-0.178871	0.030971	7.67457e-09	-0.0992936	0.0342455	0.00373804	-0.0891663	0.0343624	0.00946241	-0.066714	0.0364896	0.0675036
Binary	SNPs or indels (nonHLA)	29831326	rs1233330	G	A	0.0510629	0.0689709	0.0504993		0.38912	0.0675575	8.41901e-09	0.182302	0.0727304	0.0121917	0.168272	0.0755002	0.0258292	0.0622827	0.100516	0.5355
Binary	SNPs or indels (nonHLA)	29831339	rs1611139	G	T	0.167883	0.18357	0.167389		0.109353	0.0397771	0.00597493	0.0300887	0.0407063	0.459807	0.0460874	0.0411321	0.262512	0.061793	0.0447169	0.167012
Binary	SNPs or indels (nonHLA)	29831577	rs1611144	G	A	0.401334	0.429433	0.40045		0.122651	0.0303713	5.38178e-05	0.0402967	0.0315197	0.201088	0.0237388	0.031989	0.458032	0.00217585	0.0342591	0.949359
Binary	SNPs or indels (nonHLA)	29831606	rs3888781	T	C	0.0590389	0.0550548	0.0591643		-0.0685538	0.0633774	0.279396	0.133201	0.0714577	0.0623131	0.117175	0.0712962	0.100279	0.0683587	0.0727823	0.347618
Binary	SNPs or indels (nonHLA)	29831663	rs17875410	C	T	0.226364	0.215188	0.226716		-0.0607649	0.0357946	0.0895835	-0.0499407	0.0380105	0.188891	-0.0255239	0.0383475	0.50567	-0.0320666	0.0392459	0.413888
Binary	SNPs or indels (nonHLA)	29831704	rs452850	A	G	0.236349	0.230761	0.236525		-0.0237019	0.0355904	0.505434	-0.0216745	0.037536	0.563648	-0.00214884	0.0377393	0.954594	-0.013584	0.039052	0.727958
Binary	SNPs or indels (nonHLA)	29831788	rs149944151	T	C	0.0125909	0.0130768	0.0125756		0.0632801	0.133973	0.636688	-0.0246267	0.158813	0.876768	0.0256327	0.159266	0.872139	-0.0532905	0.306412	0.86193
Binary	SNPs or indels (nonHLA)	29831969	rs2517898	C	G	0.441624	0.396554	0.443043		-0.186616	0.0298969	4.32011e-10	-0.0694758	0.0326694	0.0334507	-0.0605313	0.0328172	0.0651103	-0.0456388	0.0351346	0.193953
Binary	SNPs or indels (nonHLA)	29832022	rs147939170	A	T	0.254255	0.266255	0.253877		0.0785746	0.0357847	0.0281094	0.0813334	0.0374158	0.0297221	0.0599559	0.0374682	0.109559	0.0412605	0.0387079	0.28645
Binary	SNPs or indels (nonHLA)	29832165	rs28724925	A	T	0.341235	0.350987	0.340928		0.0456815	0.0313254	0.14476	0.0151572	0.0331914	0.647915	-0.000376627	0.0332835	0.990972	0.00233591	0.03494	0.946697
Binary	SNPs or indels (nonHLA)	29832215	rs9258506	C	T	0.0184292	0.0173007	0.0184647		-0.0576342	0.110447	0.601792	-0.0941631	0.126623	0.457089	-0.0626046	0.126948	0.621906	-0.0758055	0.195267	0.697858
Binary	SNPs or indels (nonHLA)	29832275	rs144965664	C	A	0.0125836	0.0130831	0.0125679		0.065027	0.134222	0.628049	-0.021862	0.159201	0.890776	0.0285833	0.159651	0.857909	-0.0439587	0.307774	0.886426
Binary	SNPs or indels (nonHLA)	29832285	rs12661041	C	G	0.360277	0.319283	0.361568		-0.18538	0.0310522	2.3736e-09	-0.105324	0.0344298	0.00222014	-0.094555	0.034554	0.00621079	-0.0711788	0.0367592	0.0528244
Binary	SNPs or indels (nonHLA)	29832290	rs3869053	A	G	0.0605925	0.0576065	0.0606865		-0.0466611	0.0626649	0.456506	0.149327	0.0702607	0.0335585	0.134777	0.0701297	0.0546269	0.0917808	0.0716096	0.199954
Binary	SNPs or indels (nonHLA)	29832324	rs2517897	C	A	0.0809865	0.0770434	0.0811106		-0.0477159	0.0546367	0.382484	0.0898417	0.0615529	0.144404	0.0867081	0.0614847	0.15847	0.0691371	0.0665872	0.299135
Binary	SNPs or indels (nonHLA)	29832329	rs12661061	G	A	0.360325	0.319384	0.361613		-0.185027	0.0310438	2.51933e-09	-0.104993	0.0344159	0.00228292	-0.0942184	0.0345399	0.00637564	-0.0708282	0.0367426	0.0538936
Binary	SNPs or indels (nonHLA)	29832345	rs146779166	A	G	0.024937	0.019574	0.0251058		-0.254961	0.0980085	0.00928369	-0.240953	0.141848	0.0893809	-0.0492161	0.145053	0.734385	0.291598	0.196764	0.138348
Binary	SNPs or indels (nonHLA)	29832365	rs2517896	C	T	0.0205423	0.019555	0.0205734		-0.0465273	0.105146	0.658126	-0.0913565	0.117886	0.438364	-0.0621551	0.118201	0.598997	-0.0670972	0.168672	0.69078
Binary	SNPs or indels (nonHLA)	29832396	rs75320972	T	C	0.0148439	0.016744	0.0147841		0.170382	0.130769	0.192601	0.161591	0.131644	0.219639	0.11479	0.129678	0.376054	0.0218063	0.12757	0.864274
Binary	SNPs or indels (nonHLA)	29832415	rs34783406	A	T	0.441301	0.396472	0.442712		-0.18601	0.0299241	5.09802e-10	-0.0691543	0.0326914	0.0343983	-0.0602091	0.0328431	0.0667682	-0.0453286	0.0351677	0.197423
Binary	SNPs or indels (nonHLA)	29832434	rs12662618	T	C	0.360318	0.319418	0.361605		-0.184809	0.0310404	2.61963e-09	-0.104752	0.034411	0.00233349	-0.0939834	0.0345348	0.00650032	-0.0705782	0.0367367	0.0547077
Binary	SNPs or indels (nonHLA)	29832530	rs12661066	C	T	0.360322	0.319424	0.36161		-0.184797	0.0310401	2.62489e-09	-0.104738	0.0344105	0.00233633	-0.0939707	0.0345343	0.0065069	-0.0705646	0.0367362	0.0547513
Binary	SNPs or indels (nonHLA)	29832668	rs145665922	G	A	0.0125828	0.0130873	0.0125669		0.0655942	0.13426	0.625152	-0.0209648	0.159262	0.895271	0.0295126	0.159709	0.853395	-0.040776	0.307907	0.894645
Binary	SNPs or indels (nonHLA)	29832872	rs141940622	G	A	0.0125828	0.0130873	0.0125669		0.0655932	0.13426	0.625156	-0.0209602	0.159261	0.895294	0.0295157	0.159709	0.853379	-0.0407694	0.307905	0.894661
Binary	SNPs or indels (nonHLA)	29833052	rs2517894	A	G	0.452304	0.409951	0.453637		-0.179003	0.0301759	2.99321e-09	-0.0590035	0.0329178	0.073061	-0.0505494	0.033078	0.126466	-0.0353546	0.0353627	0.317421
Binary	SNPs or indels (nonHLA)	29833144	rs72838286	G	A	0.360323	0.319431	0.36161		-0.184765	0.0310397	2.64028e-09	-0.104701	0.0344099	0.00234424	-0.0939349	0.0345337	0.00652627	-0.0705261	0.0367354	0.0548782
Binary	SNPs or indels (nonHLA)	29833214	rs112449798	C	T	0.00980096	0.0117841	0.00973854		0.222143	0.154078	0.149372	0.171012	0.168252	0.309438	0.18367	0.169672	0.279028	0.25213	0.194032	0.193799
Binary	SNPs or indels (nonHLA)	29833258	rs1234836	G	A	0.0186421	0.0238739	0.0184775		0.326207	0.110999	0.00329454	0.207077	0.113069	0.0670369	0.170041	0.11214	0.129437	0.152616	0.125478	0.223878
Binary	SNPs or indels (nonHLA)	29833333	rs11753296	G	A	0.360322	0.319431	0.361609		-0.184757	0.0310395	2.64371e-09	-0.104693	0.0344097	0.0023458	-0.093928	0.0345335	0.00653001	-0.0705193	0.0367353	0.0549006
Binary	SNPs or indels (nonHLA)	29833336	rs62391966	G	C	0.0605869	0.0576339	0.0606798		-0.0460727	0.0626543	0.462127	0.149672	0.0702336	0.0330841	0.135177	0.0701031	0.0538228	0.0922885	0.071583	0.19731
Binary	SNPs or indels (nonHLA)	29833547	rs1610682	T	C	0.161211	0.177834	0.160688		0.122173	0.0404323	0.00251392	0.0372388	0.0412778	0.366978	0.0537011	0.0417136	0.197963	0.0639206	0.0454945	0.160016
Binary	SNPs or indels (nonHLA)	29833697	rs2517892	T	C	0.441289	0.396491	0.442699		-0.185772	0.0299265	5.3797e-10	-0.0688624	0.0326947	0.0351846	-0.0598969	0.0328468	0.0682235	-0.0449736	0.0351725	0.201018
Binary	SNPs or indels (nonHLA)	29833875	rs56297686	A	G	0.0605865	0.0576381	0.0606793		-0.0459844	0.0626539	0.462984	0.149766	0.0702326	0.0329715	0.135274	0.0701021	0.0536472	0.092392	0.071582	0.196801
Binary	SNPs or indels (nonHLA)	29833877	rs72838292	A	G	0.227005	0.215409	0.22737		-0.0635229	0.0355843	0.0742389	-0.0542703	0.0377738	0.150797	-0.0311078	0.0380867	0.414064	-0.0394276	0.0389674	0.311628
Binary	SNPs or indels (nonHLA)	29833979	rs117894360	T	C	0.111299	0.105411	0.111484		-0.0562277	0.0484865	0.246188	-0.0693891	0.0498038	0.163545	-0.0560609	0.0500814	0.262972	-0.0591083	0.0506791	0.243484
Binary	SNPs or indels (nonHLA)	29834014	rs72838293	T	C	0.360318	0.319429	0.361605		-0.184748	0.0310393	2.64771e-09	-0.104684	0.0344093	0.0023476	-0.0939175	0.0345331	0.00653539	-0.0705077	0.0367349	0.054938
Binary	SNPs or indels (nonHLA)	29834113	rs375923234	C	T	0.00544846	0.00611556	0.00542746		0.112771	0.227085	0.61947	0.0550117	0.224275	0.806234	0.0847385	0.227012	0.708942	0.154047	0.234285	0.510846
Binary	SNPs or indels (nonHLA)	29834181	rs2743944	T	C	0.441304	0.396493	0.442714		-0.185919	0.029923	5.19049e-10	-0.0690621	0.03269	0.0346316	-0.0601171	0.0328417	0.0671734	-0.045227	0.0351659	0.198408
Binary	SNPs or indels (nonHLA)	29834185	rs2735021	A	G	0.441304	0.396493	0.442714		-0.185919	0.029923	5.19004e-10	-0.0690625	0.03269	0.0346306	-0.0601174	0.0328417	0.0671718	-0.0452274	0.0351659	0.198404
Binary	SNPs or indels (nonHLA)	29834244	rs61580820	C	G	0.133311	0.104017	0.134233		-0.268912	0.0435793	6.80072e-10	-0.188325	0.0611355	0.00206684	-0.21219	0.0608443	0.000487698	-0.16012	0.0780409	0.0401949
Binary	SNPs or indels (nonHLA)	29834268	rs9380143	C	T	0.339446	0.349047	0.339144		0.0441814	0.0312966	0.158038	0.0142812	0.0331405	0.666519	-0.00121595	0.0332378	0.970817	0.00157957	0.0348735	0.963873
Binary	SNPs or indels (nonHLA)	29834383	rs150991312	A	G	0.0911419	0.0901244	0.0911739		-0.00794461	0.0522144	0.879066	-0.0279652	0.052914	0.597151	-0.0308746	0.0529619	0.559921	-0.0476786	0.0534791	0.372642
Binary	SNPs or indels (nonHLA)	29834440	rs9393975	T	A	0.247367	0.257387	0.247052		0.0536975	0.0344225	0.118771	0.0273659	0.0358614	0.445403	0.0109474	0.0358985	0.760402	0.0237843	0.0374662	0.525545
Binary	SNPs or indels (nonHLA)	29834444	rs9393976	G	A	0.247367	0.257387	0.247052		0.0536975	0.0344225	0.118771	0.0273659	0.0358614	0.445403	0.0109474	0.0358985	0.760402	0.0237843	0.0374662	0.525545
Binary	SNPs or indels (nonHLA)	29834456	rs9393977	T	C	0.247367	0.257387	0.247051		0.0536988	0.0344225	0.118762	0.027367	0.0358614	0.445384	0.0109488	0.0358985	0.760373	0.0237859	0.0374662	0.525518
Binary	SNPs or indels (nonHLA)	29834457	rs9380144	G	A	0.246906	0.256885	0.246592		0.0534209	0.0344786	0.121288	0.0274166	0.0359291	0.445418	0.0113371	0.0359707	0.752628	0.0239725	0.0375425	0.52312
Binary	SNPs or indels (nonHLA)	29834537	rs7754512	T	A	0.36032	0.319433	0.361607		-0.184737	0.0310389	2.65248e-09	-0.104673	0.0344088	0.00234978	-0.0939084	0.0345325	0.0065398	-0.0704986	0.0367342	0.0549647
Binary	SNPs or indels (nonHLA)	29834544	rs7772553	C	A	0.360314	0.319226	0.361607		-0.185584	0.0310384	2.24249e-09	-0.10569	0.0344082	0.00212876	-0.0949234	0.0345322	0.00598077	-0.0716517	0.0367338	0.0511085
Binary	SNPs or indels (nonHLA)	29834755	rs41315714	C	G	0.247772	0.257952	0.247452		0.05441	0.0343853	0.113567	0.0281409	0.0358252	0.432157	0.0114143	0.0358663	0.750297	0.023883	0.0374266	0.523389
Binary	SNPs or indels (nonHLA)	29834773	rs2523793	C	T	0.368131	0.32577	0.369465		-0.190227	0.0308757	7.22576e-10	-0.109746	0.0341431	0.00130763	-0.0991092	0.0342676	0.00382544	-0.0719241	0.0364438	0.0484316
Binary	SNPs or indels (nonHLA)	29834774	rs2523792	T	C	0.4413	0.396493	0.442711		-0.185903	0.0299228	5.206e-10	-0.069047	0.0326897	0.03467	-0.060101	0.0328415	0.0672446	-0.0452091	0.0351657	0.198582
Binary	SNPs or indels (nonHLA)	29834899	rs62391982	A	C	0.0605851	0.0576423	0.0606777		-0.0458864	0.0626531	0.463931	0.149851	0.0702297	0.0328658	0.135367	0.0700997	0.053475	0.0924999	0.0715789	0.196261
Binary	SNPs or indels (nonHLA)	29834913	rs9380145	G	C	0.339443	0.349038	0.339141		0.0441624	0.0312963	0.158213	0.0142723	0.03314	0.66671	-0.00122396	0.0332374	0.970625	0.00156839	0.034873	0.964128
Binary	SNPs or indels (nonHLA)	29834953	rs181723011	G	A	0.0125823	0.0130873	0.0125664		0.0656374	0.134269	0.624948	-0.020882	0.159275	0.895691	0.0296	0.159723	0.852978	-0.0405606	0.30792	0.895202
Binary	SNPs or indels (nonHLA)	29834956	rs199784709	A	T	0.0809817	0.0770645	0.081105		-0.0473468	0.0546344	0.386155	0.0901562	0.0615434	0.142941	0.087049	0.0614753	0.156775	0.0695612	0.0665739	0.296083
Binary	SNPs or indels (nonHLA)	29834959	rs77350728	A	T	0.360319	0.319443	0.361605		-0.18467	0.0310378	2.68378e-09	-0.1046	0.0344072	0.00236525	-0.093837	0.0345309	0.00657803	-0.0704231	0.0367322	0.055212
Binary	SNPs or indels (nonHLA)	29835116	rs62391984	A	G	0.0605844	0.0576445	0.0606769		-0.0458281	0.0626527	0.464497	0.14989	0.0702282	0.0328152	0.135408	0.0700977	0.053396	0.092548	0.0715774	0.196017
Binary	SNPs or indels (nonHLA)	29835151	rs17179115	A	T	0.360316	0.319452	0.361602		-0.184613	0.031037	2.71146e-09	-0.104536	0.034406	0.00237915	-0.0937735	0.0345297	0.0066129	-0.0703549	0.0367308	0.0554395
Binary	SNPs or indels (nonHLA)	29835190	rs17179122	A	T	0.360319	0.319456	0.361605		-0.184599	0.0310365	2.71796e-09	-0.104521	0.0344054	0.00238206	-0.09376	0.0345291	0.00661965	-0.0703416	0.0367301	0.0554804
Binary	SNPs or indels (nonHLA)	29835194	rs17179129	T	C	0.0605855	0.0576466	0.060678		-0.0458086	0.0626504	0.464669	0.149886	0.0702247	0.0328121	0.135405	0.0700943	0.0533903	0.0925487	0.0715738	0.195992
Binary	SNPs or indels (nonHLA)	29835201	rs17179136	A	C	0.0605856	0.0576466	0.0606781		-0.0458102	0.0626504	0.464654	0.149885	0.0702247	0.0328134	0.135403	0.0700943	0.0533921	0.0925478	0.0715738	0.195996
Binary	SNPs or indels (nonHLA)	29835332	rs2517890	A	C	0.380713	0.338884	0.38203		-0.183703	0.0306326	2.0101e-09	-0.108355	0.0338019	0.0013479	-0.095458	0.0338901	0.00485222	-0.0720614	0.0363765	0.0475926
Binary	SNPs or indels (nonHLA)	29835337	rs17185538	G	C	0.0605835	0.0576466	0.0606759		-0.0457772	0.0626511	0.464983	0.149905	0.0702247	0.0327896	0.135427	0.0700943	0.0533514	0.0925774	0.0715738	0.195855
Binary	SNPs or indels (nonHLA)	29835356	rs17185545	G	A	0.360317	0.319462	0.361603		-0.184558	0.0310358	2.73725e-09	-0.104477	0.0344043	0.0023914	-0.0937165	0.0345279	0.00664314	-0.0702952	0.0367289	0.0556338
Binary	SNPs or indels (nonHLA)	29835564	rs17179157	C	G	0.0605831	0.0576508	0.0606754		-0.0456909	0.0626488	0.465808	0.149961	0.0702203	0.0327133	0.135489	0.0700899	0.0532266	0.0926534	0.0715686	0.195456
Binary	SNPs or indels (nonHLA)	29835600	rs9258508	C	T	0.0683977	0.0762252	0.0681514		0.116106	0.0589077	0.0487261	0.0603589	0.0595061	0.310424	0.0797841	0.0599855	0.183499	0.0815319	0.060905	0.180678
Binary	SNPs or indels (nonHLA)	29835605	rs17179171	T	C	0.0605826	0.0576508	0.0606749		-0.0456847	0.0626492	0.465871	0.149966	0.0702203	0.0327081	0.135493	0.0700899	0.0532199	0.092657	0.0715692	0.19544
Binary	SNPs or indels (nonHLA)	29835611	rs2517889	A	G	0.441293	0.396552	0.442701		-0.185587	0.0299192	5.54079e-10	-0.0687282	0.032685	0.0354876	-0.0597831	0.0328364	0.0686627	-0.0448543	0.0351599	0.202053
Binary	SNPs or indels (nonHLA)	29835728	rs2523791	C	T	0.441291	0.396556	0.4427		-0.185556	0.0299185	5.57373e-10	-0.0687002	0.0326842	0.035559	-0.0597553	0.0328358	0.0687853	-0.0448241	0.035159	0.202346
Binary	SNPs or indels (nonHLA)	29835746	rs17185566	C	G	0.0605826	0.0576508	0.0606749		-0.0456815	0.0626468	0.465885	0.149923	0.0702163	0.0327482	0.135457	0.0700859	0.0532698	0.0926298	0.0715651	0.195547
Binary	SNPs or indels (nonHLA)	29835749	rs4713250	G	T	0.339415	0.348994	0.339113		0.0440854	0.0312943	0.158912	0.0142075	0.0331374	0.66811	-0.00128594	0.0332348	0.969135	0.00148907	0.0348699	0.965938
Binary	SNPs or indels (nonHLA)	29835873	rs2523790	T	G	0.441295	0.396573	0.442702		-0.185487	0.0299175	5.64924e-10	-0.0686303	0.032683	0.0357395	-0.0596862	0.0328344	0.0690957	-0.0447467	0.0351574	0.203106
Binary	SNPs or indels (nonHLA)	29835953	rs16896049	C	G	0.0608116	0.0586251	0.0608804		-0.0316826	0.0626053	0.612809	0.164014	0.0700236	0.0191668	0.149385	0.069888	0.0325579	0.106797	0.071347	0.134429
Binary	SNPs or indels (nonHLA)	29836041	rs16896051	T	G	0.227005	0.215502	0.227367		-0.0629297	0.0355701	0.0768649	-0.053629	0.0377578	0.155507	-0.030476	0.03807	0.423406	-0.0387698	0.038949	0.319543
Binary	SNPs or indels (nonHLA)	29836103	rs9295821	A	G	0.339405	0.348977	0.339104		0.0440502	0.0312936	0.159237	0.0141662	0.0331366	0.66901	-0.00132478	0.033234	0.968203	0.00144318	0.0348688	0.966986
Binary	SNPs or indels (nonHLA)	29836109	rs2735019	C	A	0.380709	0.33892	0.382025		-0.183495	0.0306293	2.08789e-09	-0.108121	0.0337976	0.00137864	-0.0952295	0.0338857	0.00494925	-0.0718106	0.0363709	0.0483367
Binary	SNPs or indels (nonHLA)	29836150	rs59098250	C	T	0.226993	0.215502	0.227355		-0.0628846	0.0355709	0.077083	-0.0535701	0.0377591	0.155976	-0.0304134	0.0380715	0.424377	-0.0387003	0.0389508	0.320433
Binary	SNPs or indels (nonHLA)	29836294	rs1233326	A	G	0.018647	0.0238908	0.018482		0.326821	0.110982	0.00323151	0.207785	0.113057	0.0660808	0.170737	0.112128	0.127834	0.153498	0.125459	0.221145
Binary	SNPs or indels (nonHLA)	29836300	rs72838299	A	T	0.360314	0.319498	0.361599		-0.184345	0.0310323	2.84312e-09	-0.104243	0.0343995	0.00244264	-0.0934871	0.0345229	0.00676952	-0.0700477	0.036723	0.056461
Binary	SNPs or indels (nonHLA)	29836387	rs375363417	C	T	0.0125815	0.0130873	0.0125656		0.0657714	0.134284	0.62428	-0.0206269	0.159299	0.896973	0.0298631	0.159746	0.851706	-0.0397022	0.30796	0.897421
Binary	SNPs or indels (nonHLA)	29836388	rs9404952	A	G	0.300286	0.331535	0.299302		0.15448	0.0324761	1.96735e-06	0.0971413	0.035937	0.00686962	0.103113	0.0359768	0.0041558	0.0766037	0.0388396	0.0485748
Binary	SNPs or indels (nonHLA)	29836399	rs16896052	A	G	0.0605837	0.0576508	0.060676		-0.0456954	0.0626437	0.465728	0.149906	0.0702139	0.0327615	0.135445	0.0700835	0.0532831	0.0926206	0.0715625	0.195575
Binary	SNPs or indels (nonHLA)	29836455	rs72838302	G	A	0.360312	0.319496	0.361596		-0.184342	0.0310321	2.8439e-09	-0.104243	0.0343994	0.00244261	-0.0934873	0.0345229	0.00676928	-0.0700479	0.0367229	0.0564595
Binary	SNPs or indels (nonHLA)	29836542	rs60690694	G	C	0.060594	0.0576065	0.060688		-0.0466438	0.0626233	0.456372	0.14883	0.0702011	0.0340011	0.134382	0.0700707	0.0551371	0.091517	0.0715497	0.200872
Binary	SNPs or indels (nonHLA)	29836632	rs2735018	G	C	0.0209333	0.0198229	0.0209683		-0.046508	0.104353	0.655828	-0.0867462	0.116767	0.457543	-0.0590893	0.117086	0.613793	-0.0584452	0.164198	0.721884
Binary	SNPs or indels (nonHLA)	29836677	rs62391986	G	A	0.0606031	0.0575685	0.0606986		-0.0474507	0.0626029	0.448473	0.147906	0.0701878	0.0350925	0.133471	0.0700579	0.0567603	0.0905696	0.0715364	0.205489
Binary	SNPs or indels (nonHLA)	29836701	rs72842103	T	C	0.226989	0.215504	0.22735		-0.0628376	0.0355711	0.0773064	-0.0535114	0.0377596	0.156437	-0.0303521	0.0380722	0.425321	-0.0386406	0.0389516	0.321189
Binary	SNPs or indels (nonHLA)	29836707	rs148019984	A	T	0.0203873	0.0194222	0.0204177		-0.0456774	0.105148	0.663991	-0.0908553	0.117908	0.440966	-0.0624619	0.118226	0.597271	-0.0659237	0.168714	0.695988
Binary	SNPs or indels (nonHLA)	29837344	rs57066489	C	A	0.0606398	0.0573766	0.0607426		-0.0513466	0.0624887	0.411251	0.143287	0.0701036	0.0409605	0.128933	0.0699756	0.0653969	0.085895	0.0714495	0.229295
Binary	SNPs or indels (nonHLA)	29837372	rs2523786	T	C	0.441284	0.396253	0.442701		-0.186594	0.0299021	4.3709e-10	-0.0698909	0.0326693	0.0324077	-0.0609582	0.0328206	0.0632657	-0.0462314	0.0351457	0.188368
Binary	SNPs or indels (nonHLA)	29837389	rs2394179	C	T	0.441284	0.396253	0.442701		-0.186592	0.0299019	4.37172e-10	-0.0698901	0.0326692	0.032409	-0.0609572	0.0328204	0.0632688	-0.0462306	0.0351456	0.188374
Binary	SNPs or indels (nonHLA)	29837434	rs146269680	A	G	0.0125832	0.0130747	0.0125678		0.0637372	0.133888	0.63404	-0.0237113	0.158825	0.881323	0.0266993	0.159289	0.866886	-0.0505793	0.307546	0.869368
Binary	SNPs or indels (nonHLA)	29837499	rs57753710	T	A	0.0606429	0.057364	0.0607461		-0.0516076	0.0624785	0.408801	0.142968	0.0700958	0.041389	0.12862	0.0699677	0.0660216	0.0855744	0.0714413	0.230983
Binary	SNPs or indels (nonHLA)	29837679	rs2394181	A	G	0.441294	0.396248	0.442712		-0.186641	0.0299015	4.32378e-10	-0.0699438	0.0326687	0.032274	-0.0610222	0.03282	0.0629851	-0.0463051	0.0351452	0.187659
Binary	SNPs or indels (nonHLA)	29837687	rs2253955	G	A	0.441294	0.396248	0.442712		-0.186642	0.0299015	4.32281e-10	-0.0699447	0.0326687	0.0322717	-0.0610236	0.03282	0.0629791	-0.0463065	0.0351452	0.187645
Binary	SNPs or indels (nonHLA)	29837694	rs55936040	T	C	0.0606431	0.0573619	0.0607463		-0.0516485	0.0624777	0.408423	0.142918	0.0700953	0.0414585	0.12857	0.0699673	0.0661242	0.0855223	0.0714408	0.231264
Binary	SNPs or indels (nonHLA)	29837774	rs2394182	A	G	0.441297	0.396248	0.442715		-0.186652	0.0299014	4.31326e-10	-0.0699565	0.0326686	0.0322419	-0.0610395	0.0328198	0.062909	-0.0463244	0.0351449	0.187472
Binary	SNPs or indels (nonHLA)	29837964	rs2735015	T	A	0.441302	0.396246	0.442721		-0.186676	0.0299011	4.28964e-10	-0.0699853	0.0326681	0.0321685	-0.0610758	0.0328194	0.0627487	-0.0463659	0.0351443	0.18707
Binary	SNPs or indels (nonHLA)	29838081	rs7755063	A	T	0.360288	0.319485	0.361572		-0.184163	0.0310238	2.91713e-09	-0.104082	0.0343929	0.00247587	-0.0933589	0.0345162	0.00683497	-0.0699299	0.0367169	0.0568359
Binary	SNPs or indels (nonHLA)	29838145	rs2253981	G	A	0.441286	0.396246	0.442704		-0.186665	0.029901	4.29905e-10	-0.069972	0.0326679	0.0322	-0.0610648	0.0328191	0.0627934	-0.0463566	0.0351439	0.187153
Binary	SNPs or indels (nonHLA)	29838157	rs149787220	G	A	0.020074	0.0233108	0.0199721		0.267413	0.118175	0.0236442	0.26438	0.118366	0.0255104	0.244084	0.1178	0.0382625	0.169117	0.11616	0.14542
Binary	SNPs or indels (nonHLA)	29838256	rs7755504	C	G	0.133289	0.103975	0.134212		-0.268825	0.0435574	6.75442e-10	-0.188497	0.0611012	0.00203555	-0.212361	0.0608084	0.00047889	-0.160564	0.0779782	0.0394851
Binary	SNPs or indels (nonHLA)	29838330	rs1233324	C	T	0.0186483	0.0239076	0.0184828		0.327642	0.110962	0.00314973	0.208809	0.113044	0.0647249	0.171794	0.112115	0.125449	0.154799	0.125441	0.217188
Binary	SNPs or indels (nonHLA)	29838345	rs34918044	C	T	0.226846	0.215504	0.227203		-0.0620861	0.035579	0.0809808	-0.052495	0.0377673	0.164542	-0.029243	0.0380862	0.442601	-0.037183	0.0389754	0.340078
Binary	SNPs or indels (nonHLA)	29838417	rs2254077	T	C	0.441304	0.396246	0.442722		-0.18668	0.029901	4.28491e-10	-0.069991	0.032668	0.0321535	-0.0610838	0.0328192	0.0627126	-0.0463751	0.0351441	0.186979
Binary	SNPs or indels (nonHLA)	29838554	rs2523780	A	G	0.441304	0.396246	0.442722		-0.18668	0.029901	4.28486e-10	-0.0699911	0.032668	0.0321533	-0.0610838	0.0328192	0.0627122	-0.0463751	0.0351441	0.186978
Binary	SNPs or indels (nonHLA)	29838629	rs67164457	C	G	0.380661	0.338887	0.381976		-0.183343	0.0306192	2.1264e-09	-0.108065	0.0337872	0.00138188	-0.0952046	0.0338749	0.00494682	-0.0717899	0.0363622	0.0483477
Binary	SNPs or indels (nonHLA)	29838644	rs563897106	A	T	0.380661	0.338887	0.381976		-0.183343	0.0306192	2.1264e-09	-0.108065	0.0337872	0.00138188	-0.0952046	0.0338749	0.00494682	-0.0717899	0.0363622	0.0483477
Binary	SNPs or indels (nonHLA)	29838654	chr6_29838654_AG_A	A	T	0.380661	0.338887	0.381976		-0.183343	0.0306192	2.1264e-09	-0.108065	0.0337872	0.00138188	-0.0952046	0.0338749	0.00494682	-0.0717899	0.0363622	0.0483477
Binary	SNPs or indels (nonHLA)	29838667	rs373292445	A	T	0.360288	0.319485	0.361572		-0.184164	0.0310237	2.91674e-09	-0.104083	0.0343929	0.00247574	-0.0933593	0.0345162	0.00683466	-0.0699304	0.0367169	0.0568341
Binary	SNPs or indels (nonHLA)	29838780	rs78302703	A	G	0.13329	0.103975	0.134213		-0.268833	0.043557	6.74475e-10	-0.188524	0.0611015	0.00203261	-0.21239	0.0608088	0.000478081	-0.160601	0.0779776	0.0394399
Binary	SNPs or indels (nonHLA)	29838964	rs73404487	A	G	0.0297333	0.0329861	0.0296309		0.13084	0.0878233	0.136274	-0.129232	0.0910797	0.155933	-0.108012	0.0943583	0.252337	-0.0812525	0.135834	0.549725
Binary	SNPs or indels (nonHLA)	29839124	rs407238	G	C	0.212565	0.247223	0.211474		0.212171	0.036334	5.23771e-09	0.0923916	0.040247	0.0216976	0.0997109	0.0403706	0.0135154	0.0697212	0.0428826	0.103979
Binary	SNPs or indels (nonHLA)	29839133	rs181942044	C	A	0.0125881	0.0130747	0.0125727		0.0632439	0.133873	0.636629	-0.0244987	0.158803	0.877396	0.0258919	0.159267	0.870857	-0.0534051	0.307648	0.862187
Binary	SNPs or indels (nonHLA)	29839204	rs76723605	T	A	0.226993	0.215512	0.227354		-0.062762	0.0355685	0.0776415	-0.0534081	0.0377579	0.157219	-0.0302776	0.0380701	0.426433	-0.0385749	0.0389498	0.321992
Binary	SNPs or indels (nonHLA)	29839229	rs2735011	T	C	0.380661	0.338887	0.381976		-0.183342	0.0306192	2.12703e-09	-0.108063	0.0337873	0.0013822	-0.0952032	0.033875	0.0049476	-0.0717885	0.0363623	0.0483529
Binary	SNPs or indels (nonHLA)	29839300	rs58571887	C	A	0.0606493	0.0573661	0.0607526		-0.051664	0.0624777	0.408284	0.142911	0.0700953	0.0414689	0.128559	0.0699673	0.0661477	0.0855086	0.0714408	0.231339
Binary	SNPs or indels (nonHLA)	29839355	rs2735010	G	A	0.0203799	0.0194011	0.0204107		-0.0467284	0.104854	0.655849	-0.0926848	0.117519	0.430298	-0.0644658	0.11783	0.584304	-0.069772	0.168374	0.67859
Binary	SNPs or indels (nonHLA)	29839616	rs2517887	G	C	0.380603	0.338887	0.381916		-0.183127	0.030624	2.23343e-09	-0.107768	0.0337874	0.00142482	-0.0949355	0.0338757	0.00507128	-0.0714974	0.0363583	0.0492449
Binary	SNPs or indels (nonHLA)	29839811	rs72842172	G	A	0.226984	0.215512	0.227345		-0.0627059	0.0355693	0.0779135	-0.0533196	0.0377601	0.157931	-0.0301825	0.0380725	0.427915	-0.0384815	0.0389522	0.323194
Binary	SNPs or indels (nonHLA)	29839814	rs55918403	A	G	0.0606495	0.0573661	0.0607528		-0.0516685	0.0624777	0.408242	0.142906	0.0700953	0.0414752	0.128554	0.0699673	0.0661585	0.0855023	0.0714408	0.231373
Binary	SNPs or indels (nonHLA)	29839849	rs56061797	C	A	0.0606496	0.0573682	0.0607528		-0.0516313	0.0624777	0.40858	0.142953	0.0700953	0.0414091	0.1286	0.0699673	0.0660614	0.0855507	0.0714408	0.231109
Binary	SNPs or indels (nonHLA)	29839908	rs2517886	G	T	0.380647	0.338887	0.381962		-0.183285	0.0306199	2.15324e-09	-0.107961	0.033789	0.00139763	-0.0950957	0.0338768	0.00499895	-0.0716683	0.0363646	0.0487435
Binary	SNPs or indels (nonHLA)	29839913	rs80123563	C	T	0.360267	0.319485	0.36155		-0.184073	0.0310251	2.97349e-09	-0.103926	0.0343953	0.00251514	-0.0931971	0.0345188	0.00693616	-0.0697526	0.0367199	0.0574874
Binary	SNPs or indels (nonHLA)	29839991	rs150534879	A	T	0.0125888	0.0130747	0.0125735		0.0631656	0.13387	0.637039	-0.0246239	0.158796	0.876769	0.0257603	0.15926	0.871503	-0.0538409	0.307639	0.86107
Binary	SNPs or indels (nonHLA)	29839998	rs55665721	A	C	0.0606496	0.0573682	0.0607528		-0.0516313	0.0624777	0.40858	0.142953	0.0700953	0.0414091	0.1286	0.0699673	0.0660614	0.0855507	0.0714408	0.231109
Binary	SNPs or indels (nonHLA)	29840011	rs75292910	T	C	0.127409	0.0981	0.128332		-0.279402	0.0443969	3.10811e-10	-0.200547	0.0641206	0.00176219	-0.225905	0.0637601	0.00039555	-0.164341	0.0852036	0.0537556
Binary	SNPs or indels (nonHLA)	29840076	rs2735009	G	A	0.380639	0.338887	0.381953		-0.183245	0.0306198	2.1703e-09	-0.107894	0.0337893	0.00140729	-0.095027	0.0338771	0.00503076	-0.0715932	0.0363648	0.0489821
Binary	SNPs or indels (nonHLA)	29840083	rs2523778	T	C	0.441288	0.396255	0.442706		-0.186574	0.0299015	4.3866e-10	-0.0698081	0.0326698	0.0326161	-0.060895	0.032821	0.0635442	-0.0461684	0.0351465	0.188983
Binary	SNPs or indels (nonHLA)	29840227	rs2517884	G	C	0.0203802	0.0194011	0.0204111		-0.0467516	0.104853	0.655685	-0.0927176	0.117517	0.430128	-0.0644996	0.117828	0.584102	-0.0698397	0.168372	0.678293
Binary	SNPs or indels (nonHLA)	29840236	rs2735008	G	A	0.380634	0.338887	0.381948		-0.183227	0.0306197	2.17788e-09	-0.107865	0.0337891	0.0014115	-0.0949969	0.0338769	0.00504454	-0.0715605	0.0363647	0.0490847
Binary	SNPs or indels (nonHLA)	29840284	rs3909108	A	G	0.0791984	0.0771953	0.0792614		-0.0229838	0.0563549	0.683391	-0.0171382	0.0575573	0.765888	-0.021433	0.0575636	0.709643	-0.0473245	0.0580858	0.415223
Binary	SNPs or indels (nonHLA)	29840422	rs2735007	G	A	0.380632	0.338887	0.381946		-0.183226	0.0306197	2.17849e-09	-0.107863	0.0337891	0.0014118	-0.094995	0.0338769	0.00504548	-0.0715585	0.0363648	0.0490913
Binary	SNPs or indels (nonHLA)	29840467	rs12662231	G	C	0.360252	0.319485	0.361535		-0.184013	0.031025	3.00838e-09	-0.103825	0.0343955	0.0025398	-0.0930932	0.0345191	0.00699954	-0.0696413	0.0367202	0.0578886
Binary	SNPs or indels (nonHLA)	29840476	rs2735006	A	T	0.380632	0.338887	0.381946		-0.183225	0.0306197	2.1787e-09	-0.107862	0.0337891	0.00141191	-0.0949943	0.0338769	0.00504579	-0.0715578	0.0363648	0.0490936
Binary	SNPs or indels (nonHLA)	29840687	rs2735005	G	A	0.441273	0.396457	0.442684		-0.18584	0.0299146	5.22e-10	-0.0688634	0.0326765	0.0350805	-0.0599111	0.0328276	0.0679971	-0.045075	0.0351458	0.199663
Binary	SNPs or indels (nonHLA)	29840759	rs2735004	T	C	0.380629	0.338887	0.381943		-0.183222	0.0306199	2.18022e-09	-0.107858	0.0337893	0.00141257	-0.0949898	0.0338771	0.00504803	-0.071553	0.0363648	0.0491094
Binary	SNPs or indels (nonHLA)	29840766	rs67239037	A	T	0.380629	0.338887	0.381943		-0.183222	0.0306199	2.18022e-09	-0.107858	0.0337893	0.00141257	-0.0949898	0.0338771	0.00504803	-0.071553	0.0363648	0.0491094
Binary	SNPs or indels (nonHLA)	29840857	rs2735003	T	G	0.380629	0.338887	0.381943		-0.183222	0.0306199	2.18025e-09	-0.107857	0.0337893	0.00141267	-0.0949894	0.0338771	0.00504823	-0.0715525	0.0363648	0.0491111
Binary	SNPs or indels (nonHLA)	29840885	rs139327772	G	T	0.0125891	0.0130747	0.0125738		0.0631381	0.133869	0.637182	-0.0246664	0.158794	0.876557	0.0257162	0.159258	0.871719	-0.0539935	0.307638	0.860679
Binary	SNPs or indels (nonHLA)	29840903	rs28565959	C	G	0.380629	0.338887	0.381943		-0.183222	0.0306199	2.18025e-09	-0.107857	0.0337893	0.00141267	-0.0949894	0.0338771	0.00504823	-0.0715525	0.0363648	0.0491111
Binary	SNPs or indels (nonHLA)	29840941	rs2735002	A	G	0.441279	0.396255	0.442696		-0.186554	0.0299015	4.40546e-10	-0.0697759	0.0326698	0.0326965	-0.0608622	0.0328211	0.0636872	-0.0461334	0.0351467	0.189319
Binary	SNPs or indels (nonHLA)	29840952	rs2735001	A	G	0.0203805	0.0194011	0.0204113		-0.0467667	0.104852	0.655579	-0.0927352	0.117517	0.430042	-0.0645164	0.117829	0.584005	-0.0698758	0.168374	0.678139
Binary	SNPs or indels (nonHLA)	29840998	rs2735000	T	C	0.380629	0.338887	0.381942		-0.183222	0.0306199	2.18063e-09	-0.107856	0.0337893	0.00141287	-0.0949881	0.0338771	0.00504881	-0.071551	0.036365	0.0491161
Binary	SNPs or indels (nonHLA)	29841017	rs149948319	G	A	0.0125892	0.0130747	0.0125739		0.0631314	0.133869	0.637218	-0.0246697	0.158794	0.87654	0.0257129	0.159258	0.871735	-0.0540036	0.307638	0.860653
Binary	SNPs or indels (nonHLA)	29841037	rs79287057	C	T	0.226809	0.215506	0.227164		-0.0618644	0.03558	0.0820801	-0.052175	0.0377712	0.167174	-0.0289057	0.0380907	0.447933	-0.0368488	0.0389797	0.344488
Binary	SNPs or indels (nonHLA)	29841084	rs9258537	G	A	0.38063	0.338887	0.381944		-0.183227	0.03062	2.17835e-09	-0.107862	0.0337895	0.00141204	-0.0949946	0.0338773	0.00504599	-0.071557	0.0363651	0.0490978
Binary	SNPs or indels (nonHLA)	29841100	rs9258538	C	T	0.38063	0.338887	0.381944		-0.183228	0.03062	2.17799e-09	-0.107863	0.0337895	0.00141189	-0.0949957	0.0338773	0.00504552	-0.0715582	0.0363651	0.0490942
Binary	SNPs or indels (nonHLA)	29841127	rs9258539	A	G	0.0203807	0.0194011	0.0204115		-0.046778	0.104852	0.6555	-0.0927494	0.117516	0.429968	-0.0645312	0.117828	0.583916	-0.0699069	0.168374	0.678004
Binary	SNPs or indels (nonHLA)	29841140	rs2734999	C	T	0.0203808	0.0194011	0.0204117		-0.0467857	0.104851	0.655445	-0.0927602	0.117516	0.429912	-0.0645424	0.117827	0.583849	-0.0699293	0.168373	0.677905
Binary	SNPs or indels (nonHLA)	29841174	rs2734998	C	G	0.380631	0.338887	0.381944		-0.183233	0.0306201	2.17634e-09	-0.107868	0.0337896	0.00141125	-0.0950011	0.0338774	0.00504327	-0.0715634	0.0363652	0.0490791
Binary	SNPs or indels (nonHLA)	29841211	rs59641053	A	G	0.36025	0.319485	0.361533		-0.184019	0.0310255	3.00695e-09	-0.103824	0.0343959	0.00254035	-0.0930942	0.0345195	0.00699978	-0.0696398	0.0367207	0.0578975
Binary	SNPs or indels (nonHLA)	29841232	rs61569152	A	C	0.36025	0.319485	0.361533		-0.184019	0.0310255	3.0067e-09	-0.103826	0.0343961	0.00254006	-0.0930958	0.0345197	0.00699894	-0.0696414	0.0367207	0.0578921
Binary	SNPs or indels (nonHLA)	29841310	rs2523777	C	T	0.380632	0.338887	0.381946		-0.183242	0.0306204	2.1732e-09	-0.107875	0.0337899	0.00141039	-0.0950096	0.0338777	0.00503969	-0.0715704	0.0363656	0.049059
Binary	SNPs or indels (nonHLA)	29841527	rs4959033	T	G	0.0909443	0.0898819	0.0909778		-0.00847863	0.0520722	0.870656	-0.0288375	0.0527585	0.584658	-0.0309501	0.0528117	0.557845	-0.0471986	0.0533365	0.376198
Binary	SNPs or indels (nonHLA)	29841571	rs147901125	G	A	0.012588	0.0130747	0.0125727		0.0632379	0.133873	0.63666	-0.0246643	0.158786	0.876561	0.0257279	0.15925	0.871655	-0.053684	0.307381	0.861355
Binary	SNPs or indels (nonHLA)	29841606	rs56166031	G	A	0.226956	0.21551	0.227316		-0.0625707	0.0355704	0.0785656	-0.0530445	0.0377625	0.160114	-0.0299275	0.0380749	0.431858	-0.0382144	0.0389542	0.326588
Binary	SNPs or indels (nonHLA)	29841619	rs141682267	G	A	0.0125874	0.0130747	0.012572		0.0632988	0.133874	0.636339	-0.0245977	0.158787	0.876893	0.0257952	0.159251	0.871323	-0.0533925	0.307309	0.862068
Binary	SNPs or indels (nonHLA)	29841700	rs55966126	C	T	0.0297636	0.0329861	0.0296622		0.129535	0.0877724	0.139996	-0.130958	0.0910448	0.150321	-0.109919	0.0943281	0.243901	-0.0853063	0.135937	0.530303
Binary	SNPs or indels (nonHLA)	29841801	rs2523774	C	T	0.380657	0.338887	0.381972		-0.183389	0.0306238	2.11873e-09	-0.10803	0.0337931	0.00138963	-0.0951816	0.0338813	0.00496547	-0.0717231	0.0363684	0.0485948
Binary	SNPs or indels (nonHLA)	29841802	rs3900927	G	T	0.0606452	0.0573619	0.0607486		-0.0516628	0.0624813	0.40832	0.14291	0.0700992	0.0414809	0.128556	0.0699707	0.0661698	0.0855131	0.0714444	0.23134
Binary	SNPs or indels (nonHLA)	29841868	rs2734997	G	A	0.441304	0.396248	0.442723		-0.186729	0.0299055	4.26576e-10	-0.0699542	0.0326734	0.0322731	-0.06106	0.0328252	0.0628632	-0.0463131	0.0351502	0.187646
Binary	SNPs or indels (nonHLA)	29841870	rs6457066	C	A	0.360279	0.319483	0.361563		-0.184202	0.0310294	2.91422e-09	-0.104013	0.0343996	0.00249729	-0.0933043	0.0345236	0.0068795	-0.0698313	0.0367239	0.0572335
Binary	SNPs or indels (nonHLA)	29842049	rs1476435	A	C	0.161467	0.178186	0.160941		0.122512	0.0403341	0.00238603	0.037733	0.0411773	0.359482	0.0542822	0.0416148	0.192098	0.0648451	0.0453957	0.153165
Binary	SNPs or indels (nonHLA)	29842083	rs1476570	G	A	0.387567	0.346478	0.38886		-0.180094	0.0305468	3.73145e-09	-0.111738	0.0335293	0.000860488	-0.0977376	0.0335989	0.00362635	-0.0741485	0.0363509	0.041371
Binary	SNPs or indels (nonHLA)	29842179	rs3900925	C	T	0.0606443	0.0573619	0.0607477		-0.0516447	0.0624824	0.408493	0.142936	0.0701002	0.0414485	0.128579	0.0699722	0.0661247	0.0855406	0.0714459	0.231198
Binary	SNPs or indels (nonHLA)	29842336	rs2523773	C	T	0.38067	0.338889	0.381985		-0.183446	0.0306245	2.09642e-09	-0.10811	0.0337935	0.00137838	-0.0952608	0.0338818	0.00493012	-0.071803	0.0363685	0.0483455
Binary	SNPs or indels (nonHLA)	29842511	rs2734996	T	A	0.368087	0.325814	0.369417		-0.189749	0.0308673	7.88341e-10	-0.109191	0.0341342	0.00137961	-0.0986143	0.034259	0.00399579	-0.0713375	0.0364335	0.0502273
Binary	SNPs or indels (nonHLA)	29842537	rs148073477	A	T	0.372882	0.332558	0.374151		-0.177934	0.030776	7.40051e-09	-0.103134	0.0340466	0.00245196	-0.0901296	0.0341324	0.00827627	-0.0705176	0.0366734	0.0544984
Binary	SNPs or indels (nonHLA)	29842670	rs56733837	A	G	0.0606427	0.0573598	0.0607461		-0.051651	0.0624832	0.408444	0.142927	0.0701016	0.0414641	0.128569	0.0699731	0.0661499	0.085532	0.0714469	0.231252
Binary	SNPs or indels (nonHLA)	29842690	rs58414786	C	G	0.0606426	0.0573598	0.0607459		-0.0516471	0.0624836	0.408481	0.142933	0.0701016	0.0414561	0.128576	0.0699736	0.0661371	0.085539	0.0714475	0.231216
Binary	SNPs or indels (nonHLA)	29842719	rs58452318	C	T	0.0606426	0.0573598	0.0607459		-0.0516471	0.0624836	0.408481	0.142933	0.0701016	0.0414561	0.128576	0.0699736	0.0661371	0.085539	0.0714475	0.231216
Binary	SNPs or indels (nonHLA)	29842766	rs4607472	A	G	0.226955	0.215512	0.227315		-0.062558	0.0355714	0.0786352	-0.0530217	0.0377638	0.160308	-0.0299037	0.0380764	0.432242	-0.0381902	0.0389555	0.326913
Binary	SNPs or indels (nonHLA)	29842802	rs143870433	A	T	0.193987	0.161331	0.195015		-0.218336	0.0375068	5.84192e-09	-0.0494635	0.0476722	0.299468	-0.0714255	0.0475982	0.133461	-0.0299201	0.054775	0.584903
Binary	SNPs or indels (nonHLA)	29842878	rs34800369	A	T	0.441326	0.396248	0.442745		-0.186829	0.0299064	4.17997e-10	-0.0700977	0.0326737	0.0319218	-0.0612026	0.0328255	0.062254	-0.0464564	0.0351502	0.186284
Binary	SNPs or indels (nonHLA)	29843074	rs60167059	C	T	0.0606415	0.0573598	0.0607448		-0.0516263	0.0624844	0.408676	0.142953	0.0701031	0.0414315	0.128596	0.0699746	0.066099	0.0855633	0.0714485	0.231091
Binary	SNPs or indels (nonHLA)	29843100	rs62392488	C	T	0.0606414	0.0573598	0.0607447		-0.0516248	0.0624848	0.408691	0.142954	0.0701031	0.0414302	0.128597	0.0699746	0.0660974	0.085564	0.0714485	0.231087
Binary	SNPs or indels (nonHLA)	29843168	rs2734995	G	A	0.141148	0.110299	0.142119		-0.270647	0.0425062	1.92463e-10	-0.190026	0.0579213	0.00103527	-0.211425	0.0577021	0.000248219	-0.152795	0.0730002	0.0363421
Binary	SNPs or indels (nonHLA)	29843297	rs56164731	G	T	0.287596	0.27287	0.288059		-0.0677694	0.032885	0.0393218	-0.0100615	0.0352586	0.775365	0.00712781	0.0355653	0.841157	-0.0112983	0.0366574	0.75792
Binary	SNPs or indels (nonHLA)	29843348	rs58530170	G	A	0.287595	0.27287	0.288059		-0.0677665	0.0328847	0.0393289	-0.0100582	0.0352583	0.775437	0.00713041	0.035565	0.841098	-0.011297	0.0366572	0.757945
Binary	SNPs or indels (nonHLA)	29843354	rs1611136	G	A	0.194056	0.223323	0.193135		0.18825	0.0375257	5.26028e-07	0.0676883	0.0410867	0.0994654	0.0804246	0.0413823	0.0519618	0.0543717	0.0444405	0.221152
Binary	SNPs or indels (nonHLA)	29843438	rs55944615	T	A	0.226954	0.215508	0.227314		-0.0625623	0.0355712	0.0786128	-0.0530267	0.0377635	0.160266	-0.0299082	0.0380761	0.43217	-0.0381967	0.0389552	0.326825
Binary	SNPs or indels (nonHLA)	29843460	rs2844827	T	C	0.30798	0.292275	0.308474		-0.0691954	0.0321591	0.0314243	-0.0177721	0.0346536	0.608057	0.0012177	0.0349079	0.972173	-0.0143432	0.0363375	0.693047
Binary	SNPs or indels (nonHLA)	29843606	rs57149040	T	C	0.226955	0.215506	0.227315		-0.0625763	0.035571	0.0785445	-0.0530407	0.0377634	0.160153	-0.0299232	0.0380759	0.431936	-0.0382123	0.0389551	0.326625
Binary	SNPs or indels (nonHLA)	29843743	rs60071380	C	T	0.226955	0.215506	0.227316		-0.0625761	0.0355709	0.0785449	-0.0530399	0.0377632	0.160159	-0.0299229	0.0380758	0.43194	-0.0382118	0.0389549	0.32663
Binary	SNPs or indels (nonHLA)	29843973	rs4084097	T	C	0.0606431	0.0573598	0.0607464		-0.0516525	0.0624793	0.408399	0.142886	0.0700953	0.041505	0.128536	0.0699673	0.0661975	0.0854864	0.0714408	0.23146
Binary	SNPs or indels (nonHLA)	29844011	rs138946864	C	A	0.0125866	0.0130768	0.0125712		0.0635726	0.133896	0.634935	-0.0242749	0.158801	0.878506	0.0261359	0.159266	0.869651	-0.0520139	0.307328	0.865604
Binary	SNPs or indels (nonHLA)	29844019	rs149030261	A	G	0.00877965	0.00919443	0.00876659		0.0204876	0.158367	0.897066	0.00457995	0.158404	0.976934	-0.0184055	0.157105	0.906738	-0.0173135	0.15809	0.912793
Binary	SNPs or indels (nonHLA)	29844042	rs116773407	A	G	0.0606431	0.0573598	0.0607465		-0.051654	0.0624793	0.408385	0.142885	0.0700953	0.0415062	0.128535	0.0699673	0.0661992	0.0854857	0.0714408	0.231463
Binary	SNPs or indels (nonHLA)	29844091	rs4084096	G	T	0.287599	0.272864	0.288063		-0.0677981	0.0328838	0.0392318	-0.0100967	0.0352571	0.774592	0.00709063	0.0355638	0.841967	-0.0113426	0.0366558	0.756991
Binary	SNPs or indels (nonHLA)	29844099	rs9258550	A	G	0.066483	0.0615774	0.0666374		-0.0769339	0.0597447	0.197848	0.107233	0.0667557	0.108194	0.0943489	0.0666538	0.156921	0.0726249	0.069057	0.292952
Binary	SNPs or indels (nonHLA)	29844270	chr6_29844270_T_G	T	G	0.226956	0.215504	0.227316		-0.0625824	0.0355706	0.0785126	-0.0530482	0.0377628	0.160089	-0.0299316	0.0380754	0.4318	-0.0382217	0.0389545	0.326498
Binary	SNPs or indels (nonHLA)	29844273	chr6_29844273_T_G	T	G	0.226956	0.215504	0.227316		-0.0625828	0.0355706	0.0785104	-0.0530486	0.0377628	0.160086	-0.0299321	0.0380754	0.431793	-0.0382223	0.0389545	0.326491
Binary	SNPs or indels (nonHLA)	29844276	rs556721330	T	G	0.226956	0.215504	0.227316		-0.0625824	0.0355706	0.0785126	-0.0530483	0.0377628	0.160088	-0.0299318	0.0380754	0.431797	-0.0382221	0.0389545	0.326494
Binary	SNPs or indels (nonHLA)	29844306	rs34560664	G	C	0.2876	0.272864	0.288064		-0.0677981	0.0328836	0.0392307	-0.0100966	0.035257	0.774593	0.00709069	0.0355636	0.841965	-0.0113433	0.0366555	0.756974
Binary	SNPs or indels (nonHLA)	29844321	rs34722092	A	G	0.2876	0.272864	0.288064		-0.0677981	0.0328836	0.0392305	-0.0100964	0.035257	0.774598	0.00709098	0.0355636	0.841959	-0.0113432	0.0366555	0.756977
Binary	SNPs or indels (nonHLA)	29844353	rs35161773	G	A	0.2876	0.272864	0.288064		-0.0677987	0.0328836	0.0392286	-0.0100979	0.0352568	0.774565	0.0070894	0.0355635	0.841993	-0.0113448	0.0366555	0.756942
Binary	SNPs or indels (nonHLA)	29844383	rs572308761	C	T	0.0125862	0.0130768	0.0125708		0.0636158	0.1339	0.634717	-0.0242291	0.158804	0.878735	0.026186	0.159268	0.869405	-0.0518241	0.307331	0.86609
Binary	SNPs or indels (nonHLA)	29844384	rs542287541	G	A	0.0125862	0.0130768	0.0125708		0.0636158	0.1339	0.634717	-0.0242291	0.158804	0.878735	0.026186	0.159268	0.869405	-0.0518241	0.307331	0.86609
Binary	SNPs or indels (nonHLA)	29844394	rs74364713	G	A	0.226956	0.215504	0.227317		-0.0625823	0.0355705	0.078512	-0.0530482	0.0377626	0.160087	-0.0299322	0.0380752	0.43179	-0.0382221	0.0389542	0.326492
Binary	SNPs or indels (nonHLA)	29844403	rs190134191	C	A	0.0324743	0.0451497	0.0320753		0.410408	0.0835471	9.00197e-07	0.147977	0.0898707	0.0996483	0.154049	0.0978895	0.115559	-0.0961273	0.166364	0.56339
Binary	SNPs or indels (nonHLA)	29844420	rs35826581	A	G	0.2876	0.272864	0.288064		-0.0677964	0.0328835	0.039235	-0.0100944	0.0352568	0.774641	0.00709298	0.0355635	0.841914	-0.0113407	0.0366554	0.757027
Binary	SNPs or indels (nonHLA)	29844464	rs34532525	A	G	0.2876	0.272862	0.288064		-0.0678084	0.0328835	0.0392	-0.0101083	0.0352568	0.774337	0.00707883	0.0355635	0.842225	-0.0113553	0.0366554	0.756725
Binary	SNPs or indels (nonHLA)	29844478	rs36027729	G	A	0.0606436	0.0573598	0.060747		-0.0516677	0.0624785	0.408255	0.142874	0.0700948	0.0415207	0.128525	0.0699668	0.0662183	0.0854763	0.0714403	0.231512
Binary	SNPs or indels (nonHLA)	29844498	rs138944255	A	T	0.132796	0.103539	0.133717		-0.270651	0.0437438	6.12442e-10	-0.191094	0.0613452	0.00183907	-0.215061	0.0610523	0.000427389	-0.163828	0.0783042	0.0364209
Binary	SNPs or indels (nonHLA)	29844501	rs35787407	C	A	0.286946	0.272318	0.287407		-0.0674582	0.0329528	0.0406465	-0.0103408	0.0353203	0.769696	0.00787286	0.0356473	0.825206	-0.0108647	0.036745	0.767476
Binary	SNPs or indels (nonHLA)	29844627	rs5013310	C	T	0.287393	0.272701	0.287856		-0.0677002	0.0329058	0.0396486	-0.00994481	0.0352776	0.778019	0.00714832	0.0355815	0.840777	-0.0111725	0.0366741	0.760639
Binary	SNPs or indels (nonHLA)	29844649	rs147696613	G	T	0.0125859	0.0130768	0.0125705		0.0636463	0.133904	0.634565	-0.0241981	0.158805	0.87889	0.0262138	0.159269	0.869268	-0.051684	0.307321	0.866445
Binary	SNPs or indels (nonHLA)	29844665	rs5013309	C	T	0.287602	0.27286	0.288066		-0.0678247	0.0328834	0.0391523	-0.0101264	0.0352567	0.773945	0.00705987	0.0355634	0.842642	-0.011375	0.0366553	0.756315
Binary	SNPs or indels (nonHLA)	29844668	rs5013308	T	C	0.060644	0.0573598	0.0607473		-0.0516757	0.0624781	0.408179	0.142867	0.0700948	0.0415295	0.128519	0.0699668	0.0662301	0.0854703	0.0714403	0.231544
Binary	SNPs or indels (nonHLA)	29844728	rs2734990	A	T	0.30798	0.292271	0.308474		-0.0691449	0.032158	0.0315421	-0.017776	0.0346524	0.607966	0.001212	0.0349066	0.972302	-0.0143407	0.0363356	0.693083
Binary	SNPs or indels (nonHLA)	29844787	rs72843666	C	T	0.287601	0.27286	0.288065		-0.0678216	0.0328833	0.0391603	-0.0101222	0.0352566	0.774036	0.00706403	0.0355633	0.84255	-0.0113706	0.0366551	0.756405
Binary	SNPs or indels (nonHLA)	29844801	rs3094644	A	C	0.0186615	0.0239329	0.0184956		0.328495	0.11097	0.00307427	0.210024	0.113058	0.0632163	0.173053	0.112137	0.122774	0.15649	0.125435	0.212187
Binary	SNPs or indels (nonHLA)	29844866	rs2734989	G	A	0.0810212	0.0767714	0.0811549		-0.0515722	0.0544903	0.34392	0.084549	0.0614062	0.168549	0.0815221	0.0613384	0.183829	0.0633676	0.0664447	0.340239
Binary	SNPs or indels (nonHLA)	29844950	rs72843667	C	T	0.287602	0.27286	0.288066		-0.0678223	0.0328832	0.0391582	-0.0101228	0.0352565	0.774022	0.00706315	0.0355631	0.842569	-0.0113716	0.036655	0.756384
Binary	SNPs or indels (nonHLA)	29844960	rs190231759	C	T	0.0324737	0.0451539	0.0320746		0.410559	0.0835485	8.92261e-07	0.14813	0.0898715	0.0993047	0.154231	0.0978914	0.115134	-0.0956202	0.166373	0.565471
Binary	SNPs or indels (nonHLA)	29844973	rs2523768	A	C	0.307979	0.292271	0.308473		-0.0691286	0.0321575	0.0315799	-0.0177685	0.0346521	0.608114	0.00121893	0.0349062	0.972143	-0.0143313	0.0363351	0.69327
Binary	SNPs or indels (nonHLA)	29844992	rs72843668	T	C	0.287602	0.27286	0.288066		-0.0678233	0.0328832	0.0391549	-0.0101228	0.0352565	0.774021	0.00706304	0.0355631	0.842571	-0.0113718	0.036655	0.756379
Binary	SNPs or indels (nonHLA)	29845030	rs2523767	A	G	0.307979	0.292271	0.308473		-0.0691218	0.0321574	0.0315961	-0.0177635	0.034652	0.608213	0.00122368	0.0349061	0.972035	-0.0143261	0.036335	0.693376
Binary	SNPs or indels (nonHLA)	29845082	rs142424880	G	A	0.0125856	0.0130768	0.0125701		0.0636895	0.13391	0.634349	-0.0241467	0.158808	0.879148	0.0262661	0.159272	0.869013	-0.0514877	0.307324	0.866949
Binary	SNPs or indels (nonHLA)	29845103	rs72843669	G	A	0.226957	0.2155	0.227318		-0.0626019	0.03557	0.0784136	-0.0530693	0.0377619	0.159912	-0.0299557	0.0380744	0.431418	-0.0382471	0.0389534	0.326165
Binary	SNPs or indels (nonHLA)	29845118	rs72843670	T	C	0.297785	0.283326	0.29824		-0.0639581	0.032606	0.0498155	-0.0123122	0.035146	0.726102	0.00750217	0.0354106	0.832215	-0.0131319	0.0368205	0.721356
Binary	SNPs or indels (nonHLA)	29845119	rs114853934	G	A	0.0606445	0.0573598	0.0607479		-0.0516893	0.0624774	0.408051	0.142856	0.0700943	0.0415445	0.128509	0.0699663	0.06625	0.0854605	0.0714398	0.231595
Binary	SNPs or indels (nonHLA)	29845135	rs151321530	A	G	0.0125856	0.0130768	0.0125701		0.0636883	0.13391	0.634355	-0.0241575	0.158806	0.879093	0.0262535	0.159271	0.869073	-0.0515052	0.307312	0.866899
Binary	SNPs or indels (nonHLA)	29845141	rs79347607	A	T	0.226957	0.2155	0.227318		-0.0626017	0.03557	0.0784147	-0.0530682	0.0377619	0.159921	-0.0299546	0.0380744	0.431435	-0.038246	0.0389534	0.326179
Binary	SNPs or indels (nonHLA)	29845179	rs57644190	C	G	0.133339	0.10399	0.134262		-0.269259	0.0435675	6.3995e-10	-0.189504	0.0611027	0.00192608	-0.21334	0.0608095	0.00045091	-0.161857	0.0779502	0.0378568
Binary	SNPs or indels (nonHLA)	29845181	rs62392493	G	A	0.0606445	0.0573598	0.0607479		-0.0516908	0.0624774	0.408037	0.142855	0.0700943	0.0415458	0.128508	0.0699663	0.0662517	0.0854597	0.0714398	0.231599
Binary	SNPs or indels (nonHLA)	29845227	rs72843672	C	T	0.226958	0.215498	0.227318		-0.0626139	0.03557	0.0783566	-0.0530826	0.0377619	0.159808	-0.0299694	0.0380744	0.431206	-0.0382611	0.0389534	0.325987
Binary	SNPs or indels (nonHLA)	29845278	rs73747715	T	C	0.226959	0.215498	0.22732		-0.0626211	0.0355705	0.0783262	-0.0530921	0.0377624	0.159737	-0.0299785	0.0380748	0.431073	-0.0382706	0.0389539	0.325873
Binary	SNPs or indels (nonHLA)	29845290	rs72843675	T	A	0.22696	0.215498	0.22732		-0.062625	0.0355706	0.0783087	-0.0530951	0.0377624	0.159715	-0.0299812	0.0380749	0.431033	-0.0382726	0.0389539	0.325849
Binary	SNPs or indels (nonHLA)	29845316	rs140628837	G	T	0.0324727	0.0451518	0.0320737		0.410541	0.0835513	8.93944e-07	0.148083	0.0898755	0.0994231	0.154173	0.0978953	0.115286	-0.0958362	0.166385	0.564622
Binary	SNPs or indels (nonHLA)	29845445	rs543473970	A	T	0.012585	0.0130768	0.0125695		0.063743	0.133915	0.634077	-0.0241121	0.158809	0.87932	0.0262989	0.159273	0.868851	-0.051341	0.307311	0.867319
Binary	SNPs or indels (nonHLA)	29845453	rs374697536	T	G	0.0125849	0.0130768	0.0125694		0.0637499	0.133916	0.634042	-0.0241047	0.158809	0.879357	0.0263058	0.159273	0.868817	-0.0513167	0.307311	0.867381
Binary	SNPs or indels (nonHLA)	29845463	rs62392494	T	C	0.287607	0.272857	0.288072		-0.0678586	0.0328845	0.0390607	-0.0101591	0.0352577	0.773241	0.00702918	0.0355644	0.843322	-0.0114094	0.0366562	0.755606
Binary	SNPs or indels (nonHLA)	29845586	rs3132727	C	T	0.0186623	0.0239393	0.0184962		0.328839	0.110973	0.00304431	0.210388	0.113062	0.0627688	0.173418	0.112141	0.122001	0.156963	0.125442	0.210831
Binary	SNPs or indels (nonHLA)	29845603	rs2517878	C	T	0.193964	0.223305	0.193041		0.188747	0.0375516	4.99918e-07	0.0682655	0.0411235	0.0969115	0.0809766	0.0414178	0.050569	0.0549879	0.0444838	0.216409
Binary	SNPs or indels (nonHLA)	29845632	rs3873257	A	T	0.307986	0.292267	0.308481		-0.0691802	0.0321595	0.0314638	-0.0178286	0.0346542	0.606922	0.001163	0.0349084	0.973423	-0.0143928	0.0363372	0.692039
Binary	SNPs or indels (nonHLA)	29845653	rs114583127	C	T	0.0606453	0.0573598	0.0607487		-0.0517167	0.062477	0.407798	0.142828	0.0700943	0.041584	0.128482	0.0699663	0.0663061	0.0854335	0.0714398	0.231742
Binary	SNPs or indels (nonHLA)	29845704	rs60108193	C	T	0.226965	0.215493	0.227326		-0.0626824	0.035573	0.0780558	-0.0531645	0.0377645	0.159193	-0.0300461	0.0380773	0.430063	-0.038341	0.038956	0.32501
Binary	SNPs or indels (nonHLA)	29845712	rs115811566	C	T	0.0606454	0.0573598	0.0607489		-0.0517217	0.062477	0.407754	0.142822	0.0700943	0.0415926	0.128477	0.0699663	0.0663187	0.0854273	0.0714398	0.231776
Binary	SNPs or indels (nonHLA)	29845720	rs61538976	A	G	0.226966	0.215493	0.227327		-0.0626864	0.035573	0.0780377	-0.0531699	0.0377646	0.159152	-0.0300509	0.0380773	0.42999	-0.0383457	0.038956	0.324951
Binary	SNPs or indels (nonHLA)	29845751	rs3873258	G	A	0.0114485	0.00932518	0.0115154		-0.244236	0.150267	0.104089	-0.269482	0.152064	0.0763676	-0.266325	0.152248	0.080242	-0.19004	0.172197	0.269759
Binary	SNPs or indels (nonHLA)	29845788	rs57595769	C	T	0.0606456	0.0573598	0.060749		-0.0517242	0.0624766	0.40773	0.14282	0.0700938	0.0415956	0.128475	0.0699663	0.0663223	0.0854251	0.0714393	0.231787
Binary	SNPs or indels (nonHLA)	29845796	rs3873259	T	C	0.307989	0.292267	0.308484		-0.0691967	0.0321603	0.0314276	-0.0178464	0.034655	0.606571	0.00114727	0.0349093	0.973783	-0.0144102	0.036338	0.691692
Binary	SNPs or indels (nonHLA)	29845829	rs149508044	C	G	0.0125845	0.0130768	0.012569		0.0637832	0.133919	0.633873	-0.0240687	0.15881	0.879536	0.0263428	0.159274	0.868635	-0.0511561	0.307303	0.867789
Binary	SNPs or indels (nonHLA)	29845905	rs3873260	A	G	0.307991	0.292265	0.308486		-0.0692163	0.0321609	0.0313821	-0.0178681	0.0346556	0.60614	0.00112642	0.0349099	0.974259	-0.0144322	0.0363385	0.691249
Binary	SNPs or indels (nonHLA)	29845913	rs143150448	A	C	0.0125841	0.0130768	0.0125686		0.0638193	0.133921	0.633686	-0.0240312	0.158811	0.879723	0.0263808	0.159275	0.868448	-0.0510229	0.307302	0.868129
Binary	SNPs or indels (nonHLA)	29846011	rs528478845	A	T	0.0605526	0.0571995	0.0606581		-0.0532669	0.0625602	0.39452	0.141517	0.0702109	0.0438417	0.127099	0.0700805	0.0697371	0.083955	0.071564	0.240739
Binary	SNPs or indels (nonHLA)	29846020	rs201505280	A	T	0.0605526	0.0571995	0.0606581		-0.0532669	0.0625602	0.39452	0.141517	0.0702109	0.0438417	0.127099	0.0700805	0.0697371	0.083955	0.071564	0.240739
Binary	SNPs or indels (nonHLA)	29846021	rs531653219	A	G	0.0605526	0.0571995	0.0606581		-0.0532669	0.0625602	0.39452	0.141517	0.0702109	0.0438417	0.127099	0.0700805	0.0697371	0.083955	0.071564	0.240739
Binary	SNPs or indels (nonHLA)	29846059	rs57581141	C	A	0.0605527	0.0571995	0.0606583		-0.0532718	0.0625602	0.394476	0.141511	0.0702109	0.0438509	0.127094	0.070081	0.0697503	0.0839487	0.071564	0.240774
Binary	SNPs or indels (nonHLA)	29846078	rs58918579	A	G	0.0605528	0.0571995	0.0606583		-0.0532724	0.0625602	0.394471	0.14151	0.0702109	0.0438522	0.127093	0.0700805	0.0697521	0.0839479	0.071564	0.240778
Binary	SNPs or indels (nonHLA)	29846093	rs57803507	A	G	0.0605528	0.0571995	0.0606583		-0.0532723	0.0625602	0.394471	0.141511	0.0702109	0.0438514	0.127093	0.0700805	0.069751	0.0839483	0.071564	0.240776
Binary	SNPs or indels (nonHLA)	29846156	rs148267318	G	A	0.0125838	0.0130768	0.0125682		0.0638516	0.133924	0.633522	-0.023995	0.158811	0.879903	0.0264133	0.159275	0.868287	-0.050871	0.307288	0.868512
Binary	SNPs or indels (nonHLA)	29846331	rs530862322	A	T	0.0125835	0.0130768	0.012568		0.0638689	0.133926	0.633436	-0.0239777	0.158812	0.87999	0.0264301	0.159276	0.868205	-0.0508318	0.307285	0.868612
Binary	SNPs or indels (nonHLA)	29846377	rs141318984	C	A	0.0125833	0.0130768	0.0125678		0.0638932	0.133929	0.633314	-0.0239465	0.158814	0.880146	0.0264591	0.159278	0.868063	-0.0507266	0.307287	0.868882
Binary	SNPs or indels (nonHLA)	29846463	rs564344824	A	T	0.0125831	0.0130789	0.0125675		0.0640884	0.133931	0.632281	-0.0236743	0.158815	0.881499	0.0267296	0.159279	0.866728	-0.0497423	0.307288	0.871404
Binary	SNPs or indels (nonHLA)	29846528	rs141656836	A	T	0.22698	0.215489	0.227342		-0.0627848	0.0355771	0.0776051	-0.0532872	0.0377678	0.158269	-0.03016	0.0380809	0.42836	-0.0384594	0.038959	0.323557
Binary	SNPs or indels (nonHLA)	29846563	rs6935644	A	G	0.22698	0.215485	0.227342		-0.0628114	0.0355772	0.0774802	-0.0533166	0.0377678	0.15804	-0.0301895	0.0380809	0.42791	-0.0384899	0.038959	0.323174
Binary	SNPs or indels (nonHLA)	29846587	rs4081563	A	G	0.0606642	0.0573598	0.0607682		-0.0521004	0.0624422	0.404068	0.142362	0.0700668	0.0421727	0.128065	0.0699413	0.0670949	0.0850165	0.0714128	0.233853
Binary	SNPs or indels (nonHLA)	29846600	rs139831114	C	T	0.0125829	0.0130789	0.0125672		0.0641141	0.133934	0.632153	-0.0236415	0.158816	0.881664	0.0267566	0.15928	0.866596	-0.0496021	0.307276	0.871759
Binary	SNPs or indels (nonHLA)	29846656	rs191651421	G	C	0.0324699	0.0451307	0.0320714		0.410055	0.0835638	9.2434e-07	0.147464	0.0898925	0.100911	0.153452	0.0979173	0.117078	-0.0982665	0.166456	0.55496
Binary	SNPs or indels (nonHLA)	29846665	rs183652369	C	A	0.0125827	0.0130789	0.012567		0.0641382	0.133937	0.632031	-0.0236067	0.158819	0.881838	0.0267986	0.159283	0.86639	-0.0494721	0.307285	0.872095
Binary	SNPs or indels (nonHLA)	29846688	rs72843681	T	A	0.226983	0.215485	0.227344		-0.0628233	0.0355777	0.0774282	-0.0533299	0.0377682	0.15794	-0.0302021	0.0380813	0.427722	-0.0385026	0.0389595	0.323018
Binary	SNPs or indels (nonHLA)	29846721	rs34663595	A	T	0.0606996	0.057383	0.060804		-0.052123	0.062466	0.404044	0.141807	0.0700702	0.0429929	0.12736	0.0699403	0.0686113	0.08407	0.0714077	0.239067
Binary	SNPs or indels (nonHLA)	29846776	rs3998738	A	G	0.0606527	0.0573703	0.060756		-0.0516623	0.062477	0.408292	0.142876	0.0700943	0.0415157	0.128539	0.0699668	0.0661894	0.0854891	0.0714403	0.231442
Binary	SNPs or indels (nonHLA)	29846812	rs72843683	T	C	0.226985	0.215485	0.227347		-0.0628354	0.0355781	0.0773748	-0.0533455	0.0377685	0.157822	-0.0302164	0.0380816	0.427508	-0.0385186	0.0389596	0.32282
Binary	SNPs or indels (nonHLA)	29846896	rs72843684	A	G	0.226987	0.215485	0.227349		-0.0628443	0.0355785	0.0773356	-0.0533554	0.0377686	0.157747	-0.0302259	0.0380819	0.427365	-0.0385283	0.0389599	0.322701
Binary	SNPs or indels (nonHLA)	29847001	rs1611750	T	G	0.193973	0.223279	0.193051		0.188586	0.0375571	5.13159e-07	0.0680938	0.0411331	0.0978329	0.0807885	0.0414264	0.0511562	0.0547646	0.0444951	0.218397
Binary	SNPs or indels (nonHLA)	29847051	rs201735852	A	T	0.226989	0.215483	0.227351		-0.0628705	0.035579	0.0772164	-0.0533846	0.0377689	0.157522	-0.0302543	0.0380822	0.426935	-0.0385574	0.0389601	0.322338
Binary	SNPs or indels (nonHLA)	29847063	rs74636342	G	T	0.226989	0.215483	0.227352		-0.062872	0.035579	0.0772094	-0.0533868	0.0377689	0.157505	-0.0302564	0.0380822	0.426903	-0.0385594	0.0389601	0.322313
Binary	SNPs or indels (nonHLA)	29847077	rs75867732	A	T	0.308035	0.292301	0.30853		-0.0692366	0.0321661	0.0313603	-0.0179127	0.0346601	0.605289	0.00109912	0.034915	0.974887	-0.014468	0.0363429	0.690557
Binary	SNPs or indels (nonHLA)	29847097	rs149280622	A	T	0.22699	0.215483	0.227352		-0.0628736	0.0355791	0.0772034	-0.053389	0.0377689	0.157489	-0.0302586	0.0380823	0.426871	-0.0385616	0.0389601	0.322286
Binary	SNPs or indels (nonHLA)	29847112	rs76238070	G	C	0.22699	0.215483	0.227353		-0.0628776	0.0355791	0.0771845	-0.0533944	0.0377689	0.157447	-0.0302633	0.0380823	0.426799	-0.0385667	0.0389601	0.322222
Binary	SNPs or indels (nonHLA)	29847137	rs541101829	A	T	0.0125821	0.0130789	0.0125665		0.0641732	0.133941	0.631858	-0.0235898	0.158819	0.881922	0.0268155	0.159283	0.866307	-0.0493568	0.307266	0.872383
Binary	SNPs or indels (nonHLA)	29847794	rs3094179	A	G	0.227002	0.215474	0.227365		-0.0629831	0.0355806	0.0767022	-0.0535146	0.0377693	0.156518	-0.0303816	0.0380829	0.425001	-0.0386912	0.0389604	0.320666
Binary	SNPs or indels (nonHLA)	29847859	rs80097577	T	C	0.227003	0.215474	0.227366		-0.0629883	0.0355807	0.0766785	-0.0535219	0.0377692	0.15646	-0.0303885	0.0380829	0.424896	-0.0386979	0.0389604	0.32058
Binary	SNPs or indels (nonHLA)	29847860	rs3128912	C	T	0.0186626	0.0239582	0.0184959		0.329966	0.11099	0.00294961	0.211583	0.113077	0.061326	0.174607	0.112158	0.119519	0.158489	0.125462	0.206503
Binary	SNPs or indels (nonHLA)	29847917	rs28721753	C	T	0.0606994	0.0574568	0.0608014		-0.0507896	0.062484	0.41631	0.143746	0.0700977	0.0403019	0.129452	0.0699736	0.064311	0.0864147	0.0714459	0.226466
Binary	SNPs or indels (nonHLA)	29847936	rs3115629	T	C	0.0186628	0.0239604	0.018496		0.330081	0.11099	0.00293979	0.211698	0.113078	0.0611868	0.174718	0.112158	0.119285	0.158631	0.125463	0.2061
Binary	SNPs or indels (nonHLA)	29847955	rs6902658	T	C	0.227005	0.215472	0.227368		-0.063012	0.0355809	0.0765688	-0.0535476	0.0377692	0.156261	-0.0304138	0.0380829	0.42451	-0.0387252	0.0389602	0.320239
Binary	SNPs or indels (nonHLA)	29847967	rs6922605	A	C	0.227005	0.215472	0.227368		-0.0630123	0.0355809	0.0765672	-0.0535481	0.0377692	0.156257	-0.0304145	0.0380829	0.424499	-0.0387256	0.0389602	0.320233
Binary	SNPs or indels (nonHLA)	29847977	rs9258566	A	G	0.30808	0.292347	0.308576		-0.0691998	0.032169	0.0314656	-0.0179064	0.0346618	0.605434	0.00111815	0.0349173	0.974454	-0.0144516	0.0363441	0.6909
Binary	SNPs or indels (nonHLA)	29848010	rs6922901	C	T	0.308086	0.292358	0.308581		-0.069173	0.0321691	0.0315325	-0.017881	0.0346619	0.605946	0.00114531	0.0349174	0.973834	-0.0144226	0.0363441	0.69149
Binary	SNPs or indels (nonHLA)	29848207	rs2894118	G	T	0.228001	0.217459	0.228333		-0.0567495	0.0355623	0.110538	-0.0469107	0.0377468	0.213952	-0.0237794	0.038061	0.532122	-0.0317269	0.038941	0.415218
Binary	SNPs or indels (nonHLA)	29848222	rs140232309	T	A	0.0125812	0.0130789	0.0125655		0.0642378	0.133948	0.63153	-0.0234912	0.158819	0.882412	0.0269115	0.159283	0.865833	-0.0489679	0.307221	0.873362
Binary	SNPs or indels (nonHLA)	29848233	rs2394183	C	A	0.227011	0.215472	0.227374		-0.0630371	0.0355811	0.0764535	-0.0535793	0.0377688	0.156011	-0.0304451	0.0380826	0.424029	-0.0387574	0.0389596	0.319829
Binary	SNPs or indels (nonHLA)	29848264	rs28743486	G	A	0.0607169	0.0574905	0.0608184		-0.0504385	0.0624852	0.419548	0.144094	0.0700972	0.0398177	0.129819	0.0699736	0.0635603	0.086785	0.0714459	0.224481
Binary	SNPs or indels (nonHLA)	29848363	rs150953661	C	G	0.0125809	0.0130789	0.0125652		0.0642701	0.133951	0.631367	-0.0234324	0.158821	0.882706	0.0269614	0.159284	0.865587	-0.0487502	0.307207	0.873914
Binary	SNPs or indels (nonHLA)	29848505	rs2394184	T	C	0.227018	0.215468	0.227381		-0.0630928	0.0355811	0.0761935	-0.0536417	0.0377678	0.15552	-0.0305063	0.0380817	0.423089	-0.0388213	0.0389586	0.319019
Binary	SNPs or indels (nonHLA)	29848512	rs62392521	T	C	0.0607285	0.0575116	0.0608298		-0.050225	0.0624863	0.421525	0.144295	0.0700962	0.0395394	0.130032	0.0699736	0.0631279	0.0870007	0.0714454	0.223329
Binary	SNPs or indels (nonHLA)	29848594	rs2394185	T	G	0.226868	0.21546	0.227227		-0.0623874	0.0355916	0.0796253	-0.0526998	0.0377773	0.163013	-0.029439	0.0380983	0.439692	-0.0373972	0.0389842	0.337412
Binary	SNPs or indels (nonHLA)	29848718	rs28743648	G	A	0.22702	0.215464	0.227384		-0.0631316	0.0355812	0.0760143	-0.0536861	0.0377678	0.155177	-0.0305506	0.0380817	0.422416	-0.0388651	0.0389586	0.318472
Binary	SNPs or indels (nonHLA)	29848765	rs28724990	T	A	0.300661	0.286352	0.301111		-0.0623274	0.0324567	0.0548171	-0.0115046	0.0349594	0.742091	0.00792634	0.0352168	0.821923	-0.0121902	0.0365965	0.739061
Binary	SNPs or indels (nonHLA)	29848856	rs28743711	A	G	0.287782	0.273035	0.288246		-0.0677251	0.0328966	0.0395204	-0.0101484	0.0352642	0.773514	0.00709398	0.0355729	0.841934	-0.0113567	0.0366613	0.756733
Binary	SNPs or indels (nonHLA)	29848864	rs55799039	A	G	0.227018	0.215462	0.227382		-0.063138	0.0355817	0.0759886	-0.0536934	0.0377686	0.15513	-0.0305567	0.0380828	0.422336	-0.0388697	0.0389595	0.318428
Binary	SNPs or indels (nonHLA)	29849032	rs11758834	C	T	0.133095	0.103785	0.134018		-0.270098	0.043635	6.01818e-10	-0.190287	0.0612734	0.0018993	-0.214212	0.0609671	0.000442124	-0.162941	0.0782693	0.0373597
Binary	SNPs or indels (nonHLA)	29849220	rs140687287	A	T	0.227011	0.215456	0.227375		-0.0631566	0.0355828	0.0759113	-0.0537184	0.0377709	0.154964	-0.0305767	0.0380851	0.42206	-0.0388832	0.0389621	0.318291
Binary	SNPs or indels (nonHLA)	29849234	rs28764567	A	C	0.227011	0.215458	0.227375		-0.0631452	0.0355829	0.0759645	-0.053705	0.0377711	0.155068	-0.0305624	0.0380852	0.422278	-0.038867	0.0389622	0.318495
Binary	SNPs or indels (nonHLA)	29849248	rs28764571	G	A	0.22701	0.215456	0.227374		-0.0631546	0.035583	0.0759217	-0.0537175	0.0377713	0.154975	-0.0305754	0.0380854	0.422084	-0.0388805	0.0389625	0.318329
Binary	SNPs or indels (nonHLA)	29849254	rs141431951	A	T	0.22701	0.215456	0.227374		-0.0631544	0.035583	0.0759226	-0.0537169	0.0377713	0.154979	-0.0305747	0.0380854	0.422095	-0.0388802	0.0389625	0.318333
Binary	SNPs or indels (nonHLA)	29849309	rs56271566	T	G	0.0608395	0.0577119	0.0609379		-0.0482129	0.0624774	0.4403	0.146121	0.0700673	0.0370305	0.131973	0.0699531	0.059215	0.0889759	0.0714204	0.212835
Binary	SNPs or indels (nonHLA)	29849329	rs2523765	A	T	0.345744	0.350972	0.345579		0.0178134	0.0311838	0.567837	0.00816355	0.0371206	0.825934	0.00428341	0.0371592	0.90823	0.0173691	0.0398778	0.663157
Binary	SNPs or indels (nonHLA)	29849346	rs28764613	G	A	0.227008	0.215453	0.227372		-0.0631609	0.0355831	0.0758939	-0.0537236	0.0377718	0.154933	-0.0305809	0.038086	0.422007	-0.0388848	0.038963	0.318282
Binary	SNPs or indels (nonHLA)	29849376	rs28764628	T	C	0.227007	0.215453	0.227371		-0.0631584	0.0355833	0.0759067	-0.053723	0.0377721	0.154941	-0.03058	0.0380862	0.422024	-0.0388818	0.0389633	0.318324
Binary	SNPs or indels (nonHLA)	29849399	rs28764637	T	C	0.0125777	0.0130789	0.0125619		0.0643871	0.133963	0.630778	-0.0232248	0.158833	0.883746	0.0271361	0.159294	0.864733	-0.0478731	0.307248	0.876181
Binary	SNPs or indels (nonHLA)	29849467	rs9380146	G	A	0.246507	0.256598	0.24619		0.0536149	0.034434	0.119462	0.02781	0.0358878	0.438391	0.0113391	0.0359353	0.75235	0.0235475	0.0374971	0.530016
Binary	SNPs or indels (nonHLA)	29849476	rs62392523	C	G	0.0608695	0.0577625	0.0609673		-0.0477305	0.0624711	0.444842	0.146509	0.0700535	0.0364931	0.132396	0.0699413	0.0583641	0.0894121	0.0714071	0.210518
Binary	SNPs or indels (nonHLA)	29849482	rs76663092	A	T	0.303314	0.286864	0.303832		-0.0745327	0.0328754	0.0233823	-0.0196785	0.0352587	0.576765	-0.000556311	0.0355734	0.987523	-0.0225337	0.0366937	0.539148
Binary	SNPs or indels (nonHLA)	29849502	rs72843700	A	T	0.227005	0.215447	0.227369		-0.0631892	0.0355838	0.0757684	-0.0537563	0.0377732	0.154697	-0.0306113	0.0380874	0.421563	-0.0389141	0.0389645	0.317937
Binary	SNPs or indels (nonHLA)	29849511	rs62392524	T	C	0.0608751	0.0577731	0.0609727		-0.0476188	0.0624699	0.4459	0.146603	0.0700506	0.0363664	0.132495	0.0699394	0.0581673	0.0895139	0.0714046	0.209981
Binary	SNPs or indels (nonHLA)	29849545	rs72845903	T	A	0.227004	0.215445	0.227368		-0.0632027	0.0355839	0.0757068	-0.0537721	0.0377733	0.154579	-0.0306258	0.0380875	0.421345	-0.0389275	0.0389648	0.317774
Binary	SNPs or indels (nonHLA)	29849602	rs3886811	T	C	0.0608934	0.0578047	0.0609906		-0.0473047	0.0624653	0.448871	0.146863	0.0700408	0.0360096	0.132779	0.069931	0.0576021	0.0898079	0.0713949	0.208428
Binary	SNPs or indels (nonHLA)	29849746	rs28764750	C	G	0.227001	0.215443	0.227365		-0.0632223	0.0355844	0.0756205	-0.0537902	0.0377748	0.154455	-0.0306419	0.0380889	0.421118	-0.0389372	0.0389663	0.317672
Binary	SNPs or indels (nonHLA)	29849755	rs72845906	T	A	0.227001	0.215441	0.227365		-0.0632334	0.0355844	0.075569	-0.0538039	0.0377748	0.15435	-0.0306558	0.038089	0.420907	-0.0389517	0.0389663	0.317492
Binary	SNPs or indels (nonHLA)	29849784	rs138572847	A	T	0.227	0.215441	0.227364		-0.0632328	0.0355845	0.0755727	-0.0538066	0.0377749	0.154331	-0.0306582	0.0380891	0.420874	-0.0389517	0.0389665	0.317494
Binary	SNPs or indels (nonHLA)	29849840	rs2523764	A	G	0.351109	0.342117	0.351392		-0.0360373	0.0311559	0.247404	0.0144036	0.0332388	0.664772	0.0307871	0.0335387	0.358641	0.00707113	0.0346598	0.838342
Binary	SNPs or indels (nonHLA)	29849879	rs141551310	A	T	0.060944	0.0578912	0.0610401		-0.0464533	0.0624489	0.45696	0.147516	0.0700084	0.0351064	0.133493	0.0699027	0.0561725	0.0905535	0.0713633	0.204475
Binary	SNPs or indels (nonHLA)	29850057	rs34922185	A	T	0.351131	0.342147	0.351414		-0.0359943	0.031157	0.247986	0.0144152	0.033239	0.66452	0.0308093	0.0335393	0.358303	0.0070972	0.0346602	0.837756
Binary	SNPs or indels (nonHLA)	29850067	rs28728843	G	A	0.226994	0.215432	0.227358		-0.0632809	0.0355849	0.0753538	-0.0538583	0.0377763	0.153951	-0.0307075	0.0380904	0.420144	-0.0389944	0.038968	0.316984
Binary	SNPs or indels (nonHLA)	29850101	rs73747778	A	G	0.226994	0.215432	0.227358		-0.0632828	0.0355849	0.0753453	-0.0538601	0.0377765	0.153939	-0.0307077	0.0380906	0.420143	-0.0389935	0.0389683	0.316997
Binary	SNPs or indels (nonHLA)	29850119	rs73747779	C	T	0.226994	0.215432	0.227358		-0.0632853	0.0355849	0.0753333	-0.0538647	0.0377765	0.153904	-0.0307121	0.0380907	0.420076	-0.0389976	0.0389683	0.316947
Binary	SNPs or indels (nonHLA)	29850121	rs28728869	G	T	0.226994	0.215432	0.227358		-0.0632859	0.0355849	0.0753307	-0.0538652	0.0377765	0.1539	-0.030713	0.0380907	0.420062	-0.0389982	0.0389683	0.316938
Binary	SNPs or indels (nonHLA)	29850146	rs11759549	G	C	0.132842	0.103488	0.133766		-0.271805	0.0437141	5.04237e-10	-0.192451	0.0614553	0.00173876	-0.216553	0.0611378	0.000397039	-0.166385	0.0786238	0.0343259
Binary	SNPs or indels (nonHLA)	29850161	rs72845909	G	A	0.287821	0.273269	0.288279		-0.066726	0.0329129	0.0426271	-0.00926212	0.035273	0.792872	0.00796891	0.0355821	0.82279	-0.0103341	0.0366666	0.778066
Binary	SNPs or indels (nonHLA)	29850218	rs2734988	G	A	0.124156	0.126761	0.124074		0.0266719	0.0452069	0.555193	0.121008	0.0487505	0.0130582	0.115898	0.0487898	0.0175271	0.0775822	0.0494543	0.116703
Binary	SNPs or indels (nonHLA)	29850223	rs3094178	C	G	0.290198	0.288296	0.290257		-0.0154574	0.0326757	0.636174	-0.0336931	0.0404026	0.404317	-0.0392138	0.0404549	0.332383	-0.00968156	0.0443088	0.827038
Binary	SNPs or indels (nonHLA)	29850233	rs28728909	G	A	0.0125745	0.0130768	0.0125587		0.0643067	0.13397	0.631223	-0.0232358	0.158839	0.883696	0.0270783	0.159299	0.865022	-0.0478356	0.307285	0.876292
Binary	SNPs or indels (nonHLA)	29850244	rs3115628	T	C	0.302772	0.301371	0.302816		-0.0113776	0.032299	0.724645	-0.0339614	0.039681	0.392075	-0.0361677	0.0397404	0.362769	-0.0105944	0.0441028	0.81016
Binary	SNPs or indels (nonHLA)	29850253	rs3128911	C	T	0.0186648	0.0240131	0.0184964		0.333255	0.111047	0.00269066	0.214949	0.113138	0.0574498	0.177863	0.112216	0.112964	0.162642	0.125535	0.195114
Binary	SNPs or indels (nonHLA)	29850346	rs2523763	G	A	0.346009	0.356339	0.345684		0.0462292	0.0311361	0.13761	0.00904084	0.033136	0.784976	-0.00528551	0.0332575	0.873726	-0.000910542	0.0348061	0.979129
Binary	SNPs or indels (nonHLA)	29850350	rs28669293	G	A	0.226428	0.214344	0.226808		-0.0666967	0.0356584	0.0614229	-0.0572569	0.0378644	0.130495	-0.0341465	0.0381808	0.371141	-0.0422154	0.0390598	0.279792
Binary	SNPs or indels (nonHLA)	29850355	rs28552659	G	A	0.226989	0.215424	0.227353		-0.0633348	0.035585	0.0751063	-0.0539181	0.0377775	0.153506	-0.0307646	0.0380916	0.419293	-0.0390434	0.0389693	0.316393
Binary	SNPs or indels (nonHLA)	29850382	rs4711200	C	T	0.33551	0.344924	0.335213		0.0434144	0.0314967	0.168086	0.0138275	0.0333376	0.678307	-0.00125168	0.0334425	0.970144	0.00113875	0.0350734	0.974099
Binary	SNPs or indels (nonHLA)	29850452	rs2734987	C	G	0.345822	0.356118	0.345498		0.0461563	0.0311526	0.138442	0.00892031	0.0331546	0.78789	-0.00540815	0.0332767	0.870896	-0.00102263	0.0348269	0.976575
Binary	SNPs or indels (nonHLA)	29850454	rs9258568	G	A	0.24736	0.234861	0.247753		-0.0641468	0.0344605	0.0626796	-0.0598802	0.03677	0.103417	-0.0351434	0.0370211	0.342479	-0.0413261	0.0384531	0.282503
Binary	SNPs or indels (nonHLA)	29850490	rs28457697	G	A	0.227057	0.215426	0.227423		-0.0637332	0.0355779	0.0732335	-0.0543913	0.0377672	0.149819	-0.0312236	0.0380816	0.412265	-0.0394567	0.0389595	0.311175
Binary	SNPs or indels (nonHLA)	29850553	rs9258570	G	C	0.247429	0.234863	0.247824		-0.0645161	0.0344527	0.0611235	-0.0603191	0.0367593	0.100814	-0.0355708	0.0370103	0.336499	-0.0417262	0.0384434	0.277746
Binary	SNPs or indels (nonHLA)	29850716	rs147252339	T	C	0.0125722	0.0130768	0.0125563		0.0643322	0.133971	0.63109	-0.0231423	0.158832	0.884156	0.0271167	0.15929	0.864826	-0.0474714	0.307256	0.877215
Binary	SNPs or indels (nonHLA)	29850785	rs28748955	T	C	0.0125717	0.0130768	0.0125558		0.0643534	0.13397	0.630975	-0.0230809	0.15883	0.88446	0.0271668	0.159287	0.864576	-0.0472392	0.307246	0.877806
Binary	SNPs or indels (nonHLA)	29850791	rs2734986	T	C	0.0180311	0.0156052	0.0181075		-0.150699	0.111613	0.176957	-0.16767	0.131364	0.201824	-0.17019	0.13131	0.194942	-0.204216	0.134703	0.129507
Binary	SNPs or indels (nonHLA)	29850885	rs2734985	T	C	0.0785347	0.0739034	0.0786805		-0.0612683	0.0553872	0.268649	0.0945062	0.0626229	0.131264	0.0825523	0.0625481	0.186895	0.0417641	0.0639554	0.513745
Binary	SNPs or indels (nonHLA)	29850922	rs10650064	A	T	0.0785395	0.0739161	0.078685		-0.0611162	0.0553833	0.269802	0.0946377	0.0626158	0.130686	0.0826885	0.0625414	0.186123	0.0419131	0.0639488	0.5122
Binary	SNPs or indels (nonHLA)	29850928	rs76635935	A	G	0.0173538	0.0156052	0.0174089		-0.116904	0.113585	0.303377	-0.122748	0.134646	0.361963	-0.127069	0.134492	0.344757	-0.159656	0.138303	0.248337
Binary	SNPs or indels (nonHLA)	29850939	rs2523762	A	G	0.0785405	0.0739161	0.0786861		-0.0611245	0.0553814	0.269725	0.0946044	0.0626135	0.130806	0.0826551	0.0625391	0.186283	0.0418812	0.0639464	0.512504
Binary	SNPs or indels (nonHLA)	29850949	chr6_29850949_A_G	A	G	0.0173532	0.0156052	0.0174083		-0.116834	0.11358	0.303641	-0.122672	0.134638	0.362228	-0.127002	0.134482	0.344975	-0.159581	0.138293	0.248526
Binary	SNPs or indels (nonHLA)	29850967	rs2517870	C	A	0.0786497	0.0740194	0.0787955		-0.0607638	0.0553354	0.272162	0.0945448	0.0625371	0.13058	0.0826995	0.0624684	0.18555	0.0419676	0.0638721	0.511144
Binary	SNPs or indels (nonHLA)	29851263	rs72845913	G	A	0.22728	0.216234	0.227628		-0.0605227	0.0355549	0.0887119	-0.0508241	0.0377393	0.178072	-0.0275505	0.0380528	0.469062	-0.0353153	0.0389354	0.364395
Binary	SNPs or indels (nonHLA)	29851300	rs2247504	G	A	0.326366	0.309568	0.326895		-0.0728466	0.031724	0.0216608	-0.021827	0.0341345	0.522535	-0.00336184	0.0343607	0.92206	-0.0200282	0.0356435	0.574182
Binary	SNPs or indels (nonHLA)	29851316	rs2523759	A	G	0.0911157	0.0869696	0.0912462		-0.0441588	0.0517979	0.393926	0.0810919	0.0592066	0.170799	0.0774044	0.0591429	0.190612	0.038094	0.062775	0.543961
Binary	SNPs or indels (nonHLA)	29851421	rs2523758	A	G	0.0785278	0.0738823	0.0786741		-0.0614704	0.0553875	0.267076	0.094433	0.0626296	0.131606	0.082476	0.0625543	0.187345	0.0416824	0.0639623	0.514614
Binary	SNPs or indels (nonHLA)	29851425	rs2975035	C	G	0.338769	0.34783	0.338484		0.0417837	0.031294	0.181812	0.0115591	0.0331324	0.727184	-0.00405839	0.0332299	0.902796	-0.00200176	0.0348536	0.9542
Binary	SNPs or indels (nonHLA)	29851445	rs9258584	C	A	0.266564	0.257463	0.266851		-0.041853	0.0337234	0.214581	-0.068148	0.0351705	0.0526661	-0.046277	0.035581	0.193391	-0.0406907	0.0375091	0.278
Binary	SNPs or indels (nonHLA)	29851503	rs9258585	C	T	0.0375236	0.0393378	0.0374665		0.0575831	0.0782834	0.461991	-0.143097	0.081978	0.0808898	-0.126904	0.084543	0.133341	-0.0820343	0.114692	0.474448
Binary	SNPs or indels (nonHLA)	29851504	rs12528253	G	A	0.178919	0.157056	0.179608		-0.161741	0.0386971	2.91931e-05	-0.0537361	0.0482467	0.265374	-0.067746	0.0481457	0.159397	-0.0134928	0.054933	0.805974
Binary	SNPs or indels (nonHLA)	29851548	rs2517869	C	T	0.0910353	0.0869	0.0911654		-0.0440606	0.0518425	0.395384	0.0815253	0.0592543	0.168867	0.0778096	0.0591891	0.188648	0.038475	0.0628271	0.540277
Binary	SNPs or indels (nonHLA)	29851553	rs62392525	C	A	0.0611688	0.0582581	0.0612604		-0.0429081	0.0623286	0.491189	0.150114	0.0698022	0.0315109	0.136434	0.069719	0.0503576	0.0936971	0.0711612	0.187943
Binary	SNPs or indels (nonHLA)	29851561	rs2517868	C	A	0.0785202	0.0738633	0.0786668		-0.0616674	0.0553897	0.265565	0.0943235	0.0626366	0.132097	0.0823649	0.0625606	0.187986	0.0415616	0.0639697	0.51588
Binary	SNPs or indels (nonHLA)	29851598	rs72845918	C	T	0.22732	0.216253	0.227668		-0.0606722	0.0355506	0.0878885	-0.0509164	0.0377356	0.177243	-0.0276642	0.0380486	0.46718	-0.0354323	0.0389311	0.362755
Binary	SNPs or indels (nonHLA)	29851654	rs9258588	A	G	0.0910958	0.0869232	0.0912271		-0.0445599	0.0518009	0.38967	0.0808905	0.0592224	0.171979	0.0771822	0.0591569	0.191994	0.0378367	0.0627912	0.546788
Binary	SNPs or indels (nonHLA)	29851698	rs2107199	G	A	0.264844	0.255605	0.265135		-0.0439671	0.033772	0.192958	-0.0705973	0.0351963	0.0448758	-0.0467798	0.0356521	0.189481	-0.0417145	0.0375698	0.266861
Binary	SNPs or indels (nonHLA)	29851712	rs3998725	T	C	0.264845	0.255609	0.265136		-0.0439505	0.0337718	0.193123	-0.0705792	0.0351961	0.0449298	-0.0467619	0.035652	0.189648	-0.0416956	0.0375697	0.267078
Binary	SNPs or indels (nonHLA)	29851764	rs7451408	C	A	0.0910858	0.0868979	0.0912176		-0.0447753	0.0518001	0.387374	0.080766	0.0592273	0.172673	0.0770541	0.0591607	0.19276	0.037696	0.0627955	0.548308
Binary	SNPs or indels (nonHLA)	29851777	rs1317834	T	C	0.0910853	0.0868937	0.0912172		-0.0448224	0.0517998	0.386875	0.0807071	0.059227	0.172986	0.0769955	0.0591604	0.193098	0.0376309	0.0627955	0.548998
Binary	SNPs or indels (nonHLA)	29851796	rs143978289	C	A	0.0324545	0.0452404	0.0320521		0.41406	0.0835911	7.29251e-07	0.151756	0.0899281	0.0915016	0.158383	0.0979518	0.105889	-0.0840684	0.166523	0.613667
Binary	SNPs or indels (nonHLA)	29851822	rs9258593	T	C	0.07809	0.072965	0.0782513		-0.0696945	0.0554517	0.208808	0.0862881	0.0627636	0.169189	0.0738723	0.062657	0.238401	0.0328681	0.0640471	0.607822
Binary	SNPs or indels (nonHLA)	29851824	rs9258594	G	A	0.0910851	0.0868937	0.0912171		-0.0448189	0.0517998	0.38691	0.0807218	0.0592273	0.172908	0.0770095	0.0591604	0.193018	0.0376456	0.0627955	0.548842
Binary	SNPs or indels (nonHLA)	29851825	rs114088589	C	T	0.091085	0.0868937	0.0912169		-0.0448186	0.0517998	0.386913	0.0807221	0.0592273	0.172907	0.0770098	0.0591604	0.193016	0.0376461	0.0627955	0.548837
Binary	SNPs or indels (nonHLA)	29851871	rs3880454	C	T	0.355932	0.34252	0.356354		-0.0531592	0.0310412	0.0867987	-0.0363683	0.0327547	0.266859	-0.0162175	0.0331913	0.625119	-0.0253847	0.0356908	0.476937
Binary	SNPs or indels (nonHLA)	29851885	rs2107198	G	A	0.227312	0.216251	0.22766		-0.0606533	0.0355475	0.0879593	-0.0508922	0.037733	0.177419	-0.0276465	0.0380458	0.467433	-0.0354111	0.0389285	0.363012
Binary	SNPs or indels (nonHLA)	29851917	rs2107197	C	T	0.414247	0.431539	0.413703		0.0704776	0.0301559	0.0194337	0.023243	0.0326411	0.476417	0.0147295	0.0326836	0.652229	0.0207288	0.0345151	0.548126
Binary	SNPs or indels (nonHLA)	29851918	rs7451468	G	C	0.0910923	0.0869085	0.091224		-0.0447089	0.0517971	0.388052	0.0808275	0.0592224	0.172313	0.0771224	0.0591565	0.192335	0.0377775	0.0627912	0.547415
Binary	SNPs or indels (nonHLA)	29851964	rs3892860	A	G	0.0910963	0.0869148	0.091228		-0.0446683	0.0517958	0.388471	0.0808597	0.05922	0.172124	0.0771583	0.0591541	0.192111	0.03782	0.0627888	0.546949
Binary	SNPs or indels (nonHLA)	29852036	rs2428509	G	A	0.0911019	0.0869275	0.0912333		-0.0445654	0.0517936	0.389545	0.0809636	0.0592161	0.171546	0.0772684	0.0591509	0.191453	0.0379463	0.0627849	0.545589
Binary	SNPs or indels (nonHLA)	29852087	rs111867887	C	T	0.22731	0.216251	0.227658		-0.0606417	0.0355471	0.0880162	-0.0508852	0.0377327	0.177475	-0.0276397	0.0380455	0.467537	-0.035402	0.0389282	0.36313
Binary	SNPs or indels (nonHLA)	29852132	rs2508053	C	T	0.355948	0.342552	0.35637		-0.0530764	0.03104	0.0872772	-0.0362892	0.0327532	0.267878	-0.0161356	0.0331902	0.626858	-0.025291	0.0356903	0.478557
Binary	SNPs or indels (nonHLA)	29852141	rs35582354	A	T	0.0911082	0.086938	0.0912394		-0.0444975	0.0517912	0.390247	0.0810195	0.0592122	0.171221	0.0773296	0.0591474	0.191075	0.0380197	0.0627813	0.544787
Binary	SNPs or indels (nonHLA)	29852225	rs2508052	C	A	0.0173481	0.0156052	0.017403		-0.116704	0.113569	0.304133	-0.122585	0.134623	0.362516	-0.126964	0.134462	0.345048	-0.159541	0.138272	0.248572
Binary	SNPs or indels (nonHLA)	29852257	rs2508051	T	C	0.0911181	0.086957	0.0912491		-0.0443568	0.0517874	0.391713	0.0811463	0.0592056	0.170503	0.077467	0.0591415	0.190243	0.0381792	0.0627746	0.54306
Binary	SNPs or indels (nonHLA)	29852270	rs2508050	T	C	0.0754694	0.0837199	0.0752097		0.11008	0.0561495	0.0499405	0.0362299	0.0562401	0.519444	0.0566316	0.0566865	0.317779	0.0700884	0.0604069	0.245939
Binary	SNPs or indels (nonHLA)	29852333	rs9258605	G	A	0.0687139	0.0761282	0.0684805		0.109424	0.058724	0.0624118	0.0549966	0.0593616	0.354203	0.0737019	0.0598211	0.217935	0.075403	0.060729	0.214372
Binary	SNPs or indels (nonHLA)	29852393	rs9258606	G	C	0.0911295	0.0869781	0.0912602		-0.0442028	0.0517834	0.393321	0.0812874	0.0591979	0.169707	0.0776187	0.0591349	0.189327	0.0383565	0.0627675	0.541141
Binary	SNPs or indels (nonHLA)	29852401	rs9258607	G	C	0.0911296	0.0869781	0.0912603		-0.0442039	0.0517834	0.393309	0.0812862	0.0591979	0.169713	0.0776174	0.0591349	0.189334	0.0383552	0.0627675	0.541155
Binary	SNPs or indels (nonHLA)	29852405	rs9258608	A	G	0.029934	0.0286883	0.0299733		-0.0418149	0.0873675	0.632218	-0.0820949	0.103261	0.426599	-0.0638266	0.103408	0.537083	-0.141793	0.12649	0.262294
Binary	SNPs or indels (nonHLA)	29852420	rs9258609	A	G	0.0173477	0.0156052	0.0174026		-0.116688	0.113569	0.304203	-0.122565	0.134624	0.362601	-0.126945	0.134463	0.345123	-0.159522	0.138272	0.248632
Binary	SNPs or indels (nonHLA)	29852441	rs34828885	A	T	0.0911324	0.0869823	0.0912631		-0.0441797	0.0517821	0.393557	0.0813	0.0591958	0.169626	0.0776316	0.0591328	0.189239	0.0383703	0.0627656	0.540982
Binary	SNPs or indels (nonHLA)	29852476	rs9258610	G	A	0.0911357	0.0869907	0.0912662		-0.0441048	0.051781	0.394349	0.0813816	0.0591937	0.169181	0.0777169	0.0591307	0.188738	0.0384702	0.0627632	0.539914
Binary	SNPs or indels (nonHLA)	29852501	rs3115627	A	G	0.345672	0.355369	0.345366		0.0436444	0.0311385	0.161027	0.00598116	0.0331294	0.856729	-0.0084177	0.0332499	0.800141	-0.0046153	0.03479	0.894461
Binary	SNPs or indels (nonHLA)	29852552	rs5013087	C	G	0.0911642	0.0870413	0.091294		-0.0437377	0.0517697	0.398194	0.0817025	0.0591737	0.167363	0.0780639	0.0591128	0.186638	0.0388763	0.0627431	0.535516
Binary	SNPs or indels (nonHLA)	29852612	rs5013088	T	C	0.0911853	0.0870941	0.0913141		-0.043103	0.0517596	0.404983	0.0823927	0.0591509	0.163643	0.0786881	0.0590908	0.182975	0.0397717	0.0627144	0.525969
Binary	SNPs or indels (nonHLA)	29852671	rs5013089	G	A	0.0299345	0.0286799	0.029974		-0.042069	0.0873584	0.630114	-0.082453	0.103251	0.424542	-0.06421	0.103398	0.5346	-0.142382	0.126475	0.260262
Binary	SNPs or indels (nonHLA)	29852689	rs3862293	G	A	0.265123	0.255588	0.265423		-0.045457	0.0337588	0.178134	-0.0719151	0.0351877	0.0409779	-0.0481888	0.0356434	0.176386	-0.0431957	0.0375592	0.250115
Binary	SNPs or indels (nonHLA)	29852710	rs5013091	G	C	0.0911967	0.0870941	0.0913259		-0.0434024	0.0517553	0.40169	0.0819414	0.0591499	0.165955	0.0783316	0.0590915	0.184973	0.0391817	0.0627199	0.532163
Binary	SNPs or indels (nonHLA)	29852711	rs9258616	C	T	0.0375272	0.0393652	0.0374693		0.0583642	0.0782718	0.455873	-0.142161	0.0819659	0.0828496	-0.125901	0.0845309	0.136381	-0.0802281	0.114672	0.484157
Binary	SNPs or indels (nonHLA)	29852717	rs5013092	T	A	0.0911967	0.0870941	0.0913259		-0.0434024	0.0517553	0.40169	0.0819414	0.0591499	0.165955	0.0783316	0.0590915	0.184973	0.0391817	0.0627199	0.532163
Binary	SNPs or indels (nonHLA)	29852726	rs9258618	G	A	0.0682365	0.0761261	0.0679882		0.117385	0.0589355	0.046397	0.0618358	0.05955	0.299092	0.0811164	0.0600247	0.176574	0.0827163	0.0609321	0.174619
Binary	SNPs or indels (nonHLA)	29852771	rs151170899	T	C	0.0125877	0.0130747	0.0125724		0.0631789	0.13385	0.636917	-0.0247113	0.158719	0.876276	0.0255163	0.159172	0.87264	-0.0533884	0.307068	0.861972
Binary	SNPs or indels (nonHLA)	29852809	rs5013093	C	T	0.0911972	0.0870941	0.0913263		-0.0434102	0.051755	0.401602	0.0819297	0.0591495	0.166014	0.0783206	0.0590912	0.185033	0.0391687	0.0627199	0.532299
Binary	SNPs or indels (nonHLA)	29852810	rs5013094	A	G	0.0911972	0.0870941	0.0913263		-0.0434102	0.051755	0.401602	0.0819297	0.0591495	0.166014	0.0783206	0.0590912	0.185033	0.0391687	0.0627199	0.532299
Binary	SNPs or indels (nonHLA)	29852861	rs9258621	A	C	0.0911974	0.0870941	0.0913266		-0.0434154	0.0517547	0.401543	0.0819173	0.0591495	0.166076	0.0783086	0.0590908	0.185098	0.0391529	0.0627199	0.532463
Binary	SNPs or indels (nonHLA)	29852878	rs3928943	G	T	0.220124	0.209488	0.220459		-0.0593013	0.0360996	0.100442	-0.05851	0.0382799	0.126394	-0.0243095	0.0387744	0.530694	-0.0351773	0.0396983	0.375555
Binary	SNPs or indels (nonHLA)	29852893	rs3128910	T	C	0.0911977	0.0870941	0.0913269		-0.0434188	0.0517545	0.401505	0.0819121	0.0591492	0.166103	0.0783035	0.0590908	0.185126	0.0391468	0.0627195	0.532526
Binary	SNPs or indels (nonHLA)	29853054	rs2734984	T	C	0.0912946	0.0870941	0.0914268		-0.0444311	0.0517309	0.390401	0.0804791	0.0591128	0.173372	0.0768364	0.0590549	0.193225	0.0377385	0.0626786	0.54711
Binary	SNPs or indels (nonHLA)	29853132	rs141831815	A	T	0.356469	0.342687	0.356902		-0.0545688	0.0310252	0.0786019	-0.0377493	0.0327394	0.248902	-0.0176941	0.0331785	0.593825	-0.0269487	0.0356745	0.450006
Binary	SNPs or indels (nonHLA)	29853161	rs72492283	T	C	0.127106	0.0981991	0.128016		-0.27848	0.0446024	4.27593e-10	-0.196833	0.0643683	0.00222877	-0.222313	0.0640061	0.000514079	-0.156936	0.0854591	0.0663004
Binary	SNPs or indels (nonHLA)	29853174	rs2734983	T	A	0.0299365	0.0286799	0.029976		-0.0421658	0.08735	0.629294	-0.0826275	0.103243	0.423525	-0.0643867	0.103389	0.533442	-0.142676	0.126468	0.259254
Binary	SNPs or indels (nonHLA)	29853200	rs17179199	C	T	0.0613523	0.0584142	0.0614448		-0.0427313	0.0622076	0.492138	0.149312	0.0696204	0.0319802	0.135807	0.0695497	0.0508601	0.0934727	0.0709849	0.187906
Binary	SNPs or indels (nonHLA)	29853241	rs17185580	G	T	0.0613525	0.0584142	0.0614449		-0.0427338	0.0622076	0.492111	0.149309	0.0696204	0.031984	0.135803	0.0695493	0.0508656	0.0934688	0.0709844	0.187923
Binary	SNPs or indels (nonHLA)	29853255	rs2517866	C	T	0.0299362	0.0286799	0.0299758		-0.0421541	0.0873507	0.62939	-0.0826153	0.103243	0.423595	-0.0643745	0.103389	0.533521	-0.142657	0.126468	0.259317
Binary	SNPs or indels (nonHLA)	29853263	chr6_29853263_GTTCCTAGCAGGGA_G	A	T	0.00623155	0.00638549	0.0062267		0.0189504	0.254765	0.940705	-0.107086	0.245776	0.663049	-0.0910802	0.246367	0.711612
Binary	SNPs or indels (nonHLA)	29853428	rs9258628	G	A	0.26518	0.255601	0.265481		-0.0456667	0.0337524	0.176058	-0.0720849	0.0351827	0.0404743	-0.0483764	0.035638	0.174643	-0.0433914	0.0375532	0.247899
Binary	SNPs or indels (nonHLA)	29853444	rs17179213	G	A	0.0616236	0.058663	0.0617168		-0.043483	0.0622165	0.484616	0.14856	0.0696262	0.0328689	0.135064	0.069556	0.0521607	0.092515	0.0709859	0.192476
Binary	SNPs or indels (nonHLA)	29853458	rs17179220	G	A	0.0509619	0.0578553	0.0507449		0.142261	0.0676073	0.0353588	0.109579	0.0681919	0.108073	0.1125	0.06832	0.0996276	0.0763808	0.0686464	0.265849
Binary	SNPs or indels (nonHLA)	29853491	rs3094643	G	A	0.345582	0.355295	0.345277		0.0436092	0.0311374	0.161352	0.00594784	0.0331279	0.857513	-0.00844797	0.0332481	0.799427	-0.0047326	0.034786	0.891783
Binary	SNPs or indels (nonHLA)	29853492	rs3094177	G	C	0.356469	0.342697	0.356903		-0.0545247	0.0310253	0.0788447	-0.0377023	0.0327397	0.249495	-0.0176447	0.0331787	0.594859	-0.0268926	0.0356748	0.450954
Binary	SNPs or indels (nonHLA)	29853493	rs3094176	G	A	0.0299366	0.0286799	0.0299762		-0.0421614	0.0873492	0.629326	-0.0826249	0.103242	0.423536	-0.064387	0.103388	0.533435	-0.142675	0.126466	0.259247
Binary	SNPs or indels (nonHLA)	29853544	rs9258632	G	A	0.26518	0.255603	0.265481		-0.0456556	0.0337524	0.176164	-0.0720735	0.0351828	0.0405062	-0.0483644	0.0356382	0.174751	-0.0433783	0.0375532	0.248043
Binary	SNPs or indels (nonHLA)	29853563	rs17179234	C	A	0.227501	0.21621	0.227856		-0.0619996	0.0355343	0.0810231	-0.05191	0.0377266	0.168837	-0.0286493	0.0380458	0.451437	-0.0360481	0.0389408	0.354595
Binary	SNPs or indels (nonHLA)	29853607	rs2247719	A	T	0.0912895	0.0870941	0.0914216		-0.0443433	0.0517328	0.391356	0.080558	0.0591149	0.172966	0.0769089	0.059057	0.19282	0.0378317	0.0626814	0.546138
Binary	SNPs or indels (nonHLA)	29853625	rs2247720	G	A	0.356557	0.342773	0.356991		-0.0547151	0.0310308	0.0778591	-0.0377619	0.032742	0.24878	-0.0176846	0.0331814	0.594054	-0.0269198	0.0356762	0.450514
Binary	SNPs or indels (nonHLA)	29853657	rs2247726	G	A	0.00846787	0.00892029	0.00845363		0.0421619	0.16863	0.802567	-0.14222	0.159453	0.372432	-0.109043	0.162485	0.502161	-0.289612	0.352	0.410645
Binary	SNPs or indels (nonHLA)	29853662	rs17185636	C	T	0.0614413	0.0584901	0.0615342		-0.0434397	0.0622072	0.484986	0.149011	0.069617	0.0323191	0.135587	0.0695459	0.0512237	0.093309	0.0709789	0.188645
Binary	SNPs or indels (nonHLA)	29853790	rs2734982	G	T	0.338674	0.347701	0.33839		0.0415308	0.0312894	0.184406	0.0111927	0.0331266	0.735456	-0.00441028	0.0332238	0.894395	-0.00246941	0.0348443	0.943501
Binary	SNPs or indels (nonHLA)	29853829	rs17185657	A	T	0.227501	0.216213	0.227856		-0.061989	0.0355345	0.0810756	-0.0518971	0.0377266	0.168943	-0.028636	0.0380458	0.451648	-0.036034	0.0389408	0.354783
Binary	SNPs or indels (nonHLA)	29853906	rs17179277	G	A	0.0613533	0.0584163	0.0614457		-0.0427014	0.0622076	0.492441	0.149353	0.0696204	0.0319336	0.135847	0.0695497	0.0507904	0.0935167	0.0709844	0.187697
Binary	SNPs or indels (nonHLA)	29853915	rs2734981	G	A	0.0912899	0.0870962	0.0914219		-0.0443202	0.0517328	0.391603	0.0805896	0.0591149	0.172798	0.07694	0.059057	0.19264	0.0378672	0.0626814	0.545763
Binary	SNPs or indels (nonHLA)	29853998	rs377657310	C	T	0.0125885	0.0130747	0.0125731		0.0630705	0.133838	0.637466	-0.0248863	0.158712	0.875401	0.0253392	0.159164	0.87351	-0.0541037	0.307068	0.860141
Binary	SNPs or indels (nonHLA)	29854060	rs9258636	C	T	0.0299366	0.0286799	0.0299761		-0.042159	0.0873492	0.629346	-0.0826252	0.103242	0.423533	-0.0643885	0.103388	0.533425	-0.142677	0.126465	0.25924
Binary	SNPs or indels (nonHLA)	29854119	rs2734980	G	A	0.09129	0.0870983	0.0914219		-0.0442934	0.0517328	0.39189	0.0806238	0.0591149	0.172616	0.0769743	0.059057	0.192443	0.0379056	0.0626814	0.545355
Binary	SNPs or indels (nonHLA)	29854268	rs9258640	A	T	0.35647	0.342693	0.356903		-0.0545551	0.0310257	0.0786825	-0.0377294	0.0327403	0.249162	-0.0176741	0.0331792	0.59425	-0.0269271	0.0356753	0.450378
Binary	SNPs or indels (nonHLA)	29854284	rs3115626	T	C	0.119293	0.145458	0.118469		0.254211	0.045888	3.02777e-08	0.11856	0.0470298	0.0117035	0.123619	0.0479478	0.00993159	0.0863113	0.0534556	0.10639
Binary	SNPs or indels (nonHLA)	29854293	rs9258642	C	T	0.0299409	0.0286841	0.0299805		-0.0421349	0.0873469	0.629532	-0.0825535	0.10324	0.423925	-0.0643221	0.103385	0.533838	-0.142603	0.126473	0.259513
Binary	SNPs or indels (nonHLA)	29854294	rs9258643	A	G	0.0912927	0.0871046	0.0914246		-0.0442415	0.0517328	0.392444	0.0806976	0.0591149	0.172223	0.0770471	0.059057	0.192021	0.0379898	0.0626814	0.544462
Binary	SNPs or indels (nonHLA)	29854305	rs9258644	A	T	0.0912928	0.0871046	0.0914246		-0.0442442	0.0517325	0.392415	0.0806919	0.0591146	0.172252	0.0770412	0.0590566	0.192053	0.0379842	0.062681	0.54452
Binary	SNPs or indels (nonHLA)	29854354	rs9258645	A	G	0.0912929	0.0871067	0.0914246		-0.0442187	0.0517325	0.392687	0.0807255	0.0591146	0.172073	0.0770749	0.0590566	0.191859	0.0380216	0.062681	0.544124
Binary	SNPs or indels (nonHLA)	29854362	rs2975034	G	A	0.338679	0.347672	0.338396		0.0413663	0.0312873	0.186121	0.0109964	0.0331244	0.73991	-0.00461047	0.0332215	0.889624	-0.0027031	0.0348415	0.93816
Binary	SNPs or indels (nonHLA)	29854397	rs73416985	A	C	0.0316827	0.0351118	0.0315748		0.127833	0.0850239	0.132711	-0.128598	0.0887666	0.147415	-0.108352	0.0920548	0.23918	-0.0780756	0.128085	0.542154
Binary	SNPs or indels (nonHLA)	29854412	rs9258646	A	T	0.35647	0.342689	0.356904		-0.0545793	0.0310258	0.0785516	-0.0377531	0.0327405	0.248869	-0.0176988	0.0331794	0.593737	-0.0269562	0.0356754	0.449891
Binary	SNPs or indels (nonHLA)	29854423	rs77003338	G	T	0.0613509	0.0584184	0.0614432		-0.0426264	0.062208	0.493204	0.149436	0.0696209	0.031839	0.135933	0.0695502	0.0506469	0.0936109	0.0709859	0.187261
Binary	SNPs or indels (nonHLA)	29854464	rs9258648	C	T	0.35647	0.342689	0.356904		-0.0545804	0.0310259	0.0785457	-0.0377537	0.0327405	0.248862	-0.0176996	0.0331794	0.593721	-0.0269573	0.0356754	0.449873
Binary	SNPs or indels (nonHLA)	29854465	rs9258649	A	G	0.35647	0.342689	0.356904		-0.0545804	0.0310259	0.0785457	-0.0377537	0.0327405	0.248862	-0.0176996	0.0331794	0.593721	-0.0269573	0.0356754	0.449873
Binary	SNPs or indels (nonHLA)	29854484	rs2975033	G	A	0.338619	0.347642	0.338335		0.0416159	0.031294	0.183572	0.0112958	0.0331304	0.733141	-0.00427883	0.0332268	0.897534	-0.0023003	0.0348475	0.947369
Binary	SNPs or indels (nonHLA)	29854524	rs9258650	A	G	0.35751	0.343545	0.357949		-0.0554371	0.0310746	0.0744233	-0.0376542	0.0327651	0.250467	-0.0175932	0.0332044	0.59622	-0.0266196	0.0356931	0.455795
Binary	SNPs or indels (nonHLA)	29854578	rs9258651	C	T	0.35647	0.342687	0.356904		-0.054592	0.0310259	0.0784826	-0.0377654	0.0327406	0.248715	-0.0177119	0.0331794	0.593466	-0.0269714	0.0356756	0.449638
Binary	SNPs or indels (nonHLA)	29854636	rs2905756	A	C	0.33868	0.347661	0.338398		0.0413104	0.0312867	0.186707	0.0109308	0.0331237	0.741399	-0.00467686	0.0332207	0.888043	-0.00278154	0.0348407	0.936368
Binary	SNPs or indels (nonHLA)	29854638	rs9258652	C	G	0.0299436	0.0286883	0.0299831		-0.0420689	0.0873446	0.63006	-0.0824427	0.103236	0.424533	-0.0642117	0.103382	0.534528	-0.142449	0.126474	0.260032
Binary	SNPs or indels (nonHLA)	29854655	rs58005484	C	T	0.259334	0.251335	0.259586		-0.037033	0.0340202	0.276348	-0.0668747	0.0353684	0.058651	-0.0427905	0.0358355	0.232446	-0.0420684	0.0377683	0.265341
Binary	SNPs or indels (nonHLA)	29854741	rs79082336	C	A	0.0316817	0.0351075	0.0315739		0.127722	0.0850268	0.133061	-0.128726	0.088769	0.147024	-0.108494	0.0920564	0.238574	-0.0783497	0.128088	0.540744
Binary	SNPs or indels (nonHLA)	29854744	rs2517860	A	G	0.0913064	0.0871067	0.0914386		-0.0447071	0.0516994	0.387174	0.0798495	0.0590664	0.17642	0.0761995	0.0590089	0.196591	0.0371865	0.0626347	0.552709
Binary	SNPs or indels (nonHLA)	29854755	rs9258654	A	C	0.265114	0.255487	0.265417		-0.0459707	0.0337618	0.173318	-0.0723908	0.0351938	0.0396941	-0.0486777	0.0356495	0.172112	-0.0437241	0.037566	0.244453
Binary	SNPs or indels (nonHLA)	29854780	rs75346690	T	G	0.0316816	0.0351075	0.0315738		0.12772	0.0850268	0.133067	-0.128727	0.088769	0.147021	-0.108496	0.0920564	0.238565	-0.0783528	0.128088	0.540729
Binary	SNPs or indels (nonHLA)	29854794	rs2517859	G	A	0.091294	0.0871046	0.0914258		-0.0442579	0.0517325	0.392266	0.0806726	0.0591146	0.172352	0.0770231	0.0590566	0.192157	0.0379629	0.062681	0.544745
Binary	SNPs or indels (nonHLA)	29854861	rs9258656	G	C	0.265176	0.25558	0.265478		-0.0457869	0.0337539	0.174943	-0.072205	0.0351844	0.0401511	-0.0485011	0.0356396	0.173553	-0.0435309	0.0375545	0.246399
Binary	SNPs or indels (nonHLA)	29854863	rs9258657	A	T	0.265176	0.25558	0.265478		-0.0457865	0.0337539	0.174947	-0.0722048	0.0351844	0.0401518	-0.0485009	0.0356396	0.173555	-0.0435307	0.0375545	0.246401
Binary	SNPs or indels (nonHLA)	29854870	rs9258658	C	T	0.265176	0.25558	0.265478		-0.0457872	0.0337539	0.17494	-0.0722054	0.0351844	0.0401503	-0.0485015	0.0356396	0.173549	-0.0435314	0.0375545	0.246394
Binary	SNPs or indels (nonHLA)	29854872	rs2517857	C	T	0.0299446	0.0286883	0.0299841		-0.0420984	0.0873431	0.629815	-0.0824774	0.103235	0.424332	-0.0642476	0.103381	0.534293	-0.142507	0.126474	0.25984
Binary	SNPs or indels (nonHLA)	29854873	rs3115625	G	A	0.119289	0.145458	0.118466		0.254283	0.0458909	3.00705e-08	0.118617	0.0470325	0.0116679	0.123699	0.0479511	0.00988881	0.0864162	0.0534599	0.105993
Binary	SNPs or indels (nonHLA)	29854882	rs2517856	G	A	0.0299447	0.0286883	0.0299842		-0.0420989	0.0873431	0.62981	-0.0824779	0.103235	0.424328	-0.0642484	0.103381	0.534288	-0.142508	0.126474	0.259836
Binary	SNPs or indels (nonHLA)	29854949	rs61162280	G	A	0.0613495	0.0584163	0.0614418		-0.0426439	0.062208	0.493026	0.149407	0.0696214	0.0318734	0.135904	0.0695507	0.0506966	0.0935815	0.0709864	0.187403
Binary	SNPs or indels (nonHLA)	29855021	rs9278357	A	T	0.265176	0.255578	0.265478		-0.0457991	0.033754	0.174829	-0.0722175	0.0351845	0.0401171	-0.0485138	0.0356397	0.17344	-0.0435451	0.0375546	0.246246
Binary	SNPs or indels (nonHLA)	29855146	rs3094175	A	T	0.356471	0.342682	0.356905		-0.0546187	0.0310261	0.0783382	-0.0377908	0.0327408	0.248401	-0.0177388	0.0331796	0.592906	-0.0270031	0.0356757	0.449106
Binary	SNPs or indels (nonHLA)	29855177	rs3094174	C	T	0.356471	0.342682	0.356905		-0.0546194	0.0310261	0.0783344	-0.0377914	0.0327408	0.248394	-0.0177394	0.0331796	0.592894	-0.0270038	0.0356757	0.449094
Binary	SNPs or indels (nonHLA)	29855178	rs3094173	G	A	0.0912953	0.0871067	0.0914271		-0.0442448	0.0517325	0.392408	0.0806932	0.0591146	0.172244	0.0770441	0.0590566	0.192037	0.037986	0.062681	0.544501
Binary	SNPs or indels (nonHLA)	29855205	rs9258665	A	G	0.265175	0.255576	0.265478		-0.0458128	0.0337541	0.174701	-0.0722311	0.0351845	0.0400803	-0.0485283	0.0356397	0.173314	-0.043561	0.0375546	0.246075
Binary	SNPs or indels (nonHLA)	29855285	rs59865635	T	C	0.0316807	0.0351012	0.031573		0.127513	0.0850275	0.133702	-0.128942	0.0887705	0.146354	-0.108735	0.0920581	0.237539	-0.0788155	0.128089	0.538346
Binary	SNPs or indels (nonHLA)	29855377	rs143427146	A	T	0.0316805	0.0351012	0.0315729		0.12752	0.0850275	0.133679	-0.128934	0.0887705	0.146377	-0.108727	0.0920581	0.237573	-0.0788013	0.128089	0.538419
Binary	SNPs or indels (nonHLA)	29855384	rs2734979	A	G	0.355917	0.342261	0.356347		-0.0542192	0.0310152	0.0804376	-0.0366677	0.0327272	0.262541	-0.0167594	0.0331624	0.613298	-0.0258254	0.0356122	0.468339
Binary	SNPs or indels (nonHLA)	29855387	rs2517855	G	A	0.0299465	0.0286904	0.029986		-0.0420679	0.0873408	0.630054	-0.0824196	0.103232	0.424645	-0.0641922	0.103378	0.534636	-0.142431	0.126473	0.260092
Binary	SNPs or indels (nonHLA)	29855414	rs16896139	C	A	0.0613487	0.0584163	0.061441		-0.0426308	0.0622084	0.493161	0.149421	0.0696214	0.031858	0.135919	0.0695507	0.0506726	0.0935967	0.0709869	0.187334
Binary	SNPs or indels (nonHLA)	29855505	rs146131898	G	A	0.0335089	0.0406052	0.0332856		0.233623	0.0839166	0.00536922	0.198972	0.0850304	0.0192829	0.179054	0.085139	0.0354589	0.123871	0.084611	0.143194
Binary	SNPs or indels (nonHLA)	29855519	rs2517854	G	C	0.35647	0.342682	0.356904		-0.0546102	0.0310258	0.0783818	-0.0377863	0.0327404	0.248452	-0.0177331	0.0331793	0.593022	-0.0269954	0.0356754	0.449234
Binary	SNPs or indels (nonHLA)	29855542	rs2844826	A	G	0.35647	0.342682	0.356904		-0.0546092	0.0310258	0.0783875	-0.0377852	0.0327404	0.248464	-0.0177321	0.0331793	0.593043	-0.0269943	0.0356754	0.449252
Binary	SNPs or indels (nonHLA)	29855546	rs140141389	G	T	0.0324578	0.0452805	0.0320541		0.415156	0.0835813	6.79629e-07	0.153018	0.08992	0.0888093	0.159887	0.0979509	0.102612	-0.079727	0.166587	0.632229
Binary	SNPs or indels (nonHLA)	29855702	rs73419103	A	G	0.0316803	0.0351012	0.0315727		0.127534	0.0850275	0.133638	-0.128921	0.0887697	0.146418	-0.108713	0.0920573	0.237632	-0.0787768	0.128089	0.538545
Binary	SNPs or indels (nonHLA)	29855794	rs3128909	T	A	0.119289	0.145464	0.118466		0.254307	0.0458905	2.99738e-08	0.118652	0.0470325	0.0116434	0.123747	0.0479511	0.00986033	0.0864897	0.0534611	0.105704
Binary	SNPs or indels (nonHLA)	29855829	rs3132726	G	A	0.297946	0.302075	0.297816		0.0126206	0.0324186	0.697054	0.040542	0.0366905	0.269171	0.0329894	0.0370403	0.373125	0.0426986	0.0409685	0.297304
Binary	SNPs or indels (nonHLA)	29855926	rs73419109	T	C	0.0316804	0.0351012	0.0315727		0.127529	0.0850275	0.13365	-0.128926	0.0887697	0.146401	-0.108717	0.0920573	0.237614	-0.0787821	0.128089	0.538518
Binary	SNPs or indels (nonHLA)	29855952	rs2517852	G	A	0.356469	0.342685	0.356902		-0.0545832	0.0310256	0.0785284	-0.0377578	0.0327402	0.248805	-0.0177054	0.0331792	0.593596	-0.0269626	0.0356753	0.449782
Binary	SNPs or indels (nonHLA)	29856005	rs2517851	C	T	0.356468	0.342685	0.356902		-0.0545805	0.0310256	0.0785427	-0.037755	0.0327401	0.24884	-0.0177027	0.0331791	0.593653	-0.0269596	0.0356752	0.449832
Binary	SNPs or indels (nonHLA)	29856023	rs2517850	G	T	0.0912953	0.0871088	0.0914271		-0.044212	0.0517328	0.39276	0.0807353	0.0591146	0.17202	0.0770861	0.0590566	0.191795	0.0380327	0.062681	0.544006
Binary	SNPs or indels (nonHLA)	29856042	rs2517849	G	A	0.356468	0.342685	0.356902		-0.0545799	0.0310256	0.0785457	-0.0377544	0.0327401	0.248846	-0.0177021	0.0331791	0.593665	-0.0269586	0.0356752	0.449848
Binary	SNPs or indels (nonHLA)	29856106	rs2508049	A	G	0.0302449	0.0291016	0.0302809		-0.0366961	0.0869747	0.673085	-0.0741403	0.102645	0.470111	-0.0562102	0.102786	0.584472	-0.129335	0.125291	0.301942
Binary	SNPs or indels (nonHLA)	29856115	rs144024608	A	T	0.22765	0.216229	0.228009		-0.0626337	0.0355255	0.0778894	-0.0527709	0.0377178	0.161784	-0.0296312	0.0380302	0.435892	-0.0373831	0.0389164	0.336753
Binary	SNPs or indels (nonHLA)	29856217	rs6919513	C	T	0.356468	0.342685	0.356901		-0.0545726	0.0310255	0.0785846	-0.0377474	0.03274	0.248934	-0.0176952	0.0331789	0.593807	-0.0269504	0.035675	0.449985
Binary	SNPs or indels (nonHLA)	29856221	rs72845950	C	A	0.22765	0.216232	0.228009		-0.0626168	0.0355254	0.0779692	-0.0527529	0.0377178	0.161926	-0.0296133	0.0380302	0.436169	-0.0373644	0.0389163	0.336994
Binary	SNPs or indels (nonHLA)	29856282	rs9258679	A	G	0.356684	0.342893	0.357118		-0.0547607	0.0310323	0.0776254	-0.0377242	0.0327442	0.249284	-0.0177366	0.0331827	0.592985	-0.0268881	0.035671	0.45098
Binary	SNPs or indels (nonHLA)	29856315	rs9258680	T	C	0.356468	0.342685	0.356902		-0.0545737	0.0310255	0.0785785	-0.0377482	0.03274	0.248924	-0.0176961	0.0331789	0.59379	-0.0269515	0.035675	0.449966
Binary	SNPs or indels (nonHLA)	29856319	rs9258681	G	T	0.356468	0.342685	0.356902		-0.0545737	0.0310255	0.0785785	-0.0377482	0.03274	0.248924	-0.0176961	0.0331789	0.59379	-0.0269515	0.035675	0.449966
Binary	SNPs or indels (nonHLA)	29856331	rs73745607	T	C	0.22765	0.216234	0.228009		-0.0626067	0.0355254	0.0780172	-0.0527408	0.0377178	0.162023	-0.0296008	0.0380302	0.436363	-0.0373509	0.0389163	0.337168
Binary	SNPs or indels (nonHLA)	29856383	rs9258682	C	T	0.356468	0.342685	0.356902		-0.0545737	0.0310255	0.0785785	-0.0377482	0.03274	0.248924	-0.0176961	0.0331789	0.59379	-0.0269515	0.035675	0.449966
Binary	SNPs or indels (nonHLA)	29856391	rs9258683	G	T	0.356468	0.342685	0.356902		-0.0545741	0.0310255	0.0785768	-0.0377483	0.03274	0.248921	-0.0176962	0.0331789	0.593787	-0.0269516	0.035675	0.449964
Binary	SNPs or indels (nonHLA)	29856406	rs9258685	T	C	0.0299465	0.0286904	0.0299861		-0.0420704	0.0873408	0.630033	-0.0824222	0.103232	0.42463	-0.0641949	0.103378	0.534618	-0.142436	0.126473	0.260076
Binary	SNPs or indels (nonHLA)	29856411	rs9258686	A	T	0.356468	0.342685	0.356902		-0.0545741	0.0310255	0.0785768	-0.0377483	0.03274	0.248921	-0.0176962	0.0331789	0.593787	-0.0269516	0.035675	0.449964
Binary	SNPs or indels (nonHLA)	29856458	rs9258687	C	G	0.265172	0.255578	0.265474		-0.04576	0.0337535	0.175191	-0.0721801	0.0351836	0.040216	-0.0484774	0.0356391	0.173756	-0.0435031	0.037554	0.246696
Binary	SNPs or indels (nonHLA)	29856490	rs3128908	G	A	0.0511198	0.0693357	0.0505465		0.395968	0.0676064	4.71431e-09	0.190389	0.0728019	0.00891814	0.177149	0.0756035	0.0191228	0.0778651	0.100786	0.439772
Binary	SNPs or indels (nonHLA)	29856510	rs9258689	C	G	0.356468	0.342685	0.356902		-0.0545741	0.0310255	0.0785764	-0.0377484	0.03274	0.248921	-0.0176963	0.0331789	0.593786	-0.0269517	0.035675	0.449962
Binary	SNPs or indels (nonHLA)	29856563	rs9258690	G	C	0.091295	0.0871067	0.0914268		-0.0442363	0.0517328	0.3925	0.0807039	0.0591149	0.172188	0.0770548	0.059057	0.191976	0.0379981	0.062681	0.544372
Binary	SNPs or indels (nonHLA)	29856650	rs9258691	A	G	0.265173	0.25558	0.265475		-0.0457482	0.0337536	0.175303	-0.0721677	0.0351836	0.0402502	-0.0484647	0.0356391	0.173869	-0.043489	0.0375542	0.246849
Binary	SNPs or indels (nonHLA)	29856720	rs9258692	C	T	0.356468	0.342685	0.356902		-0.0545749	0.0310255	0.0785726	-0.0377488	0.03274	0.248916	-0.0176966	0.0331789	0.593779	-0.0269521	0.035675	0.449956
Binary	SNPs or indels (nonHLA)	29856738	rs77550992	G	T	0.22765	0.216234	0.22801		-0.0626077	0.0355254	0.0780129	-0.0527418	0.0377178	0.162015	-0.0296016	0.0380302	0.43635	-0.037352	0.0389164	0.337155
Binary	SNPs or indels (nonHLA)	29856757	rs9258693	C	T	0.0511199	0.0693378	0.0505465		0.396004	0.0676064	4.69882e-09	0.190434	0.0728014	0.00890207	0.177196	0.0756035	0.0190902	0.0779528	0.100786	0.439255
Binary	SNPs or indels (nonHLA)	29856760	rs9258694	C	T	0.0186498	0.0240447	0.01848		0.336733	0.111252	0.00247191	0.218146	0.113321	0.0542258	0.180874	0.112393	0.107552	0.166368	0.125724	0.185743
Binary	SNPs or indels (nonHLA)	29856943	rs9258700	A	G	0.356468	0.342685	0.356902		-0.0545741	0.0310256	0.0785771	-0.037748	0.0327401	0.248927	-0.0176954	0.0331791	0.593804	-0.0269505	0.0356752	0.449984
Binary	SNPs or indels (nonHLA)	29856954	rs9258701	G	A	0.0174606	0.0190447	0.0174107		0.0910428	0.114551	0.426741	0.0251357	0.112874	0.823778	0.0117765	0.112516	0.916642	0.0207729	0.114078	0.855509
Binary	SNPs or indels (nonHLA)	29856965	rs9258702	A	G	0.356468	0.342682	0.356902		-0.0545835	0.0310256	0.078526	-0.0377585	0.0327401	0.248795	-0.0177063	0.0331791	0.593578	-0.0269631	0.0356752	0.449772
Binary	SNPs or indels (nonHLA)	29856994	rs1611663	G	A	0.0299463	0.0286904	0.0299859		-0.0420611	0.0873416	0.630112	-0.0824124	0.103233	0.424688	-0.064184	0.103379	0.53469	-0.142416	0.126473	0.260141
Binary	SNPs or indels (nonHLA)	29857009	rs376545920	C	T	0.012594	0.0130831	0.0125787		0.0633883	0.133825	0.635737	-0.0243189	0.158698	0.878209	0.0258848	0.15915	0.870798	-0.0521723	0.307225	0.865153
Binary	SNPs or indels (nonHLA)	29857044	rs149706669	A	T	0.25933	0.251333	0.259582		-0.037008	0.0340201	0.276671	-0.0668505	0.0353681	0.0587396	-0.0427673	0.0358354	0.232697	-0.0420416	0.0377685	0.265649
Binary	SNPs or indels (nonHLA)	29857068	rs1611666	T	A	0.356468	0.342682	0.356902		-0.0545825	0.0310256	0.0785318	-0.0377576	0.0327401	0.248807	-0.0177051	0.0331791	0.593602	-0.026962	0.0356752	0.449792
Binary	SNPs or indels (nonHLA)	29857115	rs182885901	G	A	0.0324576	0.0452805	0.032054		0.41516	0.0835813	6.79432e-07	0.153017	0.08992	0.0888123	0.159884	0.0979499	0.102616	-0.0797207	0.166588	0.632258
Binary	SNPs or indels (nonHLA)	29857127	rs1611667	G	A	0.356468	0.342682	0.356902		-0.0545823	0.0310256	0.0785332	-0.0377572	0.0327402	0.248812	-0.0177048	0.0331791	0.593609	-0.0269615	0.0356752	0.4498
Binary	SNPs or indels (nonHLA)	29857217	rs3128907	C	T	0.0186496	0.0240447	0.0184798		0.33677	0.111255	0.00246975	0.218174	0.113322	0.0541978	0.180901	0.112395	0.107503	0.166399	0.125726	0.185666
Binary	SNPs or indels (nonHLA)	29857251	rs535255227	A	T	0.0126906	0.00953606	0.0127899		-0.454616	0.168664	0.00703053	-0.404948	0.178843	0.0235579	-0.399849	0.179681	0.0260595	-0.394529	0.180719	0.0290281
Binary	SNPs or indels (nonHLA)	29857332	rs1611668	G	A	0.356469	0.342682	0.356903		-0.0545893	0.0310258	0.0784962	-0.0377638	0.0327403	0.248732	-0.0177117	0.0331793	0.593467	-0.02697	0.0356754	0.449658
Binary	SNPs or indels (nonHLA)	29857442	rs70987604	A	T	0.0299458	0.0286904	0.0299853		-0.0420399	0.0873423	0.630287	-0.0823931	0.103234	0.4248	-0.0641638	0.10338	0.534823	-0.142382	0.126473	0.260253
Binary	SNPs or indels (nonHLA)	29857444	chr6_29857444_GA_G	A	T	0.12702	0.0981927	0.127927		-0.278429	0.044651	4.498e-10	-0.196224	0.0644392	0.00232609	-0.221734	0.0640767	0.000539301	-0.155658	0.0855432	0.0688141
Binary	SNPs or indels (nonHLA)	29857462	rs1611670	C	T	0.35647	0.342682	0.356904		-0.0545899	0.0310259	0.0784941	-0.0377653	0.0327405	0.248716	-0.0177128	0.0331794	0.593446	-0.0269705	0.0356756	0.449653
Binary	SNPs or indels (nonHLA)	29857498	rs2517847	A	T	0.356472	0.34268	0.356906		-0.0546105	0.0310265	0.0783864	-0.0377879	0.0327409	0.248439	-0.0177347	0.0331799	0.592994	-0.0269961	0.0356761	0.44923
Binary	SNPs or indels (nonHLA)	29857507	rs1611671	A	G	0.356473	0.342682	0.356907		-0.0546016	0.0310265	0.0784358	-0.0377776	0.032741	0.24857	-0.0177237	0.03318	0.593226	-0.0269839	0.0356762	0.449436
Binary	SNPs or indels (nonHLA)	29857572	rs9258711	A	G	0.265183	0.255571	0.265485		-0.0458433	0.0337553	0.174429	-0.0722658	0.0351856	0.0399904	-0.0485617	0.035641	0.173032	-0.0435968	0.037556	0.245704
Binary	SNPs or indels (nonHLA)	29857637	rs1611672	T	C	0.35648	0.342672	0.356915		-0.0546751	0.0310279	0.0780476	-0.0378573	0.0327424	0.247593	-0.0178021	0.0331814	0.591608	-0.0270752	0.0356776	0.447923
Binary	SNPs or indels (nonHLA)	29857638	rs1611673	A	G	0.0299425	0.0286862	0.029982		-0.0420513	0.0873469	0.630212	-0.082453	0.103239	0.424487	-0.0642145	0.103385	0.534521	-0.142406	0.126461	0.260132
Binary	SNPs or indels (nonHLA)	29857657	rs1611674	A	G	0.295131	0.284258	0.295473		-0.0487329	0.032631	0.135318	-0.0774315	0.0342189	0.0236463	-0.0529656	0.0345949	0.125764	-0.0554926	0.0373246	0.137078
Binary	SNPs or indels (nonHLA)	29857686	rs1611675	G	A	0.356482	0.34267	0.356917		-0.054691	0.0310282	0.0779648	-0.0378728	0.0327428	0.247404	-0.0178169	0.0331818	0.591302	-0.0270922	0.0356781	0.447641
Binary	SNPs or indels (nonHLA)	29857712	rs1611676	T	C	0.356483	0.34267	0.356918		-0.0546935	0.0310283	0.077952	-0.0378755	0.032743	0.247373	-0.0178191	0.0331819	0.591258	-0.027095	0.0356782	0.447596
Binary	SNPs or indels (nonHLA)	29857722	rs1611677	C	A	0.356484	0.34267	0.356918		-0.0546967	0.0310284	0.0779352	-0.0378789	0.032743	0.247331	-0.0178229	0.0331819	0.591179	-0.0270999	0.0356782	0.447515
Binary	SNPs or indels (nonHLA)	29857733	rs1611678	A	G	0.0299411	0.0286841	0.0299807		-0.0420778	0.0873477	0.629998	-0.0825006	0.103239	0.42422	-0.0642605	0.103385	0.534229	-0.142457	0.126456	0.259937
Binary	SNPs or indels (nonHLA)	29857774	rs1611679	G	A	0.356484	0.34267	0.356919		-0.0546977	0.0310284	0.0779303	-0.0378799	0.0327431	0.24732	-0.0178237	0.033182	0.591164	-0.027101	0.0356784	0.447499
Binary	SNPs or indels (nonHLA)	29857789	rs1611680	A	G	0.345579	0.355211	0.345276		0.043203	0.031133	0.16523	0.00546468	0.0331229	0.868958	-0.0089527	0.0332428	0.787689	-0.00533722	0.0347791	0.878035
Binary	SNPs or indels (nonHLA)	29857860	rs71305406	A	T	0.356482	0.34267	0.356917		-0.0546927	0.0310285	0.0779585	-0.0378759	0.0327431	0.247371	-0.0178192	0.0331821	0.591258	-0.0270957	0.0356784	0.447587
Binary	SNPs or indels (nonHLA)	29857952	rs77242791	A	T	0.128813	0.126432	0.128888		-0.0141251	0.0444516	0.750663	0.00433947	0.0492482	0.929786	0.0108262	0.0500425	0.828723	0.011976	0.059187	0.839649
Binary	SNPs or indels (nonHLA)	29857960	rs1611683	C	T	0.128813	0.126432	0.128888		-0.0141251	0.0444516	0.750663	0.00433947	0.0492482	0.929786	0.0108262	0.0500425	0.828723	0.011976	0.059187	0.839649
Binary	SNPs or indels (nonHLA)	29858069	rs1611684	G	A	0.356485	0.34267	0.356919		-0.0547003	0.0310286	0.0779175	-0.0378819	0.0327432	0.247296	-0.0178255	0.0331821	0.591129	-0.0271026	0.0356785	0.447472
Binary	SNPs or indels (nonHLA)	29858106	rs12660689	G	A	0.227672	0.216238	0.228032		-0.0626949	0.0355284	0.077624	-0.0528246	0.0377212	0.161396	-0.029677	0.0380338	0.435226	-0.0374333	0.0389199	0.336148
Binary	SNPs or indels (nonHLA)	29858234	rs1611685	G	A	0.356485	0.34267	0.35692		-0.054701	0.0310286	0.0779139	-0.0378824	0.0327432	0.247291	-0.017826	0.0331821	0.591118	-0.0271033	0.0356785	0.447461
Binary	SNPs or indels (nonHLA)	29858246	rs73407772	C	T	0.031681	0.0350907	0.0315737		0.127151	0.0850318	0.134825	-0.129329	0.0887745	0.145162	-0.109163	0.0920607	0.235713	-0.0796412	0.128092	0.534108
Binary	SNPs or indels (nonHLA)	29858289	rs1611686	C	T	0.356485	0.34267	0.35692		-0.0547017	0.0310286	0.0779099	-0.0378838	0.0327432	0.247274	-0.0178273	0.0331821	0.59109	-0.0271046	0.0356785	0.447439
Binary	SNPs or indels (nonHLA)	29858315	rs2517840	C	T	0.338674	0.347617	0.338393		0.0411061	0.0312845	0.188865	0.0106905	0.0331209	0.746868	-0.0049341	0.0332178	0.881919	-0.00309787	0.0348374	0.929143
Binary	SNPs or indels (nonHLA)	29858372	rs56068459	C	T	0.0613486	0.0584163	0.0614409		-0.0426057	0.0622107	0.493431	0.149444	0.0696233	0.0318359	0.135943	0.0695526	0.0506379	0.093621	0.0709889	0.187232
Binary	SNPs or indels (nonHLA)	29858373	rs76175937	G	A	0.0316809	0.0350907	0.0315736		0.127155	0.0850318	0.134814	-0.129326	0.0887745	0.145172	-0.10916	0.0920615	0.235727	-0.0796336	0.128093	0.534147
Binary	SNPs or indels (nonHLA)	29858437	rs9258725	T	C	0.326545	0.313986	0.32694		-0.0516683	0.0317348	0.103499	-0.0306499	0.033326	0.35773	-0.0116563	0.0338366	0.730479	-0.0158151	0.0357332	0.658063
Binary	SNPs or indels (nonHLA)	29858441	rs77496362	C	A	0.0316809	0.0350907	0.0315736		0.127155	0.0850318	0.134814	-0.129326	0.0887745	0.145172	-0.10916	0.0920615	0.235727	-0.0796336	0.128093	0.534147
Binary	SNPs or indels (nonHLA)	29858559	rs9258726	A	G	0.326545	0.313986	0.32694		-0.0516692	0.0317349	0.103493	-0.0306511	0.0333261	0.357713	-0.0116575	0.0338366	0.730453	-0.0158167	0.0357333	0.658031
Binary	SNPs or indels (nonHLA)	29858703	rs9258727	G	A	0.326545	0.313986	0.326941		-0.0516713	0.0317349	0.103479	-0.0306529	0.0333261	0.357684	-0.0116597	0.0338366	0.730405	-0.0158192	0.0357333	0.65798
Binary	SNPs or indels (nonHLA)	29858711	rs1611687	G	T	0.356486	0.342668	0.356921		-0.0547134	0.0310287	0.0778476	-0.0378967	0.0327433	0.247114	-0.0178405	0.0331824	0.590817	-0.0271202	0.0356786	0.44718
Binary	SNPs or indels (nonHLA)	29858738	rs80065222	A	T	0.326545	0.313986	0.326941		-0.0516706	0.0317349	0.103484	-0.030652	0.0333261	0.357699	-0.0116587	0.0338367	0.730427	-0.0158183	0.0357333	0.657998
Binary	SNPs or indels (nonHLA)	29858772	rs55662140	T	C	0.0613486	0.0584163	0.0614409		-0.0426044	0.0622107	0.493444	0.149445	0.0696233	0.0318346	0.135944	0.0695526	0.0506359	0.0936218	0.0709889	0.187229
Binary	SNPs or indels (nonHLA)	29858949	rs1611689	T	A	0.0299407	0.028682	0.0299803		-0.0421336	0.0873477	0.629545	-0.0825858	0.103239	0.423741	-0.0643467	0.103385	0.533681	-0.142574	0.126451	0.25953
Binary	SNPs or indels (nonHLA)	29858962	rs9258730	A	G	0.265197	0.255571	0.2655		-0.0459079	0.0337564	0.173838	-0.0723298	0.0351871	0.0398234	-0.0486236	0.0356425	0.172504	-0.0436642	0.0375573	0.244991
Binary	SNPs or indels (nonHLA)	29859033	rs1611690	G	A	0.356486	0.342668	0.356921		-0.0547163	0.0310288	0.0778323	-0.0378995	0.0327434	0.24708	-0.0178431	0.0331824	0.590764	-0.0271228	0.0356786	0.447138
Binary	SNPs or indels (nonHLA)	29859130	rs1611691	G	A	0.0299407	0.028682	0.0299803		-0.0421315	0.0873477	0.629562	-0.0825835	0.103239	0.423754	-0.0643442	0.103385	0.533696	-0.142569	0.126451	0.259545
Binary	SNPs or indels (nonHLA)	29859169	rs138926250	C	T	0.0731121	0.0624336	0.0734482		-0.211469	0.0623636	0.000696618	-0.115422	0.0772881	0.135333	-0.253444	0.0772159	0.00102969	-0.19419	0.10912	0.075141
Binary	SNPs or indels (nonHLA)	29859185	rs1611692	T	C	0.356486	0.342668	0.356921		-0.0547164	0.0310288	0.0778318	-0.0378996	0.0327434	0.247079	-0.0178432	0.0331824	0.590763	-0.0271227	0.0356787	0.447139
Binary	SNPs or indels (nonHLA)	29859278	rs9258735	G	C	0.326763	0.314154	0.327159		-0.0519798	0.0317506	0.101604	-0.0309207	0.0333449	0.353771	-0.0119099	0.033857	0.72501	-0.0161358	0.0357559	0.651792
Binary	SNPs or indels (nonHLA)	29859302	rs141143417	T	A	0.227952	0.216506	0.228312		-0.0628235	0.0355364	0.0770835	-0.0529434	0.0377343	0.160599	-0.0297769	0.0380473	0.433844	-0.037582	0.038934	0.334407
Binary	SNPs or indels (nonHLA)	29859372	rs1611694	C	T	0.0299405	0.028682	0.0299802		-0.0421284	0.0873477	0.629587	-0.08258	0.103239	0.423773	-0.0643404	0.103385	0.53372	-0.142562	0.12645	0.259567
Binary	SNPs or indels (nonHLA)	29859401	rs9258736	G	T	0.265197	0.255571	0.2655		-0.0459102	0.0337565	0.173817	-0.0723329	0.0351871	0.0398152	-0.0486266	0.0356426	0.172478	-0.043668	0.0375574	0.24495
Binary	SNPs or indels (nonHLA)	29859514	rs78261452	A	T	0.227674	0.216238	0.228034		-0.0627056	0.0355286	0.0775758	-0.0528359	0.0377216	0.16131	-0.029686	0.0380341	0.435092	-0.0374431	0.0389203	0.336027
Binary	SNPs or indels (nonHLA)	29859527	rs10428803	T	C	0.0442706	0.0481674	0.0441479		0.111019	0.0725047	0.12572	-0.104959	0.0776959	0.176728	-0.0759053	0.0799725	0.342549	-0.075902	0.118387	0.521434
Binary	SNPs or indels (nonHLA)	29859555	rs1611695	C	T	0.0299405	0.028682	0.0299801		-0.0421257	0.0873477	0.629608	-0.0825771	0.103239	0.42379	-0.0643374	0.103385	0.533739	-0.142556	0.12645	0.259585
Binary	SNPs or indels (nonHLA)	29859613	rs9258738	A	C	0.326546	0.313984	0.326941		-0.0516845	0.0317352	0.103393	-0.0306663	0.0333263	0.357477	-0.0116729	0.0338368	0.730112	-0.015834	0.0357334	0.657684
Binary	SNPs or indels (nonHLA)	29859820	rs1611698	G	T	0.0299403	0.028682	0.02998		-0.0421205	0.0873477	0.629651	-0.0825716	0.103239	0.423821	-0.0643312	0.103385	0.533778	-0.142544	0.126449	0.259621
Binary	SNPs or indels (nonHLA)	29859886	rs9258739	G	A	0.3268	0.314003	0.327202		-0.0526108	0.0317504	0.097516	-0.0319482	0.0333378	0.337901	-0.0129336	0.033846	0.702365	-0.0172309	0.0357371	0.629695
Binary	SNPs or indels (nonHLA)	29859961	rs75908212	A	G	0.12699	0.0982096	0.127896		-0.278304	0.0446704	4.65885e-10	-0.195738	0.0644691	0.00239621	-0.221266	0.0641059	0.000557334	-0.154673	0.0855776	0.0707
Binary	SNPs or indels (nonHLA)	29859976	rs1611699	T	A	0.356486	0.342668	0.356921		-0.0547161	0.0310288	0.0778336	-0.0378995	0.0327434	0.247081	-0.0178431	0.0331825	0.590765	-0.0271231	0.0356787	0.447133
Binary	SNPs or indels (nonHLA)	29859990	rs139215732	A	T	0.227674	0.21624	0.228034		-0.0626922	0.0355285	0.077638	-0.0528197	0.0377215	0.161437	-0.0296705	0.0380339	0.43533	-0.0374272	0.0389202	0.33623
Binary	SNPs or indels (nonHLA)	29860011	rs1611700	C	T	0.356486	0.342668	0.356921		-0.0547148	0.0310287	0.0778399	-0.0378987	0.0327434	0.24709	-0.0178427	0.0331824	0.590772	-0.0271231	0.0356786	0.447131
Binary	SNPs or indels (nonHLA)	29860082	rs142087837	A	T	0.227523	0.216236	0.227878		-0.0619626	0.0355386	0.0812418	-0.051854	0.0377309	0.169344	-0.028579	0.0380502	0.4526	-0.0359758	0.0389457	0.355619
Binary	SNPs or indels (nonHLA)	29860122	rs9258740	C	T	0.265195	0.255571	0.265498		-0.0459021	0.0337561	0.173887	-0.0723229	0.0351866	0.0398395	-0.0486176	0.0356421	0.172552	-0.0436589	0.0375569	0.245043
Binary	SNPs or indels (nonHLA)	29860179	rs1611701	C	T	0.0173505	0.0156052	0.0174055		-0.116731	0.113552	0.303953	-0.122643	0.134599	0.362205	-0.127044	0.134436	0.344651	-0.159626	0.138245	0.248229
Binary	SNPs or indels (nonHLA)	29860242	rs3094172	T	G	0.0186536	0.0240616	0.0184834		0.337846	0.111291	0.00239985	0.219304	0.113357	0.0530356	0.181986	0.112429	0.105517	0.167755	0.125761	0.182231
Binary	SNPs or indels (nonHLA)	29860274	rs1611702	A	G	0.345583	0.355196	0.34528		0.0431134	0.0311316	0.166091	0.00536694	0.0331215	0.871276	-0.00905082	0.0332414	0.78541	-0.00544846	0.0347775	0.875508
Binary	SNPs or indels (nonHLA)	29860493	rs9258741	T	C	0.10061	0.121417	0.0999555		0.227345	0.0492684	3.94227e-06	0.092392	0.050152	0.0654393	0.106013	0.0517387	0.0404617	0.0660391	0.0576868	0.252296
Binary	SNPs or indels (nonHLA)	29860499	rs9258742	C	T	0.0681482	0.0761198	0.0678973		0.118755	0.0589539	0.043971	0.0630009	0.0595674	0.290219	0.082517	0.0600478	0.169384	0.0842276	0.0609622	0.167084
Binary	SNPs or indels (nonHLA)	29860533	rs3094657	G	C	0.297936	0.302138	0.297804		0.0129664	0.032416	0.689156	0.040988	0.0366866	0.263889	0.0334632	0.0370364	0.366248	0.0433168	0.0409628	0.290297
Binary	SNPs or indels (nonHLA)	29860658	rs1611703	A	G	0.0173507	0.0156052	0.0174056		-0.116732	0.113552	0.303947	-0.122645	0.134599	0.362197	-0.127046	0.134436	0.344645	-0.159627	0.138245	0.248224
Binary	SNPs or indels (nonHLA)	29860690	rs1611704	C	T	0.34559	0.355175	0.345288		0.0429807	0.0311297	0.167371	0.00522382	0.0331194	0.874672	-0.00919328	0.0332392	0.782103	-0.00560942	0.0347751	0.871853
Binary	SNPs or indels (nonHLA)	29860716	rs1611705	T	G	0.356474	0.34268	0.356908		-0.0546005	0.031026	0.0784366	-0.0377779	0.0327405	0.248559	-0.0177259	0.0331795	0.593174	-0.0269887	0.0356757	0.44935
Binary	SNPs or indels (nonHLA)	29860807	rs6937645	G	A	0.0316788	0.0350844	0.0315716		0.126975	0.0850311	0.135363	-0.129511	0.0887729	0.144592	-0.109365	0.092059	0.234838	-0.0800424	0.12809	0.532043
Binary	SNPs or indels (nonHLA)	29860845	rs1611706	A	G	0.0299402	0.0286799	0.0299799		-0.0421714	0.0873477	0.629237	-0.0826426	0.103239	0.423421	-0.0643968	0.103385	0.53336	-0.142646	0.126448	0.259278
Binary	SNPs or indels (nonHLA)	29860883	rs2523822	A	G	0.338687	0.347577	0.338408		0.040856	0.0312805	0.191512	0.0104197	0.0331167	0.753039	-0.00520312	0.0332135	0.875516	-0.00340299	0.0348326	0.922174
Binary	SNPs or indels (nonHLA)	29860892	rs1611707	G	A	0.356471	0.34268	0.356905		-0.054589	0.0310255	0.0784951	-0.0377658	0.0327401	0.248704	-0.0177138	0.0331791	0.59342	-0.0269745	0.0356752	0.449581
Binary	SNPs or indels (nonHLA)	29860967	rs1611708	A	G	0.356471	0.34268	0.356905		-0.0545875	0.0310255	0.0785031	-0.0377642	0.03274	0.248722	-0.0177123	0.0331789	0.593452	-0.0269726	0.035675	0.449612
Binary	SNPs or indels (nonHLA)	29861013	rs3094171	G	C	0.297937	0.302151	0.297804		0.0130241	0.0324149	0.687837	0.041063	0.0366854	0.262999	0.0335422	0.0370351	0.365102	0.0434188	0.0409613	0.289147
Binary	SNPs or indels (nonHLA)	29861103	rs9295822	C	T	0.0316789	0.0350844	0.0315717		0.12697	0.0850304	0.135378	-0.129515	0.0887721	0.144575	-0.109371	0.0920581	0.234811	-0.0800536	0.12809	0.531983
Binary	SNPs or indels (nonHLA)	29861109	rs1611709	T	C	0.356471	0.342682	0.356905		-0.0545786	0.0310254	0.0785502	-0.0377544	0.0327399	0.248843	-0.0177026	0.0331788	0.593651	-0.0269611	0.0356749	0.449802
Binary	SNPs or indels (nonHLA)	29861139	rs1611710	C	T	0.35653	0.342682	0.356966		-0.0546994	0.0310258	0.0778964	-0.0378498	0.0327402	0.247655	-0.0178064	0.0331788	0.59149	-0.0270764	0.035675	0.447868
Binary	SNPs or indels (nonHLA)	29861195	rs9258750	A	G	0.265306	0.255588	0.265612		-0.0462238	0.033753	0.170851	-0.0727579	0.0351798	0.0386238	-0.0491131	0.0356346	0.168129	-0.0442562	0.0375454	0.238502
Binary	SNPs or indels (nonHLA)	29861331	rs1611711	G	A	0.35647	0.342682	0.356904		-0.0545766	0.0310254	0.0785614	-0.0377523	0.0327399	0.24887	-0.0177004	0.0331788	0.593697	-0.0269585	0.0356749	0.449846
Binary	SNPs or indels (nonHLA)	29861488	rs3094170	C	T	0.0186545	0.0240637	0.0184842		0.337922	0.1113	0.00239626	0.219417	0.113368	0.0529361	0.182082	0.112439	0.105364	0.167858	0.12577	0.181993
Binary	SNPs or indels (nonHLA)	29861610	rs139432295	A	T	0.0304173	0.0336019	0.030317		0.121312	0.0866904	0.161702	-0.135798	0.0898876	0.130854	-0.116046	0.093031	0.212254	-0.0919704	0.132966	0.489136
Binary	SNPs or indels (nonHLA)	29861630	rs1611714	G	A	0.0299396	0.0286799	0.0299793		-0.0421664	0.0873469	0.629277	-0.0826329	0.103238	0.423474	-0.0643908	0.103385	0.533398	-0.142637	0.126448	0.259309
Binary	SNPs or indels (nonHLA)	29861687	rs9258755	C	T	0.0681395	0.0761177	0.0678884		0.118853	0.0589539	0.0437962	0.0630822	0.0595671	0.289595	0.08263	0.0600485	0.168806	0.08436	0.0609641	0.166429
Binary	SNPs or indels (nonHLA)	29861705	rs1611715	A	C	0.345598	0.355146	0.345297		0.0428119	0.0311278	0.169021	0.0050364	0.0331172	0.879125	-0.00938371	0.0332369	0.777692	-0.00582534	0.0347724	0.866955
Binary	SNPs or indels (nonHLA)	29861707	rs9258756	G	T	0.037519	0.0393167	0.0374624		0.0571254	0.0782877	0.465582	-0.143519	0.0819807	0.0800077	-0.127387	0.084543	0.13187	-0.082955	0.114686	0.46948
Binary	SNPs or indels (nonHLA)	29861737	rs1611716	G	A	0.0299391	0.0286799	0.0299787		-0.0421621	0.0873469	0.629312	-0.0826288	0.103239	0.423498	-0.0643873	0.103385	0.53342	-0.142632	0.126448	0.259326
Binary	SNPs or indels (nonHLA)	29861789	rs2517830	T	G	0.093313	0.0928638	0.0933272		0.000206563	0.0513474	0.99679	-0.0200677	0.0520432	0.699795	-0.022767	0.0520934	0.66208	-0.039897	0.0525508	0.447727
Binary	SNPs or indels (nonHLA)	29861800	rs1611717	T	C	0.356461	0.342682	0.356894		-0.0545562	0.0310258	0.0786771	-0.0377341	0.0327403	0.249105	-0.0176822	0.0331793	0.594083	-0.0269383	0.0356756	0.450193
Binary	SNPs or indels (nonHLA)	29861815	rs1611718	C	A	0.0299384	0.0286799	0.029978		-0.0421547	0.0873469	0.629373	-0.082621	0.103239	0.423542	-0.0643787	0.103385	0.533475	-0.14262	0.126448	0.259367
Binary	SNPs or indels (nonHLA)	29861819	rs3128906	G	A	0.297941	0.302187	0.297807		0.0131996	0.032414	0.683847	0.0412851	0.0366832	0.260399	0.0337766	0.0370329	0.361732	0.0437146	0.0409579	0.285835
Binary	SNPs or indels (nonHLA)	29861949	rs141517848	G	T	0.0125878	0.0130747	0.0125725		0.0632026	0.13384	0.636766	-0.0247412	0.158712	0.876122	0.0254953	0.159164	0.872738	-0.0534365	0.306904	0.861775
Binary	SNPs or indels (nonHLA)	29862094	rs9468643	C	T	0.031677	0.0350696	0.0315702		0.126533	0.0850347	0.136747	-0.129999	0.0887753	0.143097	-0.109906	0.0920615	0.232541	-0.0810894	0.128091	0.526694
Binary	SNPs or indels (nonHLA)	29862209	rs3094169	C	T	0.119289	0.145527	0.118464		0.254967	0.0458939	2.76705e-08	0.119311	0.0470343	0.0111911	0.124519	0.047955	0.00941556	0.0875082	0.0534665	0.101694
Binary	SNPs or indels (nonHLA)	29862217	rs1611720	C	G	0.356453	0.342685	0.356886		-0.0545184	0.0310259	0.0788857	-0.037703	0.0327406	0.249499	-0.0176484	0.0331795	0.594791	-0.0269019	0.0356758	0.45081
Binary	SNPs or indels (nonHLA)	29862268	rs72845990	A	C	0.227638	0.216286	0.227995		-0.0622063	0.0355285	0.0799665	-0.0523102	0.0377208	0.165511	-0.0291552	0.0380332	0.443336	-0.0368911	0.0389196	0.34319
Binary	SNPs or indels (nonHLA)	29862297	rs7760172	T	C	0.178583	0.156639	0.179274		-0.16202	0.0386819	2.80781e-05	-0.0537186	0.0482369	0.265433	-0.0679974	0.0481352	0.157763	-0.0132217	0.0548956	0.80967
Binary	SNPs or indels (nonHLA)	29862432	rs1611721	A	G	0.0299366	0.0286799	0.0299761		-0.0421322	0.0873469	0.629555	-0.082601	0.103239	0.423654	-0.0643595	0.103385	0.533597	-0.142594	0.126448	0.259454
Binary	SNPs or indels (nonHLA)	29862436	rs58993253	C	T	0.227639	0.216286	0.227996		-0.0622102	0.0355286	0.079948	-0.0523129	0.0377208	0.16549	-0.0291562	0.0380332	0.443321	-0.0368928	0.0389196	0.343169
Binary	SNPs or indels (nonHLA)	29862728	rs1611723	A	G	0.350614	0.338446	0.350997		-0.0470349	0.0311659	0.131252	-0.0326593	0.03284	0.319981	-0.0123455	0.0332841	0.710703	-0.0253502	0.0358364	0.479327
Binary	SNPs or indels (nonHLA)	29862752	rs2517829	C	G	0.0750279	0.0837136	0.0747545		0.116736	0.0562829	0.0380698	0.041573	0.056351	0.460666	0.0625262	0.0568108	0.27107	0.076737	0.0605506	0.205042
Binary	SNPs or indels (nonHLA)	29862774	rs72845994	A	G	0.227643	0.216288	0.228		-0.0622077	0.0355281	0.0799554	-0.0523107	0.0377202	0.165501	-0.0291529	0.0380328	0.443367	-0.0368898	0.0389191	0.343201
Binary	SNPs or indels (nonHLA)	29862883	rs9258772	G	C	0.356459	0.342682	0.356893		-0.0545393	0.0310251	0.0787626	-0.0377304	0.0327398	0.249143	-0.0176754	0.0331787	0.594218	-0.0269332	0.0356748	0.45027
Binary	SNPs or indels (nonHLA)	29862893	rs1611725	G	A	0.0299362	0.0286799	0.0299758		-0.0421296	0.0873469	0.629576	-0.0825987	0.103239	0.423667	-0.0643575	0.103385	0.53361	-0.142591	0.126448	0.259463
Binary	SNPs or indels (nonHLA)	29862929	rs1611726	A	G	0.413713	0.431215	0.413163		0.071114	0.0301485	0.0183347	0.0236766	0.0326321	0.468107	0.0152538	0.0326741	0.640608	0.02112	0.0344981	0.5404
Binary	SNPs or indels (nonHLA)	29862948	rs1611727	G	A	0.0299362	0.0286799	0.0299757		-0.0421291	0.0873469	0.62958	-0.0825984	0.103239	0.423669	-0.0643573	0.103385	0.533611	-0.142591	0.126448	0.259464
Binary	SNPs or indels (nonHLA)	29862955	rs13195617	A	T	0.245455	0.254608	0.245167		0.0484011	0.0344216	0.159688	0.0207265	0.035849	0.563155	0.0036916	0.0358923	0.91808	0.0151361	0.0374406	0.686015
Binary	SNPs or indels (nonHLA)	29862974	rs3094656	C	T	0.0511557	0.0694159	0.050581		0.397076	0.0676137	4.28734e-09	0.191685	0.0728141	0.00847549	0.17855	0.0756224	0.0182221	0.0803046	0.100832	0.425788
Binary	SNPs or indels (nonHLA)	29862991	rs9258777	G	C	0.35646	0.342682	0.356894		-0.0545515	0.0310253	0.0786976	-0.0377405	0.0327399	0.249018	-0.017686	0.0331788	0.593998	-0.026945	0.0356749	0.450075
Binary	SNPs or indels (nonHLA)	29863000	rs151188422	A	G	0.0613597	0.0584121	0.0614525		-0.0429831	0.0622138	0.489633	0.14903	0.0696282	0.0323254	0.135522	0.0695555	0.0513666	0.0931755	0.070991	0.189351
Binary	SNPs or indels (nonHLA)	29863023	rs1611728	T	C	0.35646	0.342682	0.356894		-0.0545553	0.0310254	0.0786775	-0.0377437	0.0327399	0.248979	-0.0176893	0.0331789	0.593931	-0.0269485	0.035675	0.450015
Binary	SNPs or indels (nonHLA)	29863046	rs1611729	C	T	0.35646	0.342682	0.356894		-0.0545581	0.0310254	0.0786625	-0.037746	0.03274	0.24895	-0.0176917	0.0331789	0.59388	-0.0269512	0.035675	0.44997
Binary	SNPs or indels (nonHLA)	29863275	rs3891492	G	T	0.326526	0.314003	0.32692		-0.0515301	0.0317314	0.104387	-0.030513	0.0333223	0.359828	-0.0115222	0.0338329	0.733434	-0.0156685	0.0357295	0.661001
Binary	SNPs or indels (nonHLA)	29863281	rs765649	T	A	0.356642	0.342682	0.357081		-0.0554871	0.0310307	0.0737536	-0.0386246	0.0327482	0.238222	-0.0185993	0.0331859	0.575167	-0.0280924	0.0356757	0.431025
Binary	SNPs or indels (nonHLA)	29863460	rs145024796	T	G	0.00920585	0.00834458	0.00923295		-0.16048	0.194492	0.4093	-0.168528	0.197477	0.393433	-0.188379	0.196128	0.336807	-0.214547	0.195199	0.271716
Binary	SNPs or indels (nonHLA)	29863532	rs71550165	A	T	0.356466	0.342682	0.3569		-0.0546171	0.0310263	0.0783492	-0.037804	0.0327407	0.248235	-0.0177554	0.0331798	0.592561	-0.0270189	0.0356754	0.448838
Binary	SNPs or indels (nonHLA)	29863574	rs1362091	A	G	0.356466	0.342682	0.3569		-0.0546231	0.0310264	0.0783171	-0.0378105	0.0327408	0.248155	-0.0177628	0.0331798	0.592408	-0.0270265	0.0356754	0.44871
Binary	SNPs or indels (nonHLA)	29863595	rs3891491	G	A	0.326531	0.314003	0.326925		-0.0515808	0.0317322	0.104056	-0.0305664	0.033323	0.358999	-0.011582	0.0338336	0.732108	-0.0157291	0.0357297	0.659775
Binary	SNPs or indels (nonHLA)	29863641	rs1611736	C	G	0.029936	0.0286799	0.0299756		-0.0421281	0.0873469	0.629588	-0.0825975	0.103239	0.423674	-0.0643565	0.103385	0.533616	-0.14259	0.126448	0.259468
Binary	SNPs or indels (nonHLA)	29863689	rs3128904	G	A	0.0511588	0.0694159	0.0505841		0.397027	0.0676146	4.30748e-09	0.191618	0.0728152	0.00849918	0.178481	0.0756235	0.0182685	0.0801821	0.100834	0.426504
Binary	SNPs or indels (nonHLA)	29863794	rs1611737	C	G	0.356513	0.342682	0.356948		-0.0549083	0.0310258	0.0767665	-0.0381315	0.0327397	0.244145	-0.0180847	0.0331781	0.585697	-0.0273687	0.0356721	0.442945
Binary	SNPs or indels (nonHLA)	29863800	rs3094168	G	C	0.0186679	0.0240827	0.0184975		0.338488	0.111323	0.00236104	0.220054	0.113393	0.052304	0.182695	0.112467	0.104282	0.168678	0.125808	0.179997
Binary	SNPs or indels (nonHLA)	29863880	rs62391663	G	T	0.0613618	0.05841	0.0614547		-0.0431034	0.0622165	0.488439	0.148917	0.0696325	0.032467	0.1354	0.0695599	0.0515924	0.093055	0.0709955	0.189953
Binary	SNPs or indels (nonHLA)	29863898	rs117064884	T	G	0.0563145	0.053197	0.0564126		-0.0488317	0.0653924	0.455214	0.172306	0.0743025	0.0203962	0.15272	0.0740039	0.0390486	0.100689	0.0750785	0.179884
Binary	SNPs or indels (nonHLA)	29863980	rs188488002	G	A	0.0324695	0.0453184	0.032065		0.415859	0.0835638	6.47316e-07	0.153845	0.0899078	0.0870558	0.160893	0.0979422	0.10044	-0.0769142	0.166656	0.644429
Binary	SNPs or indels (nonHLA)	29864021	rs1611739	T	G	0.356414	0.342602	0.356849		-0.0547962	0.0310328	0.077437	-0.0379653	0.0327488	0.246337	-0.0179204	0.0331877	0.589217	-0.0272095	0.0356855	0.445773
Binary	SNPs or indels (nonHLA)	29864037	rs1611740	G	A	0.0299428	0.0286799	0.0299825		-0.0423873	0.0873378	0.627445	-0.0828734	0.103229	0.422082	-0.064648	0.103374	0.531722	-0.143124	0.126475	0.257788
Binary	SNPs or indels (nonHLA)	29864129	rs146811789	C	A	0.0324708	0.0453248	0.0320662		0.415999	0.0835617	6.41297e-07	0.154007	0.089907	0.0867183	0.161079	0.0979413	0.100042	-0.0763929	0.166665	0.646692
Binary	SNPs or indels (nonHLA)	29864206	rs1611741	C	A	0.413672	0.431109	0.413123		0.0708861	0.0301503	0.0187182	0.0233766	0.0326343	0.473795	0.0149732	0.0326758	0.646784	0.0207894	0.0345006	0.546788
Binary	SNPs or indels (nonHLA)	29864210	rs9258794	G	A	0.326531	0.314057	0.326923		-0.0513574	0.0317385	0.105631	-0.0303211	0.03333	0.362967	-0.0113452	0.03384	0.737429	-0.015455	0.0357361	0.665397
Binary	SNPs or indels (nonHLA)	29864239	rs9258795	G	A	0.326458	0.313939	0.326852		-0.0515572	0.0317479	0.104386	-0.0304989	0.0333411	0.36032	-0.0115194	0.0338515	0.733637	-0.0156511	0.0357494	0.661531
Binary	SNPs or indels (nonHLA)	29864266	rs1611742	A	C	0.356469	0.342737	0.356901		-0.054405	0.0310335	0.0795844	-0.037562	0.0327489	0.251394	-0.0175272	0.0331872	0.597409	-0.0267478	0.0356842	0.453515
Binary	SNPs or indels (nonHLA)	29864269	rs1611743	C	T	0.356469	0.342737	0.356902		-0.0544043	0.0310337	0.0795898	-0.037559	0.0327491	0.251435	-0.0175235	0.0331874	0.597488	-0.0267431	0.0356845	0.453597
Binary	SNPs or indels (nonHLA)	29864342	rs73725442	T	C	0.22762	0.216316	0.227976		-0.0618661	0.0355577	0.0818797	-0.0519194	0.0377505	0.169029	-0.0287713	0.0380619	0.449705	-0.036475	0.0389475	0.349008
Binary	SNPs or indels (nonHLA)	29864393	rs9258797	A	G	0.351161	0.342497	0.351434		-0.0338695	0.0315751	0.283422	-0.0153775	0.0330676	0.641908	0.00479639	0.0336134	0.886533	-0.00239807	0.0355995	0.946293
Binary	SNPs or indels (nonHLA)	29864397	rs72848606	C	A	0.345323	0.338269	0.345545		-0.0258672	0.0317175	0.414758	-0.0100282	0.0331501	0.762265	0.0104262	0.033704	0.757058	-0.000572345	0.0357407	0.987223
Binary	SNPs or indels (nonHLA)	29864420	rs9258798	A	C	0.265019	0.255441	0.265321		-0.045485	0.0338029	0.178432	-0.0719363	0.0352356	0.0411931	-0.0482219	0.035691	0.176665	-0.0431947	0.0376115	0.250786
Binary	SNPs or indels (nonHLA)	29864428	rs191397278	G	A	0.032476	0.0453353	0.0320712		0.416124	0.0835561	6.35225e-07	0.154155	0.0899022	0.0863989	0.161255	0.0979365	0.0996545	-0.075897	0.166678	0.648857
Binary	SNPs or indels (nonHLA)	29864429	rs9258799	T	C	0.326434	0.313946	0.326827		-0.0513403	0.0317591	0.105976	-0.0302409	0.033353	0.36457	-0.0112632	0.0338632	0.739429	-0.015362	0.0357622	0.667515
Binary	SNPs or indels (nonHLA)	29864433	rs9258800	G	A	0.326433	0.313948	0.326826		-0.0513319	0.0317593	0.106034	-0.0302334	0.0333531	0.364691	-0.0112558	0.0338633	0.739594	-0.015354	0.0357623	0.667678
Binary	SNPs or indels (nonHLA)	29864449	rs9258801	C	T	0.326433	0.31395	0.326826		-0.0513121	0.0317606	0.106183	-0.0302081	0.0333545	0.365111	-0.0112301	0.0338647	0.740179	-0.0153242	0.0357638	0.668299
Binary	SNPs or indels (nonHLA)	29864450	rs9258802	C	T	0.326433	0.313946	0.326826		-0.0513276	0.0317607	0.106077	-0.0302267	0.0333545	0.364816	-0.0112493	0.0338647	0.73975	-0.0153457	0.0357638	0.667862
Binary	SNPs or indels (nonHLA)	29864505	rs72848609	G	A	0.22748	0.21616	0.227836		-0.0618558	0.0355971	0.0822692	-0.0517899	0.0377932	0.170577	-0.0286249	0.0381048	0.452524	-0.0363384	0.0389909	0.35135
Binary	SNPs or indels (nonHLA)	29864555	rs2524035	G	A	0.229782	0.226027	0.2299		-0.026404	0.0352922	0.454366	0.0238217	0.042411	0.57433	0.00379317	0.0428368	0.92944	0.00902554	0.0493725	0.854951
Binary	SNPs or indels (nonHLA)	29864598	rs9258804	T	C	0.326513	0.314078	0.326904		-0.0510734	0.0317645	0.107862	-0.0299226	0.0333559	0.369681	-0.0109647	0.0338657	0.746111	-0.0150172	0.0357636	0.674558
Binary	SNPs or indels (nonHLA)	29864630	rs73725445	A	T	0.227546	0.216305	0.2279		-0.0614227	0.0356002	0.0844655	-0.0512887	0.0377933	0.174754	-0.0281547	0.0381037	0.459969	-0.0358407	0.0389892	0.357967
Binary	SNPs or indels (nonHLA)	29864702	rs1611744	T	C	0.0299489	0.028682	0.0299888		-0.0425087	0.0873401	0.62647	-0.0830289	0.103231	0.421222	-0.0647804	0.103376	0.530889	-0.143291	0.126482	0.257259
Binary	SNPs or indels (nonHLA)	29864704	rs9258807	T	C	0.326553	0.314131	0.326944		-0.0510589	0.0317753	0.108082	-0.0298363	0.0333648	0.37119	-0.010886	0.0338745	0.747935	-0.0149097	0.0357728	0.676834
Binary	SNPs or indels (nonHLA)	29864705	rs9258808	C	T	0.326553	0.314131	0.326944		-0.0510653	0.0317754	0.108038	-0.029842	0.0333648	0.3711	-0.0108917	0.0338747	0.74781	-0.014916	0.0357729	0.676706
Binary	SNPs or indels (nonHLA)	29864720	rs116742675	G	A	0.0612497	0.0582982	0.0613426		-0.0429264	0.0623908	0.491437	0.149665	0.0698212	0.0320692	0.136108	0.0697477	0.0510045	0.0937382	0.0711936	0.18795
Binary	SNPs or indels (nonHLA)	29864739	rs1611745	C	T	0.0299494	0.028682	0.0299892		-0.0425289	0.0873401	0.626306	-0.0830526	0.10323	0.421088	-0.0648024	0.103375	0.530748	-0.143321	0.126481	0.257157
Binary	SNPs or indels (nonHLA)	29864749	rs9258811	T	C	0.326577	0.314165	0.326968		-0.0510482	0.0317796	0.108205	-0.0297877	0.0333685	0.372025	-0.0108352	0.0338786	0.749101	-0.014843	0.035777	0.678233
Binary	SNPs or indels (nonHLA)	29864823	rs9258812	T	C	0.326613	0.314224	0.327003		-0.0509748	0.0317886	0.108813	-0.029677	0.0333762	0.373914	-0.0107251	0.0338862	0.751619	-0.0147016	0.035785	0.681196
Binary	SNPs or indels (nonHLA)	29864875	rs147147213	A	G	0.0611754	0.0582708	0.0612668		-0.0422546	0.0624699	0.498786	0.150422	0.0698905	0.0313772	0.136857	0.0698173	0.0499694	0.0944937	0.0712657	0.184862
Binary	SNPs or indels (nonHLA)	29864879	rs138395585	C	T	0.061175	0.0582729	0.0612663		-0.042219	0.0624703	0.499153	0.150471	0.069891	0.0313241	0.136907	0.0698178	0.0498888	0.0945452	0.0712662	0.184626
Binary	SNPs or indels (nonHLA)	29864882	rs534593564	C	T	0.0611735	0.0582666	0.061265		-0.0423139	0.0624719	0.498199	0.150354	0.0698924	0.0314585	0.136787	0.0698192	0.0500931	0.0944211	0.0712677	0.18521
Binary	SNPs or indels (nonHLA)	29864884	rs557912353	G	A	0.061173	0.0582666	0.0612645		-0.042305	0.0624727	0.498294	0.150367	0.0698929	0.0314462	0.136799	0.0698197	0.0500759	0.0944342	0.0712682	0.185155
Binary	SNPs or indels (nonHLA)	29864885	rs571347799	C	G	0.0611725	0.0582644	0.0612641		-0.0423357	0.0624731	0.497985	0.150327	0.0698934	0.031492	0.13676	0.0698202	0.0501432	0.0943943	0.0712687	0.185342
Binary	SNPs or indels (nonHLA)	29864915	rs1611746	C	T	0.0299517	0.0286862	0.0299916		-0.0424651	0.0873401	0.626824	-0.0829514	0.10323	0.421652	-0.0646978	0.103375	0.53141	-0.14315	0.126481	0.257725
Binary	SNPs or indels (nonHLA)	29864918	rs1611747	T	C	0.350758	0.338701	0.351137		-0.0466394	0.0312271	0.135292	-0.0319663	0.0328972	0.331198	-0.0117011	0.0333407	0.725623	-0.0245279	0.0358992	0.494453
Binary	SNPs or indels (nonHLA)	29864944	rs1611749	A	T	0.0299519	0.0286862	0.0299918		-0.0424712	0.0873401	0.626773	-0.0829589	0.10323	0.421609	-0.0647045	0.103375	0.531366	-0.143159	0.126481	0.257693
Binary	SNPs or indels (nonHLA)	29864946	rs150961114	C	G	0.0299519	0.0286862	0.0299918		-0.0424712	0.0873401	0.626773	-0.0829589	0.10323	0.421609	-0.0647045	0.103375	0.531366	-0.143159	0.126481	0.257693
Binary	SNPs or indels (nonHLA)	29864947	rs2523819	C	T	0.338726	0.347153	0.338461		0.0384943	0.0312902	0.218609	0.00776843	0.033121	0.814561	-0.00780862	0.0332165	0.814144	-0.00629902	0.034835	0.856505
Binary	SNPs or indels (nonHLA)	29865063	rs2734977	C	T	0.0299527	0.0286862	0.0299926		-0.0424989	0.0873408	0.62655	-0.0829871	0.10323	0.421452	-0.0647387	0.103375	0.53115	-0.143216	0.126481	0.257506
Binary	SNPs or indels (nonHLA)	29865069	rs2517827	C	A	0.122703	0.121864	0.12273		0.00166108	0.0455222	0.970892	0.0156077	0.0505776	0.757634	0.0228333	0.0514263	0.657042	0.0160333	0.0609355	0.792459
Binary	SNPs or indels (nonHLA)	29865090	rs9468645	A	C	0.03176	0.0350991	0.0316549		0.124602	0.0850557	0.142935	-0.1325	0.0887871	0.135609	-0.112612	0.0920709	0.221292	-0.0861295	0.128061	0.501223
Binary	SNPs or indels (nonHLA)	29865130	rs3128901	G	A	0.0186589	0.0240405	0.0184895		0.338987	0.111642	0.00239446	0.220393	0.113728	0.0526356	0.182976	0.112803	0.104785	0.169406	0.126249	0.179649
Binary	SNPs or indels (nonHLA)	29865131	rs2975032	A	G	0.0749654	0.0836714	0.0746914		0.116977	0.0562632	0.0376074	0.0417787	0.0563301	0.458285	0.0628773	0.0567927	0.268234	0.0771888	0.0605331	0.202256
Binary	SNPs or indels (nonHLA)	29865142	rs2975031	G	A	0.310495	0.313827	0.31039		0.00769144	0.0321151	0.810721	0.0274588	0.035877	0.444057	0.021726	0.03625	0.548948	0.0390956	0.0410539	0.340945
Binary	SNPs or indels (nonHLA)	29865149	rs34939740	T	C	0.0125699	0.0115015	0.0126035		-0.0959449	0.145698	0.510204	-0.018652	0.159977	0.907184	-0.0603205	0.158941	0.704305	0.167707	0.174266	0.335866
Binary	SNPs or indels (nonHLA)	29865181	rs2734976	T	C	0.161537	0.178374	0.161007		0.137934	0.0405793	0.000676043	0.107985	0.0500786	0.0310595	0.0962922	0.0498843	0.0535677	0.0391883	0.0555657	0.480647
Binary	SNPs or indels (nonHLA)	29865186	rs9258823	A	G	0.167378	0.182598	0.166899		0.120868	0.0400173	0.00252447	0.0915474	0.0490254	0.0618532	0.0804948	0.0488513	0.0994025	0.0345883	0.0555287	0.533355
Binary	SNPs or indels (nonHLA)	29865189	rs2975030	A	G	0.167378	0.182594	0.166899		0.120835	0.0400178	0.00253163	0.0914932	0.0490261	0.0620108	0.0804432	0.0488517	0.0996234	0.0345204	0.0555293	0.534164
Binary	SNPs or indels (nonHLA)	29865214	rs34832458	A	T	0.264051	0.256468	0.26429		-0.0350026	0.0340091	0.30338	-0.0322774	0.035877	0.368297	-0.0150548	0.0360297	0.67606	-0.0285394	0.0370715	0.44139
Binary	SNPs or indels (nonHLA)	29865256	rs2508046	C	T	0.106687	0.118515	0.106315		0.12222	0.0479865	0.0108662	-0.0108248	0.0480377	0.821716	0.0122791	0.0487299	0.801054	0.0447183	0.0550112	0.416279
Binary	SNPs or indels (nonHLA)	29865280	rs3128900	T	G	0.0511611	0.0693884	0.0505874		0.397359	0.0676819	4.33197e-09	0.19171	0.0729022	0.00854667	0.178636	0.0757283	0.0183294	0.0802848	0.101105	0.427152
Binary	SNPs or indels (nonHLA)	29865325	rs3094166	A	G	0.0186511	0.0240215	0.018482		0.338556	0.111697	0.00243731	0.220067	0.113795	0.0531259	0.182674	0.112873	0.105575	0.16908	0.12634	0.180801
Binary	SNPs or indels (nonHLA)	29865332	rs62391664	T	C	0.060985	0.0580219	0.0610782		-0.0436518	0.0626944	0.486263	0.14969	0.0701538	0.0328634	0.13606	0.0700776	0.0521888	0.0935449	0.0715343	0.190978
Binary	SNPs or indels (nonHLA)	29865421	rs2844825	T	G	0.413717	0.431111	0.413169		0.0705325	0.0301993	0.0195135	0.0229518	0.0326886	0.482596	0.0145993	0.0327297	0.655557	0.0203382	0.0345587	0.556189
Binary	SNPs or indels (nonHLA)	29865476	rs2734975	C	A	0.451242	0.470358	0.45064		0.0770322	0.0298867	0.00995248	-0.000313001	0.0314719	0.992065	-0.00463552	0.0315998	0.883373	0.0118345	0.0339182	0.727155
Binary	SNPs or indels (nonHLA)	29865482	rs148443294	C	A	0.0126051	0.0130747	0.0125903		0.0614244	0.133774	0.646114	-0.026783	0.158626	0.86592	0.0234518	0.159081	0.8828	-0.0613988	0.306976	0.841472
Binary	SNPs or indels (nonHLA)	29865695	rs7760545	C	A	0.0917848	0.0911135	0.091806		-0.00283883	0.052233	0.956657	-0.0216633	0.0529658	0.682536	-0.0235291	0.0530254	0.657235	-0.0400137	0.0535441	0.454881
Binary	SNPs or indels (nonHLA)	29865887	rs2844824	A	T	0.432929	0.456649	0.432182		0.100828	0.0300001	0.000776836	0.00325691	0.0320137	0.918967	-0.00836161	0.032288	0.795659	-0.0244166	0.0344296	0.478215
Binary	SNPs or indels (nonHLA)	29866002	rs2734974	A	G	0.06164	0.0637052	0.061575		0.0446363	0.0620244	0.471736	-0.116648	0.0688274	0.0901164	-0.096301	0.0705	0.171948	-0.155365	0.104464	0.136944
Binary	SNPs or indels (nonHLA)	29866017	rs79096800	A	T	0.0807994	0.0879313	0.080575		0.0852344	0.0543183	0.11661	0.0252842	0.0547432	0.644174	0.0449184	0.0551517	0.415386	0.0694165	0.0591443	0.240524
Binary	SNPs or indels (nonHLA)	29866063	rs2523818	T	G	0.371314	0.393028	0.370631		0.0949212	0.0307106	0.00199601	0.0283749	0.031828	0.372658	0.012074	0.0323172	0.708694	-0.00739811	0.0346796	0.831071
Binary	SNPs or indels (nonHLA)	29866070	rs3094164	A	G	0.486256	0.455363	0.487229		-0.125326	0.0298023	2.60785e-05	-0.0122182	0.0321715	0.704107	-0.00727848	0.0324002	0.822257	0.000652327	0.0342608	0.984809
Binary	SNPs or indels (nonHLA)	29866100	rs3128899	C	G	0.486254	0.455354	0.487226		-0.125353	0.0298029	2.59861e-05	-0.0122387	0.0321723	0.70364	-0.00729947	0.0324012	0.821758	0.000628537	0.0342619	0.985364
Binary	SNPs or indels (nonHLA)	29866244	rs35476027	A	T	0.486239	0.455312	0.487212		-0.125477	0.0298057	2.55579e-05	-0.0123481	0.0321763	0.701153	-0.00741089	0.032405	0.819105	0.000509427	0.0342668	0.988139
Binary	SNPs or indels (nonHLA)	29866264	rs2517826	G	A	0.0616391	0.0637052	0.061574		0.0446538	0.0620259	0.471572	-0.11661	0.0688298	0.0902302	-0.0962676	0.070502	0.172109	-0.155281	0.104464	0.137159
Binary	SNPs or indels (nonHLA)	29866284	rs3132725	T	C	0.486236	0.455304	0.48721		-0.125504	0.0298067	2.54687e-05	-0.012368	0.0321774	0.700705	-0.00743062	0.0324062	0.818638	0.000488497	0.0342682	0.988626
Binary	SNPs or indels (nonHLA)	29866422	rs2734972	T	C	0.338867	0.347756	0.338587		0.0405055	0.0313665	0.196579	0.0100116	0.0332032	0.763015	-0.0056534	0.0332997	0.865188	-0.00397144	0.034923	0.90946
Binary	SNPs or indels (nonHLA)	29866424	rs3115623	C	T	0.486226	0.455293	0.4872		-0.125524	0.0298095	2.54375e-05	-0.0123837	0.0321804	0.70037	-0.00744833	0.0324091	0.81823	0.00046946	0.0342717	0.989071
Binary	SNPs or indels (nonHLA)	29866645	rs2517825	G	T	0.0137777	0.0128638	0.0138064		-0.0972083	0.130364	0.455868	-0.160395	0.129138	0.21422	-0.142558	0.130509	0.274694	-0.155055	0.220213	0.481361
Binary	SNPs or indels (nonHLA)	29866695	rs2734970	C	T	0.0299871	0.0286799	0.0300282		-0.0438847	0.0872814	0.615107	-0.084804	0.10313	0.410907	-0.0668226	0.103264	0.517566	-0.146253	0.126262	0.246729
Binary	SNPs or indels (nonHLA)	29866718	rs560901690	C	T	0.00526474	0.00561577	0.00525369		0.13525	0.219526	0.53783	0.0630498	0.217618	0.772025	0.0621474	0.217978	0.775561	0.0690726	0.219212	0.75269
Binary	SNPs or indels (nonHLA)	29867005	rs3094163	G	C	0.486143	0.455051	0.487121		-0.126265	0.029829	2.30629e-05	-0.0131486	0.0322031	0.683052	-0.00821496	0.0324316	0.800036	-0.000390803	0.0342981	0.990909
Binary	SNPs or indels (nonHLA)	29867028	rs1611630	A	G	0.0173476	0.0156052	0.0174025		-0.116634	0.113581	0.304475	-0.122536	0.134631	0.362734	-0.126993	0.134463	0.344942	-0.159477	0.138284	0.248804
Binary	SNPs or indels (nonHLA)	29867075	rs3094162	G	A	0.48613	0.455027	0.487109		-0.126328	0.029832	2.28905e-05	-0.0132142	0.0322067	0.681591	-0.00827546	0.0324352	0.798616	-0.000456362	0.0343021	0.989385
Binary	SNPs or indels (nonHLA)	29867088	rs3132724	T	C	0.486127	0.455021	0.487106		-0.126335	0.0298323	2.2873e-05	-0.0132154	0.0322073	0.681568	-0.00827953	0.0324356	0.798522	-0.000457978	0.0343025	0.989348
Binary	SNPs or indels (nonHLA)	29867249	rs2734968	G	A	0.339054	0.348102	0.33877		0.0411767	0.0313975	0.189699	0.0105973	0.0332305	0.7498	-0.00508291	0.0333273	0.878781	-0.00327213	0.0349512	0.925411
Binary	SNPs or indels (nonHLA)	29867296	rs3094161	G	A	0.486521	0.45551	0.487497		-0.1261	0.0298474	2.39124e-05	-0.0130873	0.0322227	0.684632	-0.00797775	0.0324486	0.805792	-0.000159904	0.0343198	0.996282
Binary	SNPs or indels (nonHLA)	29867334	rs3094160	G	A	0.486096	0.454945	0.487076		-0.126587	0.0298389	2.21201e-05	-0.0134694	0.0322151	0.675868	-0.00852674	0.0324434	0.79269	-0.000724834	0.0343114	0.983146
Binary	SNPs or indels (nonHLA)	29867460	rs140450026	G	A	0.0157796	0.0138233	0.0158412		-0.191726	0.16026	0.231563	-0.227572	0.161332	0.158369	-0.191678	0.164144	0.242909	-0.244423	0.161571	0.130332
Binary	SNPs or indels (nonHLA)	29867569	rs55773721	A	C	0.0608582	0.0578174	0.0609539		-0.0476794	0.0633312	0.451537	0.148401	0.0708863	0.0363036	0.134829	0.070801	0.0568648	0.0919944	0.0722998	0.203232
Binary	SNPs or indels (nonHLA)	29867741	rs2734967	T	A	0.338979	0.348054	0.338693		0.0413726	0.0314224	0.187954	0.0107127	0.0332545	0.747345	-0.00498275	0.0333515	0.881237	-0.00313424	0.0349762	0.928597
Binary	SNPs or indels (nonHLA)	29867855	rs11967812	T	C	0.0315613	0.0349515	0.0314546		0.127976	0.0854438	0.134189	-0.129338	0.0892005	0.147067	-0.109059	0.0924984	0.238383	-0.0784642	0.128629	0.541859
Binary	SNPs or indels (nonHLA)	29868057	rs3094159	A	G	0.486035	0.454798	0.487018		-0.127011	0.0298498	2.0905e-05	-0.0139051	0.0322276	0.66613	-0.00895841	0.0324556	0.782533	-0.00121289	0.0343257	0.971813
Binary	SNPs or indels (nonHLA)	29868105	rs3128898	T	G	0.486032	0.454789	0.487015		-0.127037	0.02985	2.08271e-05	-0.0139309	0.032228	0.665551	-0.00898516	0.032456	0.781902	-0.00124269	0.0343262	0.971121
Binary	SNPs or indels (nonHLA)	29868150	rs3132720	C	A	0.48603	0.454789	0.487013		-0.127028	0.0298506	2.08616e-05	-0.0139201	0.0322284	0.6658	-0.00897464	0.0324566	0.782154	-0.00122886	0.0343269	0.971443
Binary	SNPs or indels (nonHLA)	29868222	rs11970209	A	G	0.0315426	0.034941	0.0314357		0.128426	0.0855008	0.133085	-0.128921	0.0892586	0.148639	-0.108572	0.0925583	0.24079	-0.0774156	0.128702	0.5475
Binary	SNPs or indels (nonHLA)	29868241	rs62391710	C	T	0.0608871	0.0578364	0.0609832		-0.0483059	0.0634486	0.446456	0.148378	0.0710192	0.0366831	0.134788	0.070932	0.0574005	0.0919456	0.0724375	0.20433
Binary	SNPs or indels (nonHLA)	29868288	rs1611632	C	T	0.0615128	0.0636335	0.0614461		0.0461504	0.0622088	0.458171	-0.114692	0.0690632	0.0967793	-0.0940968	0.0707364	0.183438	-0.150624	0.104812	0.150695
Binary	SNPs or indels (nonHLA)	29868396	rs61235149	C	T	0.031539	0.0349431	0.0314318		0.128687	0.0855132	0.132356	-0.12869	0.0892706	0.149426	-0.108314	0.0925712	0.241975	-0.0768758	0.128721	0.550355
Binary	SNPs or indels (nonHLA)	29868429	rs3094158	G	A	0.486017	0.454764	0.487		-0.127084	0.0298524	2.07122e-05	-0.0139708	0.0322305	0.664678	-0.00902683	0.0324585	0.780932	-0.0012916	0.0343291	0.969987
Binary	SNPs or indels (nonHLA)	29868482	rs3132719	C	A	0.486016	0.454755	0.487		-0.12711	0.0298525	2.06311e-05	-0.0140023	0.0322307	0.663968	-0.00905933	0.0324587	0.780165	-0.00132731	0.0343293	0.969158
Binary	SNPs or indels (nonHLA)	29868493	rs56012230	A	C	0.0608956	0.0578342	0.060992		-0.0486389	0.0634751	0.443518	0.148189	0.0710495	0.0370043	0.134624	0.0709628	0.057814	0.0917671	0.0724706	0.205417
Binary	SNPs or indels (nonHLA)	29868531	rs3129011	T	C	0.486012	0.454743	0.486997		-0.127151	0.0298528	2.05084e-05	-0.014054	0.032231	0.662808	-0.00911329	0.032459	0.778892	-0.00138658	0.0343298	0.967782
Binary	SNPs or indels (nonHLA)	29868589	rs1611634	C	T	0.0127575	0.0118199	0.012787		-0.0985318	0.131134	0.452422	-0.163251	0.130049	0.209369	-0.147689	0.131373	0.26093	-0.165004	0.223357	0.460063
Binary	SNPs or indels (nonHLA)	29868686	rs1611635	C	T	0.0173455	0.0156052	0.0174002		-0.116616	0.113578	0.304539	-0.122485	0.134611	0.362868	-0.12689	0.134448	0.345277	-0.159464	0.138255	0.248745
Binary	SNPs or indels (nonHLA)	29868800	rs3132718	C	T	0.485987	0.454675	0.486972		-0.127373	0.0298565	1.98838e-05	-0.0142913	0.0322351	0.657515	-0.00934356	0.0324629	0.773482	-0.00163933	0.0343344	0.961919
Binary	SNPs or indels (nonHLA)	29868870	rs2844822	G	C	0.0173453	0.0156052	0.0174001		-0.116613	0.113579	0.304556	-0.12248	0.134611	0.362889	-0.126885	0.134448	0.345297	-0.159459	0.138256	0.248761
Binary	SNPs or indels (nonHLA)	29868955	rs9258869	G	A	0.100523	0.121468	0.0998633		0.228691	0.0492363	3.40458e-06	0.0937011	0.0501168	0.0615313	0.107615	0.051705	0.0374044	0.0681379	0.0576472	0.237213
Binary	SNPs or indels (nonHLA)	29868964	rs1611637	G	A	0.498746	0.466497	0.499761		-0.132313	0.0298376	9.23149e-06	-0.0240792	0.0320809	0.452908	-0.0181311	0.0322656	0.574161	-0.00557777	0.0344812	0.871493
Binary	SNPs or indels (nonHLA)	29869040	rs56358953	C	T	0.0609214	0.0578617	0.0610177		-0.0487823	0.0635203	0.442498	0.148295	0.0711	0.0370036	0.134735	0.0710116	0.0577802	0.0919009	0.0725216	0.205076
Binary	SNPs or indels (nonHLA)	29869136	rs1611639	A	T	0.0127598	0.0118199	0.0127894		-0.0986474	0.131137	0.451903	-0.16323	0.130057	0.209453	-0.147719	0.131379	0.260856	-0.164944	0.22325	0.460008
Binary	SNPs or indels (nonHLA)	29869174	rs55764151	T	C	0.0609222	0.0578596	0.0610186		-0.0488483	0.0635223	0.441896	0.148227	0.0711015	0.0370946	0.134668	0.0710136	0.0579105	0.0918268	0.0725232	0.205452
Binary	SNPs or indels (nonHLA)	29869191	rs9258874	A	G	0.100518	0.121451	0.0998594		0.228671	0.0492417	3.41975e-06	0.0936781	0.0501215	0.0616203	0.107585	0.0517092	0.0374735	0.0681014	0.0576498	0.237486
Binary	SNPs or indels (nonHLA)	29869259	rs3128897	C	G	0.485985	0.454658	0.486971		-0.127444	0.029857	1.96822e-05	-0.0143733	0.0322356	0.655682	-0.00942627	0.0324634	0.771536	-0.00173361	0.0343349	0.959731
Binary	SNPs or indels (nonHLA)	29869295	rs9258876	G	A	0.100529	0.121468	0.0998699		0.228668	0.0492359	3.41161e-06	0.0936846	0.0501163	0.0615746	0.107594	0.0517047	0.0374389	0.0681156	0.0576465	0.237362
Binary	SNPs or indels (nonHLA)	29869331	rs3094156	A	G	0.485984	0.454665	0.48697		-0.127412	0.0298571	1.97769e-05	-0.0143389	0.0322356	0.656452	-0.00939213	0.0324635	0.772341	-0.00169626	0.034335	0.960598
Binary	SNPs or indels (nonHLA)	29869338	rs3128896	T	G	0.485984	0.454665	0.48697		-0.127413	0.0298571	1.97731e-05	-0.0143406	0.0322356	0.656415	-0.00939396	0.0324635	0.772298	-0.00169841	0.034335	0.960548
Binary	SNPs or indels (nonHLA)	29869342	rs3094155	A	G	0.485984	0.454665	0.48697		-0.127412	0.0298571	1.97769e-05	-0.0143396	0.0322356	0.656437	-0.0093927	0.0324635	0.772328	-0.00169698	0.034335	0.960581
Binary	SNPs or indels (nonHLA)	29869361	rs9258880	A	C	0.0680601	0.076124	0.0678063		0.120206	0.0589154	0.0413184	0.0643711	0.0595238	0.279503	0.0841924	0.0600118	0.160637	0.0860726	0.0609292	0.157754
Binary	SNPs or indels (nonHLA)	29869365	rs9258881	A	G	0.485984	0.454665	0.48697		-0.127411	0.0298572	1.97798e-05	-0.0143386	0.0322357	0.656461	-0.00939154	0.0324636	0.772356	-0.00169494	0.0343351	0.960629
Binary	SNPs or indels (nonHLA)	29869381	rs885933	C	T	0.0299651	0.0286862	0.0300054		-0.0431368	0.0873355	0.621363	-0.0838578	0.103207	0.416492	-0.0655843	0.103355	0.52572	-0.144587	0.126426	0.252771
Binary	SNPs or indels (nonHLA)	29869437	rs9258884	A	G	0.485983	0.454667	0.486969		-0.127399	0.0298572	1.98169e-05	-0.0143266	0.0322357	0.656729	-0.00937978	0.0324636	0.772633	-0.00168139	0.0343351	0.960943
Binary	SNPs or indels (nonHLA)	29869472	rs9258885	G	C	0.485922	0.454563	0.486909		-0.127593	0.0298617	1.93028e-05	-0.0144824	0.0322425	0.653308	-0.00953248	0.0324705	0.769084	-0.00184796	0.0343431	0.957088
Binary	SNPs or indels (nonHLA)	29869482	rs9258886	T	G	0.485984	0.454665	0.48697		-0.127412	0.0298573	1.9779e-05	-0.0143435	0.0322358	0.656352	-0.00939624	0.0324636	0.772246	-0.00170037	0.0343352	0.960503
Binary	SNPs or indels (nonHLA)	29869488	rs9258887	C	G	0.485984	0.454667	0.48697		-0.127405	0.0298573	1.98008e-05	-0.0143354	0.0322358	0.656533	-0.00938798	0.0324637	0.772441	-0.00169149	0.0343352	0.960709
Binary	SNPs or indels (nonHLA)	29869496	rs71537586	C	T	0.485984	0.454667	0.48697		-0.127404	0.0298573	1.98027e-05	-0.0143347	0.0322358	0.656549	-0.00938719	0.0324637	0.77246	-0.0016904	0.0343354	0.960734
Binary	SNPs or indels (nonHLA)	29869535	rs9258890	G	A	0.485984	0.45466	0.48697		-0.127428	0.0298573	1.97313e-05	-0.0143616	0.0322359	0.655947	-0.00941314	0.0324637	0.771848	-0.00171887	0.0343354	0.960074
Binary	SNPs or indels (nonHLA)	29869618	rs9258892	C	G	0.485983	0.454658	0.486969		-0.127434	0.0298573	1.97161e-05	-0.014371	0.0322358	0.655736	-0.00942351	0.0324637	0.771603	-0.0017311	0.0343352	0.95979
Binary	SNPs or indels (nonHLA)	29869619	rs1611641	G	A	0.0127598	0.011822	0.0127893		-0.0984746	0.131138	0.452699	-0.163059	0.130058	0.209937	-0.147548	0.13138	0.261411	-0.164426	0.223233	0.461386
Binary	SNPs or indels (nonHLA)	29869687	rs9258894	C	A	0.485983	0.454658	0.486969		-0.127431	0.0298573	1.9724e-05	-0.0143704	0.0322358	0.655748	-0.00942323	0.0324637	0.77161	-0.00173183	0.0343354	0.959773
Binary	SNPs or indels (nonHLA)	29869727	rs9258896	G	A	0.485834	0.454648	0.486816		-0.126938	0.0298597	2.12695e-05	-0.0136822	0.0322412	0.671297	-0.00864386	0.0324712	0.790085	-0.000598513	0.0343548	0.9861
Binary	SNPs or indels (nonHLA)	29869730	rs885932	G	A	0.0299649	0.0286862	0.0300051		-0.0431309	0.0873362	0.621414	-0.0838468	0.103207	0.416556	-0.0655744	0.103356	0.525786	-0.144567	0.126427	0.252837
Binary	SNPs or indels (nonHLA)	29869752	rs9258898	C	T	0.485983	0.454658	0.486969		-0.127435	0.0298574	1.97146e-05	-0.0143744	0.032236	0.655662	-0.00942715	0.0324639	0.771519	-0.00173694	0.0343356	0.959654
Binary	SNPs or indels (nonHLA)	29869758	rs187162318	C	G	0.00767951	0.0092345	0.00763056		0.266185	0.187717	0.156188	-0.11997	0.165476	0.468454	0.048677	0.177739	0.784186	0.0890551	0.182759	0.62606
Binary	SNPs or indels (nonHLA)	29869769	rs9258899	G	A	0.4986	0.467731	0.499571		-0.124092	0.0298158	3.1555e-05	-0.0155549	0.0322316	0.629381	-0.00851568	0.0324361	0.792908	-0.00260037	0.03436	0.939674
Binary	SNPs or indels (nonHLA)	29869777	rs9258900	A	C	0.485982	0.454658	0.486968		-0.127432	0.0298575	1.9724e-05	-0.0143708	0.0322361	0.655743	-0.00942313	0.0324641	0.771614	-0.00173239	0.0343357	0.95976
Binary	SNPs or indels (nonHLA)	29869791	rs9258901	T	C	0.485982	0.454656	0.486968		-0.127441	0.0298575	1.96966e-05	-0.0143835	0.0322361	0.655458	-0.00943563	0.0324641	0.77132	-0.00174712	0.0343357	0.959418
Binary	SNPs or indels (nonHLA)	29869843	rs9258902	G	T	0.485981	0.45465	0.486967		-0.127463	0.0298575	1.96317e-05	-0.014408	0.0322361	0.654911	-0.00946088	0.0324642	0.770726	-0.00177435	0.0343358	0.958787
Binary	SNPs or indels (nonHLA)	29869926	rs2394224	G	A	0.48598	0.454642	0.486966		-0.127492	0.0298576	1.95475e-05	-0.0144407	0.0322362	0.654178	-0.00949376	0.0324642	0.769952	-0.00181117	0.0343359	0.957932
Binary	SNPs or indels (nonHLA)	29869943	rs2893988	G	A	0.485979	0.454642	0.486966		-0.127492	0.0298576	1.95482e-05	-0.0144399	0.0322362	0.654197	-0.00949268	0.0324642	0.769977	-0.00181033	0.0343359	0.957952
Binary	SNPs or indels (nonHLA)	29870081	rs3873264	T	C	0.48598	0.454648	0.486966		-0.12747	0.0298578	1.96139e-05	-0.0144129	0.0322364	0.654802	-0.00946432	0.0324644	0.770647	-0.00178138	0.0343362	0.958624
Binary	SNPs or indels (nonHLA)	29870105	rs3893468	C	A	0.0609258	0.0578617	0.0610223		-0.048912	0.0635332	0.44138	0.148206	0.0711152	0.037157	0.134649	0.0710268	0.0579929	0.0918122	0.0725379	0.205614
Binary	SNPs or indels (nonHLA)	29870162	rs2893990	T	A	0.485892	0.45457	0.486878		-0.127393	0.0298648	1.99323e-05	-0.014346	0.0322401	0.656338	-0.0094039	0.032468	0.772095	-0.0017347	0.0343389	0.95971
Binary	SNPs or indels (nonHLA)	29870164	rs2394225	A	G	0.486734	0.455453	0.487718		-0.127761	0.029897	1.92544e-05	-0.0155152	0.0322897	0.630872	-0.0105357	0.0325159	0.745926	-0.00251419	0.0343859	0.941713
Binary	SNPs or indels (nonHLA)	29870367	rs2394226	G	T	0.503139	0.531746	0.502239		0.120114	0.0303974	7.76799e-05	0.0143723	0.0326362	0.659663	0.00912546	0.0328181	0.780965	0.00456485	0.0345464	0.894876
Binary	SNPs or indels (nonHLA)	29870466	rs9258913	T	C	0.485978	0.454644	0.486964		-0.127479	0.0298581	1.95911e-05	-0.0144255	0.0322367	0.654523	-0.00947683	0.0324647	0.770354	-0.00179558	0.0343365	0.958295
Binary	SNPs or indels (nonHLA)	29870543	rs9258914	A	G	0.48651	0.455	0.487502		-0.128642	0.029888	1.67645e-05	-0.0165097	0.0322772	0.609003	-0.0115246	0.0325017	0.722902	-0.00367253	0.0343713	0.914909
Binary	SNPs or indels (nonHLA)	29870569	rs9258915	T	C	0.486506	0.454998	0.487498		-0.128634	0.029888	1.67838e-05	-0.0165083	0.0322772	0.609034	-0.0115223	0.0325018	0.722956	-0.00367012	0.0343713	0.914965
Binary	SNPs or indels (nonHLA)	29870626	rs9258917	C	A	0.486537	0.455099	0.487526		-0.128424	0.0298908	1.73571e-05	-0.0163012	0.0322792	0.613554	-0.0113161	0.0325034	0.727727	-0.00347137	0.0343725	0.919556
Binary	SNPs or indels (nonHLA)	29870750	rs9258921	T	C	0.487026	0.455987	0.488003		-0.127341	0.0299207	2.08176e-05	-0.014838	0.032286	0.645817	-0.00985584	0.0325117	0.761777	-0.0024009	0.0343692	0.944308
Binary	SNPs or indels (nonHLA)	29870773	rs9258923	C	G	0.48789	0.457204	0.488856		-0.126311	0.0299691	2.50118e-05	-0.0142771	0.0323208	0.658684	-0.00930483	0.0325376	0.7749	-0.00235171	0.0343884	0.945478
Binary	SNPs or indels (nonHLA)	29870865	rs2844821	T	C	0.338976	0.34829	0.338683		0.0424885	0.0314457	0.176641	0.0118433	0.0332752	0.721902	-0.00389633	0.0333719	0.907055	-0.00191561	0.0349948	0.956346
Binary	SNPs or indels (nonHLA)	29871320	rs62391716	A	T	0.0609349	0.0578617	0.0610316		-0.0491283	0.0635494	0.43948	0.148087	0.0711364	0.0373674	0.134541	0.071049	0.0582732	0.0917215	0.0725621	0.206214
Binary	SNPs or indels (nonHLA)	29871430	rs3094152	A	G	0.48597	0.45461	0.486957		-0.127588	0.0298594	1.92884e-05	-0.0145499	0.0322387	0.65176	-0.00959935	0.0324668	0.767485	-0.00193404	0.0343389	0.955085
Binary	SNPs or indels (nonHLA)	29871491	rs886398	C	T	0.0749616	0.0836757	0.0746873		0.117439	0.0562927	0.0369594	0.042496	0.0563742	0.450958	0.0635501	0.0568343	0.263498	0.0779288	0.0605528	0.198109
Binary	SNPs or indels (nonHLA)	29871496	rs3128895	C	G	0.485967	0.454604	0.486954		-0.127602	0.0298597	1.92525e-05	-0.0145661	0.0322389	0.651401	-0.0096155	0.032467	0.767106	-0.00195484	0.0343391	0.954603
Binary	SNPs or indels (nonHLA)	29871530	rs3094151	G	C	0.485968	0.454595	0.486955		-0.127639	0.0298598	1.91467e-05	-0.0146057	0.0322391	0.650517	-0.0096553	0.0324672	0.766171	-0.00199977	0.0343394	0.953561
Binary	SNPs or indels (nonHLA)	29871543	rs3132716	C	A	0.485967	0.454595	0.486954		-0.127634	0.0298598	1.91628e-05	-0.0146018	0.0322391	0.650605	-0.00965055	0.0324672	0.766283	-0.00199443	0.0343394	0.953685
Binary	SNPs or indels (nonHLA)	29871583	rs3128894	C	A	0.485965	0.454593	0.486952		-0.127632	0.0298598	1.91694e-05	-0.0145966	0.0322393	0.650724	-0.00964509	0.0324674	0.766413	-0.00198686	0.0343397	0.953861
Binary	SNPs or indels (nonHLA)	29871604	rs9258940	T	C	0.486049	0.454709	0.487035		-0.127528	0.0298639	1.95208e-05	-0.0144279	0.0322437	0.65454	-0.00946313	0.0324719	0.770726	-0.00178488	0.0343449	0.958553
Binary	SNPs or indels (nonHLA)	29871644	rs9258941	T	C	0.485963	0.454587	0.486951		-0.127655	0.0298601	1.91045e-05	-0.014626	0.0322397	0.65007	-0.00967375	0.0324677	0.765742	-0.00202042	0.03434	0.953083
Binary	SNPs or indels (nonHLA)	29871652	rs886396	G	A	0.433229	0.45748	0.432466		0.103152	0.0300552	0.000598954	0.00560163	0.0320778	0.861373	-0.00601596	0.0323517	0.85248	-0.0217573	0.0345061	0.528345
Binary	SNPs or indels (nonHLA)	29871688	rs9258943	G	A	0.487059	0.455335	0.488058		-0.129722	0.0299163	1.44997e-05	-0.015995	0.0322897	0.620347	-0.0111243	0.0325187	0.732283	-0.00357191	0.0343907	0.917278
Binary	SNPs or indels (nonHLA)	29871695	rs74961904	A	G	0.0609386	0.057868	0.0610352		-0.0491112	0.0635659	0.439756	0.148247	0.0711561	0.0372146	0.134683	0.0710676	0.0580747	0.0918644	0.0725821	0.205636
Binary	SNPs or indels (nonHLA)	29871696	rs77816199	C	T	0.0609388	0.0578701	0.0610353		-0.0490736	0.0635659	0.440107	0.148295	0.0711561	0.0371529	0.134732	0.0710676	0.0579843	0.0919148	0.0725821	0.205387
Binary	SNPs or indels (nonHLA)	29871697	rs4398776	G	A	0.0680569	0.076143	0.0678023		0.120667	0.0589355	0.0406158	0.0648871	0.0595486	0.275869	0.0847306	0.0600381	0.158161	0.086639	0.060957	0.155227
Binary	SNPs or indels (nonHLA)	29871702	rs9258945	A	G	0.486579	0.455006	0.487573		-0.128733	0.0298894	1.65504e-05	-0.0152205	0.0322709	0.637178	-0.010278	0.0325	0.751817	-0.00262887	0.0343762	0.939042
Binary	SNPs or indels (nonHLA)	29871708	rs9380147	G	A	0.245564	0.25508	0.245265		0.0508077	0.0348371	0.14472	0.0227938	0.0362785	0.529808	0.00546547	0.0363223	0.880393	0.0169732	0.0378937	0.654214
Binary	SNPs or indels (nonHLA)	29871725	rs78304580	A	G	0.0609389	0.0578659	0.0610357		-0.0491595	0.0635671	0.439318	0.148213	0.0711587	0.037264	0.134644	0.0710702	0.058156	0.0918226	0.0725847	0.205855
Binary	SNPs or indels (nonHLA)	29871747	rs9258947	C	G	0.485963	0.454582	0.486951		-0.127677	0.0298606	1.90481e-05	-0.0146546	0.0322402	0.649436	-0.00970296	0.0324684	0.76506	-0.00205261	0.0343407	0.952337
Binary	SNPs or indels (nonHLA)	29871753	rs9258948	T	C	0.485963	0.454582	0.48695		-0.127675	0.0298606	1.90521e-05	-0.0146535	0.0322402	0.649461	-0.00970173	0.0324684	0.765088	-0.00205129	0.0343407	0.952368
Binary	SNPs or indels (nonHLA)	29871754	rs9258949	G	A	0.485963	0.454582	0.48695		-0.127676	0.0298606	1.90504e-05	-0.0146539	0.0322402	0.649453	-0.00970234	0.0324684	0.765074	-0.00205209	0.0343407	0.952349
Binary	SNPs or indels (nonHLA)	29871770	rs9258950	T	C	0.485962	0.45458	0.48695		-0.127681	0.0298606	1.90358e-05	-0.0146624	0.0322403	0.649264	-0.00971052	0.0324684	0.764882	-0.00206138	0.0343407	0.952134
Binary	SNPs or indels (nonHLA)	29871890	rs3094655	G	A	0.485959	0.454566	0.486947		-0.12774	0.0298614	1.88768e-05	-0.01473	0.0322411	0.647764	-0.00977677	0.0324692	0.763332	-0.00213274	0.0343415	0.95048
Binary	SNPs or indels (nonHLA)	29871895	rs1611645	T	C	0.0173455	0.0156052	0.0174003		-0.116639	0.113582	0.304459	-0.122513	0.134612	0.362761	-0.126915	0.134449	0.345187	-0.159494	0.138256	0.248661
Binary	SNPs or indels (nonHLA)	29872039	rs3094654	C	T	0.485952	0.45453	0.486941		-0.12787	0.0298628	1.853e-05	-0.0148871	0.0322426	0.644281	-0.00993764	0.0324709	0.759568	-0.00231618	0.0343434	0.94623
Binary	SNPs or indels (nonHLA)	29872125	rs3128893	A	G	0.485951	0.454532	0.48694		-0.12786	0.029863	1.85607e-05	-0.014872	0.0322429	0.644621	-0.0099243	0.0324711	0.759883	-0.00230248	0.0343436	0.946548
Binary	SNPs or indels (nonHLA)	29872172	rs3094150	G	A	0.485948	0.454519	0.486938		-0.1279	0.0298631	1.84497e-05	-0.0149184	0.0322431	0.64359	-0.00997125	0.0324712	0.758783	-0.00235501	0.0343438	0.945331
Binary	SNPs or indels (nonHLA)	29872220	rs3128892	A	G	0.485948	0.454521	0.486938		-0.127899	0.0298632	1.84525e-05	-0.0149172	0.0322432	0.643618	-0.00996879	0.0324714	0.758842	-0.0023506	0.0343441	0.945433
Binary	SNPs or indels (nonHLA)	29872223	rs372697529	G	A	0.0325226	0.0453416	0.0321191		0.414479	0.0835101	6.93293e-07	0.15248	0.0898537	0.0896998	0.159083	0.0978608	0.104034	-0.0823881	0.16643	0.620578
Binary	SNPs or indels (nonHLA)	29872369	rs1611646	T	C	0.0808179	0.087984	0.0805923		0.0860374	0.0543691	0.113542	0.0263812	0.0548083	0.630279	0.0459625	0.0552166	0.405181	0.0705291	0.0591856	0.233396
Binary	SNPs or indels (nonHLA)	29872376	rs3115622	C	T	0.485948	0.454517	0.486937		-0.127913	0.0298636	1.84177e-05	-0.0149371	0.0322434	0.643179	-0.00998603	0.0324716	0.758439	-0.00236998	0.0343443	0.944984
Binary	SNPs or indels (nonHLA)	29872379	rs1611647	G	A	0.0173454	0.0156052	0.0174002		-0.116639	0.113583	0.304464	-0.122516	0.134613	0.36275	-0.126919	0.134449	0.345172	-0.159497	0.138256	0.24865
Binary	SNPs or indels (nonHLA)	29872385	rs886395	G	A	0.012764	0.0118262	0.0127935		-0.0983535	0.131135	0.453245	-0.162723	0.130062	0.210892	-0.147292	0.131382	0.262245	-0.163477	0.223025	0.46356
Binary	SNPs or indels (nonHLA)	29872408	rs35652162	A	T	0.433244	0.457501	0.432481		0.103196	0.0300577	0.000596335	0.00565078	0.0320801	0.860179	-0.00596085	0.0323538	0.853825	-0.0216929	0.0345083	0.529594
Binary	SNPs or indels (nonHLA)	29872411	rs9258962	G	A	0.485947	0.454511	0.486937		-0.127934	0.0298636	1.836e-05	-0.0149595	0.0322435	0.642681	-0.0100089	0.0324716	0.757904	-0.00239609	0.0343443	0.944379
Binary	SNPs or indels (nonHLA)	29872443	rs3128891	A	G	0.485947	0.454509	0.486937		-0.127945	0.0298636	1.8329e-05	-0.0149752	0.0322435	0.642332	-0.0100252	0.0324716	0.757521	-0.00241438	0.0343443	0.943955
Binary	SNPs or indels (nonHLA)	29872458	rs3873268	C	T	0.0315039	0.0349051	0.0313969		0.129123	0.0856245	0.131552	-0.128502	0.0893871	0.150552	-0.108072	0.0926913	0.243642	-0.0760171	0.128883	0.555316
Binary	SNPs or indels (nonHLA)	29872466	rs2523815	A	G	0.439834	0.470061	0.438882		0.123724	0.0300446	3.82187e-05	0.0475896	0.0315515	0.131475	0.0373883	0.0319642	0.242125	0.0224144	0.0345418	0.5164
Binary	SNPs or indels (nonHLA)	29872519	rs3094149	G	C	0.485947	0.454509	0.486937		-0.127945	0.0298638	1.83326e-05	-0.0149755	0.0322436	0.642327	-0.0100248	0.0324717	0.757531	-0.00241106	0.0343444	0.944033
Binary	SNPs or indels (nonHLA)	29872521	rs62391717	G	A	0.0609559	0.0578764	0.0610528		-0.0494157	0.0635999	0.437172	0.148087	0.0711941	0.0375224	0.134515	0.071105	0.0585199	0.0916507	0.0726211	0.206935
Binary	SNPs or indels (nonHLA)	29872605	rs9258966	T	C	0.485947	0.454498	0.486936		-0.127985	0.0298639	1.82222e-05	-0.0150235	0.0322436	0.641261	-0.010074	0.0324719	0.75638	-0.00246638	0.0343446	0.942751
Binary	SNPs or indels (nonHLA)	29872658	rs3094148	G	A	0.485946	0.4545	0.486936		-0.127976	0.0298639	1.82476e-05	-0.0150132	0.0322437	0.641489	-0.0100634	0.0324719	0.75663	-0.00245381	0.0343447	0.943042
Binary	SNPs or indels (nonHLA)	29872707	rs3132715	C	T	0.485945	0.454502	0.486935		-0.127962	0.0298639	1.82879e-05	-0.0149961	0.0322438	0.641871	-0.010046	0.0324721	0.757038	-0.00243456	0.0343448	0.943489
Binary	SNPs or indels (nonHLA)	29872733	rs3129008	T	C	0.485944	0.454502	0.486934		-0.127955	0.0298639	1.83056e-05	-0.0149898	0.0322438	0.64201	-0.0100399	0.032472	0.75718	-0.00242853	0.0343449	0.943628
Binary	SNPs or indels (nonHLA)	29872871	rs3132714	C	T	0.485942	0.454492	0.486932		-0.127992	0.0298639	1.82051e-05	-0.0150351	0.0322439	0.641006	-0.0100881	0.0324722	0.756053	-0.00248112	0.034345	0.94241
Binary	SNPs or indels (nonHLA)	29872920	rs67809905	A	T	0.485941	0.454496	0.486931		-0.127975	0.029864	1.82526e-05	-0.0150214	0.032244	0.641311	-0.0100744	0.0324722	0.756374	-0.0024663	0.034345	0.942754
Binary	SNPs or indels (nonHLA)	29873061	rs3128890	C	G	0.485943	0.454494	0.486933		-0.127998	0.0298642	1.81907e-05	-0.0150437	0.0322442	0.640818	-0.010097	0.0324724	0.755847	-0.00249243	0.0343453	0.942148
Binary	SNPs or indels (nonHLA)	29873160	rs2394227	A	G	0.485553	0.45415	0.486541		-0.127959	0.0298842	1.85377e-05	-0.0147162	0.0322728	0.648396	-0.00976689	0.0325028	0.7638	-0.00210197	0.034381	0.95125
Binary	SNPs or indels (nonHLA)	29873166	rs2893991	T	C	0.485951	0.454511	0.486941		-0.127964	0.0298644	1.82878e-05	-0.0149969	0.0322444	0.64186	-0.0100513	0.0324726	0.756917	-0.00244333	0.0343456	0.943287
Binary	SNPs or indels (nonHLA)	29873174	rs2394228	G	C	0.485942	0.454492	0.486932		-0.128006	0.0298645	1.8172e-05	-0.0150512	0.0322444	0.640654	-0.0101054	0.0324726	0.75565	-0.00250271	0.0343455	0.941911
Binary	SNPs or indels (nonHLA)	29873175	rs60859898	G	A	0.0609586	0.0578638	0.061056		-0.049763	0.0636072	0.434008	0.147683	0.0712022	0.0380666	0.134128	0.0711126	0.0592779	0.0912466	0.0726301	0.209
Binary	SNPs or indels (nonHLA)	29873244	rs3132712	G	A	0.485942	0.45449	0.486932		-0.128012	0.0298645	1.81563e-05	-0.0150568	0.0322444	0.64053	-0.0101101	0.0324727	0.755541	-0.00250719	0.0343456	0.941807
Binary	SNPs or indels (nonHLA)	29873295	rs1611650	C	T	0.0808248	0.0880051	0.0805988		0.0862672	0.0543718	0.112599	0.026654	0.0548128	0.626775	0.0462354	0.0552212	0.402437	0.0708432	0.0591902	0.231355
Binary	SNPs or indels (nonHLA)	29873445	rs9258983	T	A	0.48594	0.454492	0.486929		-0.127995	0.0298646	1.82039e-05	-0.0150381	0.0322445	0.640946	-0.0100899	0.0324727	0.756015	-0.00248699	0.0343458	0.942275
Binary	SNPs or indels (nonHLA)	29873496	rs73725467	C	G	0.0314979	0.0348903	0.0313911		0.12889	0.0856414	0.132327	-0.128793	0.0894055	0.14971	-0.108393	0.0927085	0.242331	-0.0765987	0.128902	0.552352
Binary	SNPs or indels (nonHLA)	29873503	rs2844820	T	C	0.371787	0.393925	0.37109		0.0969002	0.0307788	0.00164234	0.0299744	0.0318996	0.347397	0.0136774	0.0323847	0.672777	-0.00551805	0.0347373	0.873786
Binary	SNPs or indels (nonHLA)	29873623	rs3132710	G	A	0.485938	0.454483	0.486928		-0.128019	0.0298647	1.81397e-05	-0.0150708	0.0322448	0.640222	-0.0101236	0.0324729	0.755226	-0.00252522	0.034346	0.94139
Binary	SNPs or indels (nonHLA)	29873679	rs3132709	G	A	0.486958	0.455413	0.487951		-0.12877	0.0299076	1.66544e-05	-0.0161518	0.0322947	0.616978	-0.0108209	0.032523	0.739348	-0.00345056	0.0344039	0.920109
Binary	SNPs or indels (nonHLA)	29873706	rs1611652	G	C	0.0808251	0.0880093	0.080599		0.0863263	0.0543729	0.112361	0.0267244	0.0548146	0.625874	0.0463051	0.055223	0.401743	0.0709239	0.0591916	0.230834
Binary	SNPs or indels (nonHLA)	29873728	rs80311704	T	A	0.0808254	0.0880093	0.0805992		0.0863246	0.0543729	0.112368	0.0267247	0.0548146	0.625871	0.0463047	0.055223	0.401747	0.0709234	0.0591916	0.230837
Binary	SNPs or indels (nonHLA)	29873733	rs55745323	T	C	0.0609629	0.0578596	0.0610606		-0.0499497	0.0636157	0.432349	0.147508	0.0712119	0.0383224	0.13396	0.0711227	0.0596315	0.0910626	0.0726401	0.209984
Binary	SNPs or indels (nonHLA)	29873767	rs3129007	T	C	0.485937	0.454485	0.486927		-0.128002	0.0298647	1.81855e-05	-0.0150514	0.0322446	0.640653	-0.0101018	0.0324729	0.755738	-0.00250159	0.0343461	0.941938
Binary	SNPs or indels (nonHLA)	29873792	rs62391719	A	G	0.0609631	0.0578596	0.0610608		-0.0499468	0.0636165	0.432381	0.14752	0.0712134	0.0383096	0.133972	0.0711243	0.0596142	0.0910723	0.0726417	0.209943
Binary	SNPs or indels (nonHLA)	29873813	rs62391720	T	A	0.060963	0.0578596	0.0610607		-0.0499417	0.0636169	0.43243	0.147539	0.0712139	0.0382869	0.133992	0.0711248	0.0595774	0.0910934	0.0726422	0.209841
Binary	SNPs or indels (nonHLA)	29873834	rs62391721	C	T	0.060963	0.0578596	0.0610607		-0.0499445	0.0636169	0.432406	0.147534	0.0712139	0.0382931	0.133988	0.0711248	0.059586	0.0910894	0.0726422	0.209863
Binary	SNPs or indels (nonHLA)	29873859	rs3132708	G	A	0.485937	0.454473	0.486927		-0.128058	0.0298649	1.80373e-05	-0.0151173	0.032245	0.639194	-0.0101681	0.0324731	0.754187	-0.00257706	0.0343463	0.940189
Binary	SNPs or indels (nonHLA)	29873942	rs9258993	C	T	0.485936	0.454475	0.486926		-0.128044	0.029865	1.80754e-05	-0.0151017	0.032245	0.63954	-0.0101534	0.0324732	0.754531	-0.00256077	0.0343464	0.940567
Binary	SNPs or indels (nonHLA)	29873945	rs9258994	G	C	0.485936	0.454473	0.486927		-0.128053	0.029865	1.80502e-05	-0.0151123	0.0322451	0.639304	-0.0101638	0.0324732	0.754288	-0.00257255	0.0343464	0.940294
Binary	SNPs or indels (nonHLA)	29873999	rs150277550	G	A	0.0122901	0.0138823	0.0122399		0.242943	0.164357	0.139371	0.152981	0.161846	0.344544	0.113082	0.159646	0.478741	0.082144	0.162253	0.612667
Binary	SNPs or indels (nonHLA)	29874024	rs9258995	A	G	0.485935	0.454471	0.486926		-0.128059	0.029865	1.80336e-05	-0.0151212	0.0322451	0.639108	-0.0101728	0.0324732	0.754078	-0.00258216	0.0343464	0.940072
Binary	SNPs or indels (nonHLA)	29874132	rs9258996	T	C	0.485929	0.454447	0.486919		-0.128149	0.0298661	1.78042e-05	-0.0152212	0.0322466	0.63691	-0.0102756	0.0324747	0.751686	-0.00270018	0.0343482	0.937341
Binary	SNPs or indels (nonHLA)	29874138	rs9258997	A	G	0.485929	0.454445	0.48692		-0.128162	0.0298663	1.77707e-05	-0.0152361	0.0322468	0.636581	-0.0102909	0.0324749	0.75133	-0.00271648	0.0343484	0.936964
Binary	SNPs or indels (nonHLA)	29874149	rs1611655	T	G	0.074963	0.0837242	0.0746872		0.118332	0.0563237	0.0356483	0.043531	0.0564143	0.440333	0.0646023	0.056876	0.25602	0.0791443	0.0605954	0.191514
Binary	SNPs or indels (nonHLA)	29874213	rs2734966	T	G	0.339281	0.348629	0.338987		0.0425039	0.0314345	0.176331	0.0118247	0.0332595	0.722193	-0.00383473	0.033357	0.908477	-0.00182811	0.0349776	0.958317
Binary	SNPs or indels (nonHLA)	29874272	rs9259000	T	C	0.485919	0.454416	0.486911		-0.128253	0.0298673	1.75414e-05	-0.0153503	0.032248	0.63407	-0.0104047	0.0324762	0.748682	-0.00284372	0.0343497	0.934021
Binary	SNPs or indels (nonHLA)	29874276	rs9259001	C	A	0.485919	0.454416	0.48691		-0.128252	0.0298673	1.75438e-05	-0.0153486	0.032248	0.634105	-0.0104032	0.0324762	0.748715	-0.00284181	0.0343497	0.934065
Binary	SNPs or indels (nonHLA)	29874340	rs9259002	C	G	0.485918	0.454416	0.48691		-0.128249	0.0298674	1.75517e-05	-0.0153479	0.0322481	0.634123	-0.0104019	0.0324762	0.748745	-0.00284102	0.0343497	0.934083
Binary	SNPs or indels (nonHLA)	29874725	rs9259014	G	A	0.486032	0.454521	0.487024		-0.128358	0.0298739	1.73396e-05	-0.0154573	0.0322554	0.631784	-0.0105222	0.0324839	0.745999	-0.00298657	0.0343588	0.930733
Binary	SNPs or indels (nonHLA)	29874761	rs2734964	C	G	0.0614533	0.0635934	0.0613859		0.0467831	0.0622987	0.452683	-0.114062	0.0691716	0.0991521	-0.0933979	0.0708481	0.187409	-0.148812	0.104977	0.156316
Binary	SNPs or indels (nonHLA)	29874768	rs2734963	C	T	0.0299422	0.0286693	0.0299823		-0.0430951	0.0874179	0.622028	-0.083773	0.103272	0.417259	-0.0655494	0.10342	0.526199	-0.144397	0.126457	0.25351
Binary	SNPs or indels (nonHLA)	29874788	rs9259018	C	T	0.486246	0.454776	0.487236		-0.128459	0.0298884	1.72368e-05	-0.0157429	0.0322664	0.625616	-0.0108027	0.0324962	0.739564	-0.00321072	0.0343672	0.925567
Binary	SNPs or indels (nonHLA)	29874800	rs55909010	C	G	0.0609845	0.0578996	0.0610816		-0.0497671	0.0636655	0.434391	0.148012	0.0712692	0.0378201	0.134437	0.0711794	0.0589314	0.0915519	0.0726998	0.207916
Binary	SNPs or indels (nonHLA)	29875006	rs3128886	A	C	0.481875	0.45086	0.482851		-0.128674	0.030067	1.87254e-05	-0.0150188	0.0324549	0.643537	-0.0101553	0.03268	0.755992	-0.00243429	0.034563	0.943851
Binary	SNPs or indels (nonHLA)	29875102	rs3115619	G	A	0.485919	0.454431	0.48691		-0.128239	0.029869	1.75968e-05	-0.0153618	0.0322492	0.633829	-0.0104148	0.0324772	0.748452	-0.00286461	0.0343512	0.93354
Binary	SNPs or indels (nonHLA)	29875157	rs9278382	A	T	0.0680554	0.0762105	0.0677988		0.122013	0.0589762	0.0385599	0.066432	0.0595997	0.265005	0.0863242	0.0600915	0.150846	0.0883117	0.0610132	0.147778
Binary	SNPs or indels (nonHLA)	29875200	rs3115618	T	C	0.485923	0.454437	0.486914		-0.128251	0.0298695	1.75715e-05	-0.0153693	0.0322496	0.633666	-0.0104205	0.0324777	0.748322	-0.00287178	0.0343516	0.933375
Binary	SNPs or indels (nonHLA)	29875246	rs56212122	A	G	0.0609856	0.057887	0.0610831		-0.0500832	0.063676	0.431558	0.147726	0.0712824	0.038228	0.134156	0.0711926	0.0595084	0.091245	0.0727135	0.209532
Binary	SNPs or indels (nonHLA)	29881691	rs3094653	T	G	0.485837	0.454133	0.486834		-0.129121	0.02987	1.54098e-05	-0.0165444	0.032248	0.607926	-0.0115976	0.032476	0.721008	-0.00422497	0.0343486	0.902105
Binary	SNPs or indels (nonHLA)	29881702	rs3094652	T	C	0.485836	0.454131	0.486834		-0.129127	0.02987	1.53941e-05	-0.0165531	0.032248	0.607737	-0.0116067	0.032476	0.720797	-0.00423573	0.0343486	0.901857
Binary	SNPs or indels (nonHLA)	29881710	rs2523810	C	T	0.433354	0.457779	0.432585		0.103914	0.0300658	0.000547829	0.00644575	0.0320881	0.840795	-0.00514907	0.032361	0.873579	-0.0207298	0.0345167	0.548124
Binary	SNPs or indels (nonHLA)	29881730	rs3094651	A	G	0.485834	0.454125	0.486832		-0.129146	0.0298697	1.5348e-05	-0.0165717	0.0322477	0.607331	-0.011626	0.0324757	0.720349	-0.00425746	0.0343483	0.901355
Binary	SNPs or indels (nonHLA)	29881754	rs3094650	C	T	0.424766	0.396139	0.425667		-0.122223	0.0303913	5.77897e-05	-0.0493788	0.0331701	0.13658	-0.0414631	0.0333101	0.21322	-0.0254609	0.0350076	0.467044
Binary	SNPs or indels (nonHLA)	29881755	rs62389326	G	A	0.0610523	0.0579291	0.0611506		-0.0511591	0.0638219	0.422788	0.147135	0.0714372	0.0394331	0.133511	0.0713435	0.0612919	0.0906086	0.0728735	0.213733
Binary	SNPs or indels (nonHLA)	29881880	rs2523808	T	C	0.0613635	0.0635428	0.0612949		0.047807	0.0624142	0.443697	-0.113068	0.0692962	0.10275	-0.0923494	0.0709743	0.1932	-0.146198	0.105132	0.164341
Binary	SNPs or indels (nonHLA)	29881897	rs2734960	T	C	0.339454	0.348969	0.339154		0.0432242	0.0314592	0.169448	0.0123652	0.033277	0.710203	-0.003322	0.0333746	0.920712	-0.00132029	0.0349917	0.969902
Binary	SNPs or indels (nonHLA)	29881910	rs2734959	G	C	0.433323	0.457649	0.432557		0.103678	0.0300687	0.000564654	0.00622898	0.0320888	0.846084	-0.00537464	0.0323613	0.868092	-0.020956	0.0345162	0.54376
Binary	SNPs or indels (nonHLA)	29882106	rs3132705	C	A	0.510321	0.540582	0.509369		0.125	0.0300722	3.22909e-05	0.0148689	0.0323861	0.646153	0.0100273	0.0325888	0.758318	0.00452189	0.0344225	0.895487
Binary	SNPs or indels (nonHLA)	29882205	rs3115615	C	G	0.488947	0.458336	0.489911		-0.126152	0.0300377	2.67164e-05	-0.0153447	0.0323651	0.635419	-0.0105378	0.0325672	0.746264	-0.00492344	0.0344162	0.886246
Binary	SNPs or indels (nonHLA)	29882230	rs4713254	C	T	0.0921887	0.091666	0.0922052		-0.00221109	0.0527961	0.966594	-0.0219598	0.0535335	0.681655	-0.0238686	0.0535955	0.656068	-0.040178	0.0541275	0.457915
Binary	SNPs or indels (nonHLA)	29882311	rs3132704	G	A	0.486904	0.455407	0.487895		-0.128835	0.0299305	1.67389e-05	-0.0166745	0.0323051	0.605743	-0.0116266	0.0325249	0.720741	-0.0041671	0.0343927	0.903563
Binary	SNPs or indels (nonHLA)	29882325	rs62389327	G	A	0.061053	0.0579355	0.0611511		-0.0510848	0.0638305	0.423526	0.147248	0.0714475	0.0393106	0.133627	0.0713542	0.0611062	0.0907137	0.0728847	0.213272
Binary	SNPs or indels (nonHLA)	29882334	rs62389328	G	C	0.0610532	0.0579355	0.0611513		-0.0510869	0.0638305	0.423508	0.147245	0.0714475	0.0393135	0.133624	0.0713542	0.0611101	0.0907114	0.0728847	0.213284
Binary	SNPs or indels (nonHLA)	29882406	rs2734958	G	A	0.0808193	0.0881274	0.0805893		0.0881909	0.0543815	0.104867	0.0291056	0.0548396	0.595598	0.0486632	0.0552471	0.378411	0.0736328	0.0591989	0.213567
Binary	SNPs or indels (nonHLA)	29882420	rs3132703	T	C	0.487562	0.455778	0.488562		-0.130305	0.02996	1.36584e-05	-0.0174624	0.0323497	0.589335	-0.0123367	0.032571	0.704863	-0.00431362	0.0344452	0.90034
Binary	SNPs or indels (nonHLA)	29882497	rs2523807	A	G	0.0749498	0.0838043	0.0746711		0.119905	0.0563441	0.03333	0.045516	0.0564474	0.420045	0.0665811	0.056909	0.242019	0.0814047	0.0606163	0.179287
Binary	SNPs or indels (nonHLA)	29882558	rs2523806	C	T	0.339347	0.348752	0.339051		0.0427795	0.0314714	0.174046	0.0118633	0.0332897	0.721566	-0.0038232	0.0333866	0.908831	-0.00178416	0.0350068	0.959352
Binary	SNPs or indels (nonHLA)	29882591	rs796609874	A	T	0.485834	0.454123	0.486832		-0.129145	0.0298699	1.53511e-05	-0.0165684	0.0322479	0.607404	-0.011621	0.0324758	0.720467	-0.00425009	0.0343483	0.901525
Binary	SNPs or indels (nonHLA)	29882596	rs9259104	A	G	0.485834	0.454123	0.486833		-0.129146	0.0298699	1.53488e-05	-0.0165691	0.0322479	0.607389	-0.0116217	0.0324758	0.72045	-0.00425099	0.0343483	0.901504
Binary	SNPs or indels (nonHLA)	29882598	rs754490661	A	T	0.485834	0.454123	0.486833		-0.129146	0.0298699	1.53488e-05	-0.0165691	0.0322479	0.607389	-0.0116217	0.0324758	0.72045	-0.00425099	0.0343483	0.901504
Binary	SNPs or indels (nonHLA)	29882600	rs9280738	A	T	0.485834	0.454123	0.486833		-0.129146	0.0298699	1.53487e-05	-0.0165691	0.0322479	0.607388	-0.0116217	0.0324758	0.720449	-0.00425105	0.0343483	0.901503
Binary	SNPs or indels (nonHLA)	29882649	rs1611578	A	T	0.0127775	0.0118326	0.0128073		-0.0984329	0.131076	0.452675	-0.162008	0.130025	0.212774	-0.146878	0.13134	0.263439	-0.161474	0.222027	0.46706
Binary	SNPs or indels (nonHLA)	29882773	rs146235176	C	G	0.0610526	0.0579376	0.0611506		-0.0510644	0.0638341	0.423736	0.147271	0.0714505	0.0392878	0.133634	0.0713562	0.0610995	0.0907131	0.0728874	0.213291
Binary	SNPs or indels (nonHLA)	29882907	rs2734957	A	G	0.437851	0.467933	0.436905		0.12421	0.0301997	3.90637e-05	0.0481343	0.0317131	0.129063	0.0377761	0.0321237	0.239611	0.0232063	0.0346901	0.503521
Binary	SNPs or indels (nonHLA)	29883046	rs1611580	A	C	0.492263	0.524034	0.491263		0.132644	0.0301139	1.05903e-05	0.0217665	0.0323179	0.500622	0.0166118	0.0325136	0.609408	0.0130675	0.034115	0.701688
Binary	SNPs or indels (nonHLA)	29883048	rs146434214	A	T	0.0168119	0.0152868	0.0168599		-0.11086	0.117174	0.34409	-0.114092	0.138694	0.410728	-0.119138	0.138422	0.38941	-0.151162	0.142499	0.288782
Binary	SNPs or indels (nonHLA)	29883072	rs62389329	A	C	0.0610519	0.0579334	0.06115		-0.0511635	0.0638382	0.422868	0.147163	0.0714551	0.0394459	0.133521	0.0713613	0.0613364	0.0905985	0.0728927	0.213904
Binary	SNPs or indels (nonHLA)	29883137	rs188546730	T	C	0.0125617	0.0130261	0.0125471		0.0608841	0.134363	0.650454	-0.0282188	0.159141	0.859257	0.0220534	0.159605	0.890102	-0.06667	0.307046	0.828104
Binary	SNPs or indels (nonHLA)	29883324	rs137975916	T	G	0.0127775	0.0118326	0.0128073		-0.0984389	0.131075	0.452647	-0.162017	0.130025	0.212747	-0.146886	0.13134	0.26341	-0.161502	0.222025	0.466978
Binary	SNPs or indels (nonHLA)	29883373	rs150486315	A	T	0.0610518	0.0579439	0.0611496		-0.0510082	0.0638407	0.424297	0.147361	0.0714587	0.0391903	0.133725	0.0713649	0.0609537	0.0908105	0.0728964	0.212858
Binary	SNPs or indels (nonHLA)	29938212	rs4713264	T	C	0.295935	0.297143	0.295897		0.00689269	0.0324612	0.831845	-0.02991	0.0339614	0.378477	-0.0451813	0.0340536	0.184584	-0.0379014	0.0356026	0.287072
Binary	SNPs or indels (nonHLA)	29938249	rs62388799	A	G	0.106046	0.110795	0.105897		0.0605618	0.0507789	0.233004	0.183264	0.0545962	0.000788722	0.17313	0.0547591	0.00156878	0.130108	0.055679	0.0194521
Binary	SNPs or indels (nonHLA)	29938267	rs57894427	T	C	0.224839	0.215148	0.225144		-0.0581674	0.0374237	0.120114	-0.0436138	0.0397018	0.271971	-0.0195057	0.0400182	0.625961	-0.0283038	0.040951	0.489463
Binary	SNPs or indels (nonHLA)	29938272	rs2517731	T	C	0.181219	0.192997	0.180848		0.0994151	0.0406774	0.0145259	0.108727	0.0439657	0.0133984	0.110397	0.0447441	0.013614	0.0983226	0.0496845	0.0478226
Binary	SNPs or indels (nonHLA)	29938295	rs59341263	C	G	0.0297962	0.0328448	0.0297002		0.127583	0.0886383	0.150049	-0.132358	0.0919202	0.149888	-0.111224	0.0952073	0.242715	-0.0862169	0.137133	0.52954
Binary	SNPs or indels (nonHLA)	29938315	rs9260014	A	C	0.481346	0.494682	0.480927		0.0634597	0.0304642	0.0372431	0.030286	0.0319405	0.343027	0.0164151	0.0323525	0.611887	0.0125219	0.0352285	0.722255
Binary	SNPs or indels (nonHLA)	29938322	rs59839999	C	T	0.0423028	0.045833	0.0421917		0.109626	0.0745801	0.141587	-0.107016	0.0797029	0.179373	-0.0769841	0.0819417	0.347473	-0.0840008	0.125369	0.502841
Binary	SNPs or indels (nonHLA)	29938332	rs2517730	T	A	0.296133	0.297482	0.29609		0.00725853	0.0324354	0.822925	-0.0292534	0.033937	0.388691	-0.0444847	0.0340282	0.191114	-0.0371223	0.0355766	0.296741
Binary	SNPs or indels (nonHLA)	29938353	rs75344721	G	A	0.0423031	0.045833	0.042192		0.109613	0.0745796	0.141631	-0.107028	0.0797022	0.179319	-0.0769982	0.081941	0.347381	-0.0840279	0.125368	0.5027
Binary	SNPs or indels (nonHLA)	29938579	rs113403777	A	T	0.0700232	0.0775538	0.0697861		0.119095	0.0606818	0.0496913	0.0622297	0.0612895	0.309945	0.0842221	0.0617982	0.172927	0.0851272	0.062749	0.1749
Binary	SNPs or indels (nonHLA)	29938603	rs2517729	A	G	0.295119	0.296048	0.295089		0.00557462	0.0325178	0.863883	-0.0302397	0.0340259	0.37415	-0.0457146	0.034112	0.180202	-0.0387112	0.0356565	0.277625
Binary	SNPs or indels (nonHLA)	29938636	rs73413516	A	G	0.0423041	0.045833	0.042193		0.109582	0.0745784	0.141735	-0.107051	0.0797003	0.179216	-0.0770224	0.081939	0.347221	-0.0840802	0.125366	0.502427
Binary	SNPs or indels (nonHLA)	29938712	rs3873275	T	C	0.224794	0.215131	0.225098		-0.0579998	0.0374316	0.121264	-0.043403	0.0397112	0.274409	-0.0192809	0.0400277	0.630027	-0.0280702	0.0409606	0.493156
Binary	SNPs or indels (nonHLA)	29938725	rs57038392	C	G	0.0410294	0.0445571	0.0409184		0.115231	0.0768391	0.133708	-0.106395	0.0823099	0.196144	-0.0746776	0.0845788	0.377271	-0.0788558	0.129969	0.544031
Binary	SNPs or indels (nonHLA)	29938735	rs428081	A	G	0.181025	0.19271	0.180657		0.0987145	0.0407345	0.0153775	0.11121	0.0440414	0.0115658	0.112128	0.0448031	0.0123259	0.0986081	0.049445	0.0461198
Binary	SNPs or indels (nonHLA)	29938756	rs56147022	C	T	0.10605	0.110808	0.1059		0.0606475	0.0507789	0.232344	0.183362	0.0545962	0.00078363	0.173241	0.0547594	0.00155791	0.130217	0.055679	0.0193501
Binary	SNPs or indels (nonHLA)	29938780	rs62388801	A	C	0.106051	0.110808	0.105901		0.0606416	0.0507789	0.23239	0.183353	0.0545962	0.000784099	0.173233	0.0547594	0.00155868	0.130207	0.0556787	0.0193592
Binary	SNPs or indels (nonHLA)	29938787	rs367077	G	T	0.185301	0.197305	0.184924		0.0971584	0.0398012	0.0146429	0.101212	0.0430159	0.0186279	0.103419	0.0438523	0.0183569	0.0941907	0.0490287	0.0547155
Binary	SNPs or indels (nonHLA)	29938820	rs9260017	G	A	0.0700277	0.0775559	0.0697908		0.119084	0.0606844	0.0497215	0.0622178	0.0612918	0.310053	0.0842113	0.0618001	0.172996	0.0851181	0.062751	0.174959
Binary	SNPs or indels (nonHLA)	29938842	rs55690134	T	A	0.0424919	0.0459975	0.0423816		0.108084	0.0742357	0.145405	-0.109623	0.0793355	0.167042	-0.0798993	0.0815741	0.327346	-0.0902543	0.124704	0.46922
Binary	SNPs or indels (nonHLA)	29938904	rs9260018	C	T	0.0700281	0.077558	0.069791		0.119133	0.0606859	0.0496333	0.0622579	0.0612925	0.309749	0.0842529	0.0618009	0.17279	0.085163	0.0627518	0.174738
Binary	SNPs or indels (nonHLA)	29938947	rs2904760	A	G	0.296412	0.297638	0.296374		0.00664216	0.0324123	0.837629	-0.0299304	0.0339113	0.377448	-0.0450704	0.0340033	0.185015	-0.0377537	0.0355516	0.288262
Binary	SNPs or indels (nonHLA)	29938995	rs414215	A	G	0.18551	0.197472	0.185134		0.0966763	0.0397703	0.0150627	0.101119	0.0429956	0.0186808	0.103302	0.043831	0.0184323	0.0940573	0.0490047	0.0549395
Binary	SNPs or indels (nonHLA)	29938999	rs3916500	A	T	0.10607	0.110784	0.105922		0.0599083	0.0507254	0.237589	0.183364	0.0545649	0.000778086	0.173211	0.0547256	0.00155036	0.130133	0.0556492	0.019364
Binary	SNPs or indels (nonHLA)	29939006	rs9368614	C	T	0.296412	0.297638	0.296373		0.00664469	0.0324123	0.837568	-0.0299268	0.0339112	0.377504	-0.0450664	0.0340032	0.185053	-0.0377499	0.0355515	0.288311
Binary	SNPs or indels (nonHLA)	29939036	rs9368615	G	T	0.296412	0.297638	0.296373		0.00664369	0.0324123	0.837592	-0.0299282	0.0339111	0.377481	-0.0450681	0.0340031	0.185035	-0.0377531	0.0355514	0.288267
Binary	SNPs or indels (nonHLA)	29939038	rs401241	T	C	0.0171195	0.0156031	0.0171672		-0.111646	0.119452	0.349968	-0.111467	0.141557	0.431027	-0.115796	0.141246	0.412318	-0.149869	0.14507	0.301566
Binary	SNPs or indels (nonHLA)	29939049	rs440674	A	G	0.508762	0.495453	0.509181		-0.0644194	0.030946	0.0373725	-0.0307509	0.0323644	0.34204	-0.0159306	0.0327594	0.626761	-0.0111451	0.0354634	0.753315
Binary	SNPs or indels (nonHLA)	29939187	rs55942227	G	T	0.02986	0.0328764	0.029765		0.124694	0.0879856	0.156422	-0.136491	0.0912925	0.134888	-0.11586	0.0945644	0.220503	-0.0961886	0.136242	0.48018
Binary	SNPs or indels (nonHLA)	29939204	rs13198419	G	C	0.296412	0.29764	0.296374		0.00665558	0.032412	0.837304	-0.029918	0.0339108	0.377638	-0.0450559	0.0340028	0.18515	-0.0377399	0.035551	0.28843
Binary	SNPs or indels (nonHLA)	29939235	rs74211750	A	G	0.211095	0.200582	0.211426		-0.0760721	0.0373871	0.0418799	-0.0191405	0.0448736	0.669714	-0.0360367	0.0454889	0.428238	-0.0369257	0.0550998	0.502754
Binary	SNPs or indels (nonHLA)	29939253	rs9260024	C	T	0.0700322	0.0775517	0.0697956		0.118952	0.0606888	0.0499929	0.0620775	0.0612952	0.311175	0.08408	0.0618039	0.173695	0.0849823	0.0627553	0.175677
Binary	SNPs or indels (nonHLA)	29939346	rs28749115	C	T	0.296412	0.29764	0.296373		0.00665944	0.032412	0.837211	-0.0299159	0.0339107	0.377671	-0.0450538	0.0340027	0.185169	-0.0377381	0.035551	0.288453
Binary	SNPs or indels (nonHLA)	29939347	rs28749116	A	G	0.296412	0.29764	0.296373		0.00665864	0.032412	0.83723	-0.0299165	0.0339107	0.377661	-0.0450544	0.0340027	0.185164	-0.0377388	0.035551	0.288445
Binary	SNPs or indels (nonHLA)	29939356	rs9260026	G	A	0.447916	0.427162	0.44857		-0.0946777	0.0308237	0.00212923	-0.0483343	0.032735	0.139802	-0.0401209	0.0330709	0.225061	-0.0406329	0.0363425	0.263545
Binary	SNPs or indels (nonHLA)	29939382	rs28749117	A	G	0.296412	0.29764	0.296373		0.00666008	0.0324119	0.837195	-0.0299148	0.0339107	0.377687	-0.0450527	0.0340027	0.185179	-0.037737	0.0355509	0.288467
Binary	SNPs or indels (nonHLA)	29939424	rs28749119	C	T	0.296412	0.29764	0.296373		0.00666149	0.0324119	0.837161	-0.0299108	0.0339106	0.37775	-0.0450482	0.0340026	0.185222	-0.0377318	0.0355509	0.288532
Binary	SNPs or indels (nonHLA)	29939440	rs9260028	G	A	0.366748	0.375498	0.366472		0.0372997	0.0311457	0.231078	-0.0105539	0.0331583	0.750267	-0.0188031	0.033201	0.57116	-0.0102866	0.0350069	0.768878
Binary	SNPs or indels (nonHLA)	29939466	rs9260029	T	C	0.185512	0.197469	0.185136		0.0966208	0.0397711	0.015123	0.101042	0.0429963	0.0187726	0.103223	0.0438318	0.018523	0.0939512	0.0490052	0.0552171
Binary	SNPs or indels (nonHLA)	29939492	rs143135785	C	T	0.0126118	0.0130873	0.0125968		0.0617468	0.1339	0.644697	-0.0271436	0.158841	0.864314	0.0229446	0.159282	0.885461	-0.0635199	0.308103	0.836662
Binary	SNPs or indels (nonHLA)	29939509	rs9260032	T	C	0.185512	0.197467	0.185135		0.0966112	0.0397711	0.0151328	0.10103	0.0429961	0.0187861	0.103211	0.0438314	0.018537	0.0939352	0.0490052	0.0552578
Binary	SNPs or indels (nonHLA)	29939520	rs77653841	A	G	0.224821	0.215177	0.225125		-0.0579051	0.0374312	0.12187	-0.0433194	0.0397101	0.275321	-0.0191945	0.0400266	0.631552	-0.0279862	0.0409596	0.49444
Binary	SNPs or indels (nonHLA)	29939521	rs9260033	C	T	0.185512	0.197469	0.185135		0.096623	0.0397711	0.0151204	0.101046	0.0429961	0.0187676	0.103227	0.0438314	0.0185179	0.093955	0.049005	0.0552056
Binary	SNPs or indels (nonHLA)	29939536	rs28749120	G	A	0.296411	0.297636	0.296372		0.00664362	0.0324118	0.837591	-0.0299294	0.0339105	0.377453	-0.0450671	0.0340025	0.185037	-0.037753	0.0355508	0.28826
Binary	SNPs or indels (nonHLA)	29939554	rs3132690	C	T	0.123692	0.12697	0.123589		0.0352873	0.0473747	0.45636	0.149304	0.0514885	0.00373458	0.139464	0.0516316	0.00691038	0.0966456	0.0524486	0.0653763
Binary	SNPs or indels (nonHLA)	29939672	rs1655923	T	G	0.0187114	0.0238549	0.0185495		0.335567	0.114635	0.00341953	0.20961	0.116574	0.0721626	0.17552	0.115735	0.129375	0.161014	0.130098	0.215853
Binary	SNPs or indels (nonHLA)	29939674	rs28749121	C	T	0.29641	0.297636	0.296372		0.00664845	0.0324118	0.837475	-0.0299238	0.0339104	0.377541	-0.0450629	0.0340024	0.185076	-0.0377475	0.0355506	0.288328
Binary	SNPs or indels (nonHLA)	29939689	rs28749122	T	C	0.29641	0.297636	0.296372		0.00664813	0.0324118	0.837482	-0.0299242	0.0339104	0.377534	-0.0450633	0.0340024	0.185073	-0.0377479	0.0355506	0.288323
Binary	SNPs or indels (nonHLA)	29939690	rs28749123	C	T	0.29641	0.297636	0.296372		0.00664859	0.0324118	0.837471	-0.0299235	0.0339104	0.377544	-0.0450626	0.0340024	0.185079	-0.0377473	0.0355506	0.28833
Binary	SNPs or indels (nonHLA)	29939709	rs116395083	A	G	0.10608	0.110799	0.105931		0.0599578	0.0507249	0.237198	0.183369	0.0545634	0.000777538	0.173216	0.0547238	0.00154938	0.130125	0.0556477	0.0193678
Binary	SNPs or indels (nonHLA)	29939717	rs9260036	G	C	0.185514	0.197474	0.185137		0.0966468	0.0397714	0.0150964	0.101064	0.0429961	0.0187465	0.103247	0.0438314	0.0184954	0.0939766	0.0490045	0.0551479
Binary	SNPs or indels (nonHLA)	29939733	rs9260037	C	G	0.07004	0.0775622	0.0698032		0.118982	0.0606918	0.0499465	0.0621225	0.0612989	0.310853	0.084124	0.0618078	0.173496	0.0850264	0.0627589	0.175477
Binary	SNPs or indels (nonHLA)	29939767	rs9260038	G	T	0.185504	0.197459	0.185127		0.0966271	0.039772	0.0151187	0.101036	0.0429967	0.0187809	0.103221	0.043832	0.0185261	0.0939472	0.0490047	0.0552243
Binary	SNPs or indels (nonHLA)	29939785	rs115221336	A	G	0.22426	0.21489	0.224555		-0.0563713	0.0374884	0.132658	-0.0409527	0.0397829	0.30329	-0.0167219	0.0401076	0.676733	-0.0249116	0.0410538	0.543981
Binary	SNPs or indels (nonHLA)	29939788	rs28749124	C	T	0.295841	0.297003	0.295804		0.00624859	0.0324485	0.847296	-0.0306765	0.0339435	0.366127	-0.0459494	0.0340361	0.17701	-0.0386673	0.0355819	0.277163
Binary	SNPs or indels (nonHLA)	29939821	rs9260040	C	A	0.18549	0.197438	0.185114		0.0965683	0.0397723	0.0151811	0.100967	0.0429971	0.0188633	0.103155	0.0438324	0.0186027	0.0938602	0.049005	0.0554518
Binary	SNPs or indels (nonHLA)	29939824	rs28749125	C	A	0.296409	0.297636	0.296371		0.0066544	0.0324117	0.837331	-0.0299186	0.0339103	0.377621	-0.0450588	0.0340023	0.185114	-0.0377437	0.0355504	0.288373
Binary	SNPs or indels (nonHLA)	29939828	rs28749126	T	C	0.296409	0.297636	0.296371		0.0066544	0.0324117	0.837331	-0.0299186	0.0339103	0.377621	-0.0450588	0.0340023	0.185114	-0.0377437	0.0355504	0.288373
Binary	SNPs or indels (nonHLA)	29939829	rs28749127	G	A	0.29636	0.297609	0.296321		0.00673594	0.032416	0.835387	-0.0298536	0.0339141	0.378712	-0.0450057	0.0340061	0.185682	-0.0376803	0.0355547	0.289241
Binary	SNPs or indels (nonHLA)	29939831	rs9260041	C	T	0.438454	0.417942	0.4391		-0.0965585	0.0313916	0.00209839	-0.0464399	0.0332765	0.162843	-0.0367631	0.0335803	0.273612	-0.0338961	0.0366126	0.354548
Binary	SNPs or indels (nonHLA)	29939845	rs28749128	G	T	0.29636	0.297609	0.296321		0.00673481	0.032416	0.835415	-0.0298553	0.0339141	0.378685	-0.0450076	0.0340061	0.185664	-0.0376823	0.0355545	0.289216
Binary	SNPs or indels (nonHLA)	29939855	rs1655922	C	T	0.0767799	0.0845318	0.0765359		0.15767	0.0627841	0.0120286	-0.0279032	0.0700702	0.69047	-0.0178567	0.0712068	0.801991	-0.0146101	0.089958	0.870982
Binary	SNPs or indels (nonHLA)	29939867	rs28749129	C	T	0.29636	0.297606	0.296321		0.00672529	0.032416	0.835644	-0.0298654	0.0339141	0.378524	-0.0450174	0.0340061	0.185568	-0.0376928	0.0355545	0.289081
Binary	SNPs or indels (nonHLA)	29939919	rs387850	G	A	0.185492	0.197438	0.185116		0.0965538	0.0397725	0.0151969	0.100954	0.0429973	0.0188786	0.103143	0.0438325	0.0186172	0.0938456	0.0490054	0.0554924
Binary	SNPs or indels (nonHLA)	29939978	rs366907	T	G	0.185302	0.197246	0.184926		0.0967451	0.0398137	0.0151011	0.101346	0.0430454	0.0185522	0.103496	0.0438775	0.0183367	0.0940297	0.0490449	0.0552097
Binary	SNPs or indels (nonHLA)	29939996	rs76507355	T	C	0.224671	0.215217	0.224969		-0.0567927	0.0374333	0.129224	-0.0418738	0.0397089	0.291645	-0.017628	0.0400333	0.659695	-0.0260318	0.0409779	0.525257
Binary	SNPs or indels (nonHLA)	29940047	rs62388802	T	C	0.104971	0.109962	0.104814		0.064197	0.0512043	0.209936	0.186738	0.0550173	0.000688383	0.175626	0.0551566	0.00145187	0.132223	0.0561158	0.0184604
Binary	SNPs or indels (nonHLA)	29940058	rs28749130	T	A	0.293898	0.294958	0.293864		0.0063056	0.0325275	0.84629	-0.0291461	0.0340929	0.392606	-0.0446892	0.0341839	0.191106	-0.0374237	0.0357	0.294509
Binary	SNPs or indels (nonHLA)	29940118	rs28749131	G	A	0.295958	0.297313	0.295916		0.0074786	0.0324441	0.817698	-0.0290747	0.0339455	0.391715	-0.0443659	0.0340369	0.192415	-0.0370621	0.0355843	0.297629
Binary	SNPs or indels (nonHLA)	29940173	rs28993375	A	T	0.296123	0.297459	0.296081		0.00720073	0.0324334	0.824302	-0.0293118	0.0339342	0.387707	-0.0445467	0.0340255	0.190462	-0.0371916	0.0355735	0.295799
Binary	SNPs or indels (nonHLA)	29940184	rs439935	G	C	0.0171216	0.0156158	0.017169		-0.110966	0.119491	0.353064	-0.110615	0.141602	0.434706	-0.114947	0.141289	0.415898	-0.149005	0.145111	0.3045
Binary	SNPs or indels (nonHLA)	29940201	rs147023494	C	T	0.0480954	0.054652	0.047889		0.159978	0.0749429	0.032789	0.120879	0.0753307	0.108572	0.122174	0.0754102	0.105205	0.0830193	0.0758432	0.273683
Binary	SNPs or indels (nonHLA)	29940229	rs9260045	G	A	0.0700633	0.0775812	0.0698266		0.118882	0.0606822	0.0501017	0.062065	0.0612899	0.311228	0.0840528	0.0617978	0.17379	0.0849264	0.0627494	0.17592
Binary	SNPs or indels (nonHLA)	29940249	rs440412	T	C	0.0127678	0.0116217	0.0128039		-0.114938	0.131028	0.380375	-0.17957	0.129969	0.167084	-0.163247	0.131362	0.213969	-0.21021	0.222828	0.34549
Binary	SNPs or indels (nonHLA)	29940267	rs9260046	G	A	0.185507	0.197461	0.185131		0.0966086	0.0397725	0.0151394	0.101009	0.0429969	0.0188131	0.103196	0.0438322	0.0185551	0.0939142	0.049005	0.0553116
Binary	SNPs or indels (nonHLA)	29940316	rs28749133	G	A	0.296851	0.298016	0.296814		0.00620713	0.0324269	0.848197	-0.030451	0.0339325	0.369505	-0.0456133	0.0340258	0.180066	-0.0383999	0.0355787	0.280457
Binary	SNPs or indels (nonHLA)	29940331	rs9260051	G	T	0.0700631	0.0775854	0.0698263		0.118966	0.0606837	0.0499445	0.0621529	0.0612914	0.310556	0.0841383	0.0617993	0.173363	0.0850139	0.0627506	0.175486
Binary	SNPs or indels (nonHLA)	29940333	rs73725527	G	A	0.224828	0.215259	0.225129		-0.0574035	0.0374233	0.125056	-0.0427024	0.0396996	0.282088	-0.0186108	0.0400163	0.641873	-0.0274154	0.0409509	0.503196
Binary	SNPs or indels (nonHLA)	29940334	rs9260052	C	T	0.222702	0.211569	0.223053		-0.0783675	0.0365481	0.0320147	-0.0332359	0.0429441	0.43897	-0.0476081	0.0435937	0.274795	-0.0418996	0.0538781	0.436762
Binary	SNPs or indels (nonHLA)	29940378	rs144269407	G	A	0.224827	0.215261	0.225128		-0.0573813	0.0374235	0.125203	-0.0426768	0.0396996	0.282377	-0.0185844	0.0400163	0.642347	-0.027387	0.0409509	0.503639
Binary	SNPs or indels (nonHLA)	29940379	rs9260053	G	A	0.0700629	0.0775833	0.0698262		0.118922	0.060684	0.0500316	0.0621053	0.0612914	0.310928	0.0840924	0.0617997	0.1736	0.0849656	0.062751	0.175732
Binary	SNPs or indels (nonHLA)	29940381	rs28749134	C	T	0.296409	0.297632	0.29637		0.00663595	0.0324111	0.837773	-0.029935	0.0339097	0.377352	-0.0450763	0.0340017	0.184937	-0.0377616	0.0355497	0.288137
Binary	SNPs or indels (nonHLA)	29940402	rs28749135	C	T	0.296409	0.297632	0.29637		0.00663635	0.0324111	0.837763	-0.0299347	0.0339097	0.377356	-0.0450757	0.0340016	0.184942	-0.0377603	0.0355497	0.288153
Binary	SNPs or indels (nonHLA)	29940412	rs1655921	C	T	0.1237	0.12698	0.123597		0.0352943	0.0473772	0.456292	0.149321	0.0514899	0.00373157	0.139487	0.0516329	0.00690247	0.0966606	0.0524497	0.0653411
Binary	SNPs or indels (nonHLA)	29940707	rs9260060	G	A	0.448246	0.427284	0.448905		-0.095597	0.0308348	0.00193325	-0.0496462	0.0327462	0.129496	-0.041414	0.0330799	0.210593	-0.042169	0.0363451	0.245952
Binary	SNPs or indels (nonHLA)	29940714	rs9260061	G	A	0.4486	0.427655	0.449259		-0.0959105	0.0308518	0.00187883	-0.0499008	0.0327621	0.127728	-0.0415838	0.0330959	0.208949	-0.0422944	0.0363607	0.244753
Binary	SNPs or indels (nonHLA)	29940723	rs140837506	A	T	0.294367	0.29535	0.294336		0.00562888	0.0324982	0.86249	-0.0298744	0.0340609	0.380438	-0.0452589	0.0341527	0.185106	-0.0379899	0.0356711	0.286873
Binary	SNPs or indels (nonHLA)	29940744	rs9260062	A	G	0.0127679	0.0116217	0.0128039		-0.114944	0.131026	0.380345	-0.179577	0.129968	0.167062	-0.163254	0.131361	0.213946	-0.210236	0.222826	0.345427
Binary	SNPs or indels (nonHLA)	29940812	rs9260064	C	T	0.185299	0.197027	0.184929		0.0955034	0.0398289	0.0164919	0.100146	0.0430576	0.0200259	0.102173	0.0438862	0.0199054	0.0922473	0.0490287	0.0599048
Binary	SNPs or indels (nonHLA)	29940813	rs9260065	A	G	0.185299	0.197027	0.184929		0.0955035	0.0398289	0.0164918	0.100146	0.0430576	0.0200259	0.102173	0.0438862	0.0199053	0.0922474	0.0490287	0.0599046
Binary	SNPs or indels (nonHLA)	29940899	rs1632890	T	A	0.0171232	0.01562	0.0171705		-0.110791	0.119498	0.353857	-0.110377	0.14161	0.435722	-0.114706	0.141298	0.416906	-0.148773	0.14512	0.305282
Binary	SNPs or indels (nonHLA)	29940903	rs145284712	A	T	0.293503	0.294663	0.293467		0.00683403	0.0325679	0.833793	-0.0283903	0.0341368	0.405599	-0.0439847	0.0342278	0.198772	-0.0365663	0.0357488	0.306369
Binary	SNPs or indels (nonHLA)	29940949	rs9260070	C	G	0.0700647	0.0775854	0.069828		0.118916	0.0606855	0.0500481	0.0621188	0.0612929	0.310835	0.0841139	0.0618013	0.173501	0.084989	0.0627526	0.175625
Binary	SNPs or indels (nonHLA)	29940965	rs9260071	A	C	0.0127679	0.0116217	0.0128039		-0.114944	0.131026	0.380345	-0.179577	0.129968	0.167062	-0.163254	0.131361	0.213946	-0.210236	0.222826	0.345427
Binary	SNPs or indels (nonHLA)	29941027	rs13203830	G	A	0.295782	0.297113	0.29574		0.00748163	0.0324564	0.817693	-0.0290843	0.0339578	0.391729	-0.0444285	0.0340489	0.191947	-0.037105	0.0355957	0.297226
Binary	SNPs or indels (nonHLA)	29941061	rs9260072	C	G	0.183258	0.195072	0.182887		0.0972489	0.0402701	0.015739	0.106658	0.043562	0.0143483	0.108211	0.0443416	0.0146717	0.0963867	0.049231	0.0502482
Binary	SNPs or indels (nonHLA)	29941115	rs79761237	G	A	0.224823	0.215261	0.225124		-0.0573567	0.0374243	0.125373	-0.0426528	0.0397003	0.282658	-0.0185631	0.0400171	0.642734	-0.0273715	0.0409517	0.503889
Binary	SNPs or indels (nonHLA)	29941177	rs9260077	A	G	0.18321	0.195051	0.182837		0.0974846	0.040268	0.0154825	0.106988	0.0435605	0.0140463	0.108546	0.04434	0.0143637	0.0967839	0.0492298	0.0493036
Binary	SNPs or indels (nonHLA)	29941190	rs13207054	G	A	0.29466	0.29612	0.294614		0.00823456	0.0325559	0.800318	-0.0283317	0.0340662	0.405599	-0.0436714	0.0341581	0.201071	-0.0361205	0.0357133	0.311824
Binary	SNPs or indels (nonHLA)	29941244	rs2571420	C	G	0.0170662	0.0155631	0.0171136		-0.111258	0.119743	0.352815	-0.11098	0.141807	0.433854	-0.115392	0.141492	0.414763	-0.149542	0.145318	0.30345
Binary	SNPs or indels (nonHLA)	29941267	rs28749141	G	C	0.295781	0.297115	0.295739		0.00749746	0.0324562	0.817313	-0.029062	0.0339574	0.392088	-0.0444068	0.0340486	0.192159	-0.0370799	0.0355952	0.297546
Binary	SNPs or indels (nonHLA)	29941293	rs9260079	T	C	0.365722	0.374798	0.365437		0.0392023	0.0311965	0.20889	-0.00878807	0.0332045	0.791268	-0.0175359	0.0332446	0.597859	-0.00883572	0.0350433	0.800935
Binary	SNPs or indels (nonHLA)	29941404	rs1632889	C	A	0.0614485	0.0705863	0.0611609		0.190304	0.0633336	0.00265771	-0.000969866	0.0689427	0.988776	0.0126274	0.0705368	0.857923	0.0414106	0.0933463	0.657316
Binary	SNPs or indels (nonHLA)	29941562	rs9260084	A	G	0.411136	0.411094	0.411137		-0.0016403	0.0311865	0.958053	0.0441464	0.0365704	0.227369	0.0345143	0.0366302	0.34607	0.0348087	0.0400611	0.384908
Binary	SNPs or indels (nonHLA)	29941595	rs9260086	G	C	0.410548	0.410559	0.410547		-0.00136094	0.0311572	0.96516	0.0445809	0.0365392	0.222432	0.0349942	0.0365979	0.33898	0.0354188	0.0400306	0.376269
Binary	SNPs or indels (nonHLA)	29941663	rs9260091	A	G	0.0716837	0.0796457	0.0714331		0.122736	0.0598928	0.0404364	0.0615539	0.0603249	0.307553	0.0820391	0.0608088	0.177293	0.0838379	0.0617128	0.174299
Binary	SNPs or indels (nonHLA)	29941677	rs9260093	T	C	0.0716838	0.0796457	0.0714332		0.122734	0.0598924	0.0404396	0.0615489	0.0603249	0.30759	0.082035	0.0608084	0.177313	0.0838347	0.0617124	0.174315
Binary	SNPs or indels (nonHLA)	29941733	rs9260096	T	C	0.183188	0.19503	0.182815		0.0975026	0.0402724	0.0154747	0.107053	0.0435652	0.0139982	0.108603	0.0443441	0.0143216	0.0968171	0.0492313	0.0492321
Binary	SNPs or indels (nonHLA)	29941743	rs9260097	A	G	0.176644	0.18744	0.176305		0.0955956	0.041566	0.0214566	0.105042	0.0449792	0.0195248	0.105628	0.0457367	0.0209163	0.0922526	0.0508104	0.0694288
Binary	SNPs or indels (nonHLA)	29941779	rs117101700	A	C	0.0405464	0.0473092	0.0403335		0.205504	0.0822477	0.0124687	0.167537	0.0827869	0.0429997	0.166173	0.0828199	0.0448098	0.130718	0.0833368	0.116755
Binary	SNPs or indels (nonHLA)	29941782	rs9260101	A	G	0.410549	0.410561	0.410549		-0.00135704	0.0311573	0.965259	0.0445895	0.036539	0.222342	0.0350044	0.0365977	0.338838	0.0354319	0.0400306	0.376092
Binary	SNPs or indels (nonHLA)	29941806	rs73725530	C	A	0.029898	0.0329713	0.0298013		0.146745	0.0970987	0.130715	-0.129615	0.100636	0.19776	-0.109337	0.104202	0.294051	-0.0808959	0.145095	0.577161
Binary	SNPs or indels (nonHLA)	29941816	rs9260103	G	T	0.180765	0.19202	0.180411		0.0957126	0.0407508	0.0188374	0.104525	0.044126	0.0178461	0.105519	0.0449029	0.0187769	0.0936016	0.0499813	0.0611049
Binary	SNPs or indels (nonHLA)	29941839	rs9260104	C	T	0.183188	0.195027	0.182816		0.0974836	0.0402726	0.0154951	0.107028	0.0435654	0.0140206	0.108579	0.0443443	0.014343	0.0967877	0.0492313	0.0493004
Binary	SNPs or indels (nonHLA)	29941968	rs9260107	G	A	0.177416	0.187838	0.177088		0.0926789	0.0415089	0.0255655	0.106955	0.0449948	0.0174516	0.108501	0.0457699	0.0177602	0.0950391	0.0506375	0.0605381
Binary	SNPs or indels (nonHLA)	29941974	rs2905764	C	T	0.410549	0.410561	0.410549		-0.00135575	0.0311573	0.965292	0.0445912	0.036539	0.222324	0.0350063	0.0365977	0.338812	0.0354362	0.0400306	0.376034
Binary	SNPs or indels (nonHLA)	29942020	rs3129022	C	T	0.123749	0.126997	0.123647		0.0349672	0.047355	0.460268	0.148886	0.0514618	0.00381414	0.139004	0.0516049	0.0070681	0.0962064	0.0524197	0.0664596
Binary	SNPs or indels (nonHLA)	29942030	rs3094141	G	T	0.0185864	0.0236398	0.0184273		0.334069	0.115334	0.00377307	0.207602	0.117337	0.0768457	0.173197	0.116496	0.137089	0.160942	0.131258	0.220142
Binary	SNPs or indels (nonHLA)	29942063	rs2734904	A	G	0.410549	0.410559	0.410549		-0.0013648	0.0311573	0.965061	0.0445753	0.036539	0.22249	0.0349907	0.0365977	0.339028	0.0354171	0.0400306	0.37629
Binary	SNPs or indels (nonHLA)	29942147	rs2734903	G	A	0.36675	0.375496	0.366475		0.0373306	0.0311429	0.230649	-0.0104837	0.0331545	0.751845	-0.0187373	0.0331971	0.572465	-0.0102252	0.035004	0.770198
Binary	SNPs or indels (nonHLA)	29942211	rs9260114	T	C	0.143095	0.15147	0.142832		0.0813815	0.0444804	0.0673088	0.162673	0.0476295	0.000636914	0.149496	0.0478229	0.00177175	0.110685	0.0498328	0.0263426
Binary	SNPs or indels (nonHLA)	29942222	rs35158227	C	T	0.22482	0.215259	0.225121		-0.0573607	0.0374261	0.125365	-0.0426498	0.0397025	0.282718	-0.0185604	0.0400192	0.6428	-0.0273749	0.0409541	0.50386
Binary	HLA classical alleles	29942470	gg_HLA_A*01:01:01G	A	T	0.0171238	0.01562	0.0171712		-0.110903	0.119512	0.353425	-0.110522	0.141626	0.435168	-0.11486	0.141313	0.416332	-0.148922	0.145137	0.304856
Binary	HLA classical alleles	29942470	gg_HLA_A*02:01:01G	A	T	0.161534	0.161101	0.161547		-0.00436464	0.0423098	0.917837	-0.0206737	0.0436635	0.635872	-0.0372083	0.0436352	0.393817	-0.0243698	0.0445188	0.584102
Binary	HLA classical alleles	29942470	gg_HLA_A*02:03:01G	A	T	0.00638277	0.00946858	0.00628564		0.623668	0.205761	0.00243722	1.11402	0.2402	3.51971e-06	0.594392	0.220382	0.0069947	0.232896	0.235079	0.321824
Binary	HLA classical alleles	29942470	gg_HLA_A*02:06:01G	A	T	0.0884208	0.0860797	0.0884945		-0.0277568	0.0550652	0.614211	-0.050316	0.0558107	0.367298	-0.0511018	0.0559231	0.360829	-0.0652579	0.0564732	0.247864
Binary	HLA classical alleles	29942470	gg_HLA_A*02:07:01G	A	T	0.0336904	0.0334774	0.0336971		-0.0194139	0.0923967	0.833579	-0.182622	0.0916061	0.0462009	-0.158734	0.0930856	0.0881491	-0.0362229	0.100933	0.719684
Binary	HLA classical alleles	29942470	gg_HLA_A*03:01:01G	A	T	0.0160285	0.0188528	0.0159396		0.224277	0.123753	0.0699389	0.10826	0.127061	0.3942	0.0728587	0.126637	0.565063	0.113094	0.146319	0.439565
Binary	HLA classical alleles	29942470	gg_HLA_A*11:01:01G	A	T	0.0998071	0.104504	0.0996592		0.0633773	0.0529425	0.231268	0.1957	0.0570698	0.000605518	0.182494	0.0572066	0.00142226	0.134683	0.0581064	0.0204566
Binary	HLA classical alleles	29942470	gg_HLA_A*24:02:01G	A	T	0.219903	0.211369	0.220172		-0.052068	0.0381412	0.17221	-0.0359991	0.0404444	0.373418	-0.0114238	0.0407747	0.779349	-0.0194112	0.041727	0.641791
Binary	HLA classical alleles	29942470	gg_HLA_A*26:01:01G	A	T	0.0360888	0.0421615	0.0358977		0.213687	0.086952	0.01399	0.151624	0.0863349	0.0790488	0.142037	0.0861178	0.0990793	0.141922	0.0867973	0.102028
Binary	HLA classical alleles	29942470	gg_HLA_A*26:02:01	A	T	0.0227808	0.022326	0.0227951		-0.0547428	0.106217	0.606282	-0.0107501	0.113647	0.924639	-0.00659167	0.113684	0.953763	-0.0220783	0.114188	0.846684
Binary	HLA classical alleles	29942470	gg_HLA_A*26:03:01	A	T	0.0083178	0.0101877	0.00825895		0.290582	0.182203	0.110752	-0.0857659	0.161615	0.59564	0.0834894	0.173322	0.630018	0.125397	0.178279	0.481824
Binary	HLA classical alleles	29942470	gg_HLA_A*29:01:01G	A	T	0.00693902	0.00758119	0.00691881		0.0743563	0.177538	0.675348	-0.136131	0.166136	0.412562	-0.107793	0.168879	0.523287	-0.372203	0.43083	0.387631
Binary	HLA classical alleles	29942470	gg_HLA_A*30:01:01G	A	T	0.0297752	0.0328849	0.0296773		0.127424	0.0878372	0.146868	-0.132712	0.0911104	0.145223	-0.111777	0.0943833	0.236297	-0.088615	0.136095	0.514964
Binary	HLA classical alleles	29942470	gg_HLA_A*30:04:01G	A	T	0.0126118	0.0130873	0.0125968		0.0617435	0.133899	0.644712	-0.0271554	0.158841	0.864256	0.0229267	0.159283	0.88555	-0.0635852	0.308099	0.836494
Binary	HLA classical alleles	29942470	gg_HLA_A*31:01:02G	A	T	0.0458167	0.051957	0.0456234		0.16286	0.0776277	0.0359096	0.117417	0.0779393	0.131934	0.119537	0.078022	0.125499	0.0786068	0.0784658	0.31644
Binary	HLA classical alleles	29942470	gg_HLA_A*32:01:01G	A	T	0.00582749	0.00403838	0.0058838		-0.340557	0.193895	0.0790199	-0.249382	0.209078	0.23296	-0.249051	0.209266	0.234001	-0.151957	0.260734	0.560025
Binary	HLA classical alleles	29942470	gg_HLA_A*33:03:01G	A	T	0.155427	0.13865	0.155955		-0.147401	0.0422005	0.000477847	-0.093935	0.0560928	0.0940055	-0.1254	0.0570356	0.027905	-0.160654	0.0804531	0.0458402
Binary	HLA classical alleles	29942470	HLA_A*01	A	T	0.0171238	0.01562	0.0171712		-0.110903	0.119512	0.353425	-0.110522	0.141626	0.435168	-0.11486	0.141313	0.416332	-0.148922	0.145137	0.304856
Binary	HLA classical alleles	29942470	HLA_A*01:01	A	T	0.0171238	0.01562	0.0171711		-0.110898	0.119512	0.353448	-0.110519	0.141626	0.435181	-0.114857	0.141313	0.416345	-0.148919	0.145137	0.304864
Binary	HLA classical alleles	29942470	HLA_A*02	A	T	0.294722	0.29562	0.294694		0.00519425	0.0324719	0.872911	-0.030075	0.034039	0.376941	-0.045157	0.0341341	0.18586	-0.0381253	0.0356514	0.284893
Binary	HLA classical alleles	29942470	HLA_A*02:01	A	T	0.161916	0.161459	0.161931		-0.00471619	0.0422233	0.911064	-0.0208149	0.0435827	0.632938	-0.0373253	0.0435546	0.391457	-0.0247168	0.0444292	0.577993
Binary	HLA classical alleles	29942470	HLA_A*02:03	A	T	0.00638277	0.00946858	0.00628564		0.623668	0.205761	0.00243722	1.11402	0.2402	3.51971e-06	0.594392	0.220382	0.0069947	0.232896	0.235079	0.321824
Binary	HLA classical alleles	29942470	HLA_A*02:06	A	T	0.0885564	0.0862505	0.088629		-0.027087	0.0549991	0.622367	-0.0495649	0.0557448	0.373927	-0.0503484	0.0558562	0.36738	-0.0645269	0.0564025	0.252605
Binary	HLA classical alleles	29942470	HLA_A*02:07	A	T	0.0336904	0.0334774	0.0336971		-0.0194139	0.0923967	0.833579	-0.182622	0.0916061	0.0462009	-0.158734	0.0930856	0.0881491	-0.0362229	0.100933	0.719684
Binary	HLA classical alleles	29942470	HLA_A*03	A	T	0.0187126	0.0238549	0.0185507		0.335587	0.11465	0.00342176	0.209592	0.116586	0.0722183	0.175518	0.115748	0.129421	0.160981	0.130113	0.215997
Binary	HLA classical alleles	29942470	HLA_A*03:01	A	T	0.0160285	0.0188528	0.0159396		0.224277	0.123753	0.0699389	0.10826	0.127061	0.3942	0.0728587	0.126637	0.565063	0.113094	0.146319	0.439565
Binary	HLA classical alleles	29942470	HLA_A*11	A	T	0.106129	0.11081	0.105982		0.0594561	0.0506966	0.240883	0.182651	0.0545277	0.000809059	0.172454	0.0546884	0.00161389	0.129413	0.055613	0.0199641
Binary	HLA classical alleles	29942470	HLA_A*11:01	A	T	0.100171	0.104905	0.100022		0.0636245	0.0527964	0.228168	0.195337	0.0569016	0.000597209	0.182215	0.0570389	0.00140036	0.134901	0.0579384	0.0198935
Binary	HLA classical alleles	29942470	HLA_A*24	A	T	0.224683	0.215251	0.22498		-0.056657	0.0374371	0.130179	-0.0417104	0.0397131	0.293584	-0.0174624	0.0400376	0.662728	-0.0258774	0.0409824	0.527761
Binary	HLA classical alleles	29942470	HLA_A*24:02	A	T	0.220274	0.211693	0.220544		-0.0522824	0.0380796	0.169758	-0.0360024	0.0404088	0.372953	-0.0112559	0.0407403	0.782329	-0.0189998	0.0417061	0.648704
Binary	HLA classical alleles	29942470	HLA_A*26	A	T	0.0697515	0.0774315	0.0695098		0.121462	0.0606653	0.045267	0.063759	0.0612591	0.297965	0.0846314	0.06176	0.170585	0.0859587	0.0627132	0.17048
Binary	HLA classical alleles	29942470	HLA_A*26:01	A	T	0.0360887	0.0421615	0.0358975		0.213695	0.0869527	0.0139867	0.151628	0.0863349	0.079041	0.142041	0.0861178	0.0990699	0.141927	0.0867973	0.102017
Binary	HLA classical alleles	29942470	HLA_A*26:02	A	T	0.0227808	0.022326	0.0227951		-0.0547428	0.106217	0.606282	-0.0107501	0.113647	0.924639	-0.00659167	0.113684	0.953763	-0.0220783	0.114188	0.846684
Binary	HLA classical alleles	29942470	HLA_A*26:03	A	T	0.0083178	0.0101877	0.00825895		0.290582	0.182203	0.110752	-0.0857659	0.161615	0.59564	0.0834894	0.173322	0.630018	0.125397	0.178279	0.481824
Binary	HLA classical alleles	29942470	HLA_A*29	A	T	0.00693902	0.00758119	0.00691881		0.0743563	0.177538	0.675348	-0.136131	0.166136	0.412562	-0.107793	0.168879	0.523287	-0.372203	0.43083	0.387631
Binary	HLA classical alleles	29942470	HLA_A*29:01	A	T	0.00693902	0.00758119	0.00691881		0.0743563	0.177538	0.675348	-0.136131	0.166136	0.412562	-0.107793	0.168879	0.523287	-0.372203	0.43083	0.387631
Binary	HLA classical alleles	29942470	HLA_A*30	A	T	0.0434634	0.0468452	0.0433569		0.104629	0.074195	0.158484	-0.108368	0.0792387	0.171435	-0.0785771	0.081473	0.334817	-0.0849905	0.124354	0.49432
Binary	HLA classical alleles	29942470	HLA_A*30:01	A	T	0.0297752	0.0328849	0.0296773		0.127424	0.0878372	0.146868	-0.132712	0.0911104	0.145223	-0.111777	0.0943833	0.236297	-0.088615	0.136095	0.514964
Binary	HLA classical alleles	29942470	HLA_A*30:04	A	T	0.0126118	0.0130873	0.0125968		0.0617435	0.133899	0.644712	-0.0271554	0.158841	0.864256	0.0229267	0.159283	0.88555	-0.0635852	0.308099	0.836494
Binary	HLA classical alleles	29942470	HLA_A*31	A	T	0.0483261	0.0548903	0.0481195		0.157092	0.0742986	0.0344871	0.116882	0.0746659	0.11749	0.118054	0.0747591	0.114308	0.0786654	0.0751688	0.295322
Binary	HLA classical alleles	29942470	HLA_A*31:01	A	T	0.0458167	0.051957	0.0456235		0.162857	0.0776277	0.0359124	0.117415	0.0779387	0.13194	0.119534	0.0780214	0.125507	0.0786041	0.0784652	0.316456
Binary	HLA classical alleles	29942470	HLA_A*32	A	T	0.00590123	0.0041143	0.00595748		-0.340751	0.193883	0.0788306	-0.251757	0.209049	0.228476	-0.25144	0.209237	0.229479	-0.153264	0.260684	0.556579
Binary	HLA classical alleles	29942470	HLA_A*32:01	A	T	0.00582749	0.00403838	0.0058838		-0.340557	0.193895	0.0790199	-0.249382	0.209078	0.23296	-0.249051	0.209266	0.234001	-0.151957	0.260734	0.560025
Binary	HLA classical alleles	29942470	HLA_A*33	A	T	0.156091	0.139296	0.15662		-0.1464	0.0420223	0.000494206	-0.0927675	0.0558263	0.096569	-0.124189	0.0567643	0.0286839	-0.158618	0.0801244	0.0477425
Binary	HLA classical alleles	29942470	HLA_A*33:03	A	T	0.155427	0.13865	0.155955		-0.147402	0.0422005	0.000477823	-0.0939362	0.0560928	0.0940009	-0.125401	0.0570356	0.0279035	-0.160656	0.0804531	0.0458368
Binary	Exonic variants in HLA genes	29942581	SNPS_A_28_29942581_exon1	G	C	0.405925	0.406396	0.40591		0.00155777	0.0313743	0.9604	0.0471045	0.0368488	0.201138	0.0366524	0.0369089	0.320685	0.0381672	0.0404675	0.3456
Multiallelic	Amino acid positions	29942582	AA_A_-15						2			0.305293			0.200076			0.231577			0.359503
Binary	Amino acid residues	29942582	AA_A_-15_29942582_L	A	T	0.399675	0.399519	0.39968		-0.00251495	0.031746	0.936857	0.044559	0.0372881	0.23209	0.0332493	0.0373505	0.373361	0.0356707	0.0409959	0.384242
Binary	Amino acid residues	29942582	AA_A_-15_29942582_V	A	T	0.589624	0.588712	0.589652		-0.00287176	0.0312049	0.926675	-0.0496545	0.0366394	0.175348	-0.0391421	0.0366958	0.286123	-0.0408098	0.0401797	0.309781
Binary	Amino acid residues	29942582	AA_A_-15_29942582_x	A	T	0.0106584	0.0116934	0.0106259		0.472485	0.299089	0.114165	0.453423	0.305862	0.138222	0.491552	0.30939	0.112111	0.396053	0.317513	0.212265
Multiallelic	Amino acid positions	29942594	AA_A_-11						2			0.00881463			0.167911			0.0883302			0.253205
Binary	Amino acid residues	29942594	AA_A_-11_29942594_L	A	T	0.215065	0.20321	0.215438		-0.0886219	0.0376923	0.0187132	-0.0413957	0.0446128	0.353465	-0.057389	0.0452368	0.204571	-0.0504705	0.0562328	0.369438
Binary	Amino acid residues	29942594	AA_A_-11_29942594_S	A	T	0.774165	0.784859	0.773828		0.0756832	0.0365922	0.038613	0.0285702	0.0429304	0.50573	0.0426301	0.0435736	0.327903	0.0335055	0.0537216	0.532833
Binary	Amino acid residues	29942594	AA_A_-11_29942594_x	A	T	0.0106584	0.0116934	0.0106259		0.472485	0.299089	0.114165	0.453423	0.305862	0.138222	0.491552	0.30939	0.112111	0.396053	0.317513	0.212265
Binary	Exonic variants in HLA genes	29942594	SNPS_A_41_29942594_exon1	C	T	0.215918	0.203939	0.216295		-0.0893388	0.03767	0.0177104	-0.0404826	0.0445891	0.363929	-0.0563904	0.0452114	0.212302	-0.0490757	0.056217	0.382679
Binary	Exonic variants in HLA genes	29942601	SNPS_A_48_29942601_exon1	C	T	0.295277	0.296561	0.295237		0.00727835	0.0324812	0.822696	-0.0281704	0.0340599	0.40819	-0.0431818	0.034157	0.206152	-0.0357289	0.0356869	0.316741
Binary	Exonic variants in HLA genes	29942625	SNPS_A_72_29942625_exon1	G	A	0.22697	0.218222	0.227245		-0.0526667	0.0374801	0.159965	-0.037862	0.0397741	0.341134	-0.0134476	0.0400927	0.737314	-0.0223127	0.0410543	0.586791
Binary	Exonic variants in HLA genes	29942761	SNPS_A_208_29942761_exon2	C	T	0.296683	0.298338	0.296631		0.00865819	0.0325613	0.790313	-0.0269304	0.034162	0.430512	-0.0419863	0.0342576	0.220347	-0.0347557	0.0358107	0.331779
Binary	Exonic variants in HLA genes	29942780	SNPS_A_227_29942780_exon2	T	A	0.209934	0.199764	0.210254		-0.0780566	0.0380961	0.0404683	-0.030262	0.0453756	0.504822	-0.046355	0.046025	0.313854	-0.043848	0.057401	0.444934
Multiallelic	Amino acid positions	29942781	AA_A_9						3			0.108643			0.0861669			0.100057			0.36813
Binary	Amino acid residues	29942781	AA_A_9_29942781_F	A	T	0.245739	0.250129	0.245601		0.0234243	0.0354178	0.508375	-0.0120782	0.0366082	0.741451	-0.0322542	0.036681	0.379229	-0.0176018	0.0388054	0.650123
Binary	Amino acid residues	29942781	AA_A_9_29942781_FS	A	T	0.516194	0.515025	0.516231		-0.00015687	0.0312271	0.995992	-0.0579343	0.0331555	0.0805768	-0.0515132	0.0332324	0.12112	-0.0441671	0.0361162	0.221362
Binary	Amino acid residues	29942781	AA_A_9_29942781_FT	A	T	0.459795	0.454308	0.459968		-0.0322755	0.0310974	0.299323	-0.0244793	0.0332585	0.461712	-0.0501695	0.0337125	0.136709	-0.0304764	0.0358967	0.39588
Binary	Amino acid residues	29942781	AA_A_9_29942781_FY	A	T	0.515777	0.531288	0.515289		0.0671075	0.0307023	0.0288338	0.0630489	0.0332334	0.0578077	0.0479879	0.0333502	0.150177	0.0444357	0.0359314	0.216206
Binary	Amino acid residues	29942781	AA_A_9_29942781_S	A	T	0.270309	0.264804	0.270482		-0.0232316	0.035233	0.509658	-0.0588175	0.0367152	0.109157	-0.0311571	0.0371188	0.401252	-0.0348433	0.0396619	0.379667
Binary	Amino acid residues	29942781	AA_A_9_29942781_T	A	T	0.213874	0.20399	0.214185		-0.0728408	0.0373815	0.0513458	-0.0257007	0.0442601	0.561459	-0.0405784	0.0448698	0.365805	-0.036555	0.0552816	0.508451
Binary	Amino acid residues	29942781	AA_A_9_29942781_Y	A	T	0.270037	0.281113	0.269689		0.0652194	0.0353023	0.0646809	0.0915168	0.0372439	0.0140015	0.0931594	0.0372942	0.0124911	0.0665673	0.0380558	0.0802556
Binary	Exonic variants in HLA genes	29942781	SNPS_A_228_29942781_exon2_A	A	T	0.269616	0.280875	0.269262		0.0662737	0.0353573	0.0608752	0.0913813	0.0372693	0.0142098	0.0930175	0.0373205	0.0126886	0.0663828	0.038081	0.0812983
Binary	Exonic variants in HLA genes	29942781	SNPS_A_228_29942781_exon2_C	A	T	0.484956	0.469369	0.485446		-0.0676304	0.0307271	0.0277354	-0.0626955	0.033244	0.0593057	-0.0476422	0.0333616	0.153276
Binary	Exonic variants in HLA genes	29942781	SNPS_A_228_29942781_exon2_T	A	T	0.245596	0.249895	0.24546		0.0231553	0.0354168	0.513245	-0.0123041	0.0366062	0.736779	-0.032427	0.0366791	0.376656	-0.0176991	0.038806	0.648324
Binary	Exonic variants in HLA genes	29942785	SNPS_A_232_29942785_exon2_A	A	T	0.72992	0.718777	0.730271		-0.0653409	0.0352791	0.0640099	-0.091531	0.0372172	0.0139178	-0.0931219	0.0372674	0.0124632	-0.0664847	0.0380287	0.0804159
Binary	Exonic variants in HLA genes	29942785	SNPS_A_232_29942785_exon2_C	A	T	0.268333	0.279102	0.267994		0.0634218	0.0353693	0.0729521	0.0913131	0.0373766	0.0145635	0.0929115	0.0374187	0.0130273
Binary	Exonic variants in HLA genes	29942804	SNPS_A_251_29942804_exon2	C	A	0.0452469	0.0493104	0.045119		0.122492	0.0741131	0.0983768	-0.106598	0.0803387	0.184556	-0.0743335	0.0823893	0.366938	-0.0880171	0.123745	0.476912
Binary	Amino acid residues/positions	29942805	AA_A_17_29942805	R	S	0.0452469	0.0493104	0.045119		0.122492	0.0741131	0.0983768	-0.106598	0.0803387	0.184556	-0.0743335	0.0823893	0.366938	-0.0880171	0.123745	0.476912
Binary	Exonic variants in HLA genes	29942806	SNPS_A_253_29942806_exon2	C	T	0.0452469	0.0493104	0.045119		0.122492	0.0741131	0.0983768	-0.106598	0.0803387	0.184556	-0.0743335	0.0823893	0.366938	-0.0880171	0.123745	0.476912
Binary	Exonic variants in HLA genes	29942809	SNPS_A_256_29942809_exon2	G	A	0.0452469	0.0493104	0.045119		0.122492	0.0741131	0.0983768	-0.106598	0.0803387	0.184556	-0.0743335	0.0823893	0.366938	-0.0880171	0.123745	0.476912
Binary	Exonic variants in HLA genes	29942827	SNPS_A_274_29942827_exon2	C	A	0.34065	0.345517	0.340497		0.0265032	0.0314692	0.399679	-0.0439539	0.0323195	0.173836	-0.052033	0.0324725	0.109073	-0.043358	0.0349515	0.214783
Binary	Exonic variants in HLA genes	29942863	SNPS_A_310_29942863_exon2	C	T	0.0128527	0.0116934	0.0128892		-0.116557	0.131026	0.373696	-0.178823	0.129961	0.168829	-0.163458	0.131355	0.213354	-0.209677	0.222812	0.346678
Binary	Amino acid residues/positions	29942886	AA_A_44_29942886	R	K	0.0171238	0.01562	0.0171711		-0.110899	0.119515	0.353452	-0.110532	0.141628	0.435135	-0.11487	0.141315	0.416298	-0.148929	0.145139	0.304839
Binary	Exonic variants in HLA genes	29942886	SNPS_A_333_29942886_exon2	G	A	0.0171238	0.01562	0.0171711		-0.110899	0.119515	0.353452	-0.110532	0.141628	0.435135	-0.11487	0.141315	0.416298	-0.148929	0.145139	0.304839
Binary	Exonic variants in HLA genes	29942902	SNPS_A_349_29942902_exon2	G	A	0.00693902	0.0075833	0.00691874		0.0746595	0.177535	0.674096	-0.13586	0.166133	0.413482	-0.107505	0.168876	0.524392	-0.370274	0.430778	0.39004
Binary	Exonic variants in HLA genes	29942921	SNPS_A_368_29942921_exon2	G	A	0.0926972	0.102478	0.0923894		0.134335	0.0531082	0.011424	0.012039	0.0547549	0.825972	0.0313079	0.055546	0.572999	0.0366818	0.0638549	0.565659
Binary	Amino acid residues/positions	29942922	AA_A_56_29942922	G	R	0.0926971	0.102478	0.0923893		0.134336	0.0531082	0.0114233	0.0120404	0.0547552	0.825952	0.0313096	0.055546	0.572979	0.0366839	0.0638549	0.565637
Binary	Exonic variants in HLA genes	29942923	SNPS_A_370_29942923_exon2	G	T	0.295301	0.296099	0.295276		0.00466885	0.0324969	0.885761	-0.0297002	0.0340592	0.3832	-0.0448396	0.034155	0.189241	-0.0378697	0.0356711	0.288401
Binary	Exonic variants in HLA genes	29942926	SNPS_A_373_29942926_exon2	G	T	0.0926971	0.102478	0.0923893		0.134336	0.0531082	0.0114233	0.0120404	0.0547552	0.825952	0.0313096	0.055546	0.572979	0.0366839	0.0638549	0.565637
Binary	Exonic variants in HLA genes	29942939	SNPS_A_386_29942939_exon2	G	C	0.480294	0.489011	0.48002		0.0340643	0.0306624	0.266593	0.0639262	0.0346538	0.0650793	0.0608498	0.0346857	0.0793764	0.0638313	0.037032	0.0847658
Multiallelic	Amino acid positions	29942940	AA_A_62						4			0.0233387			0.0853166			0.0920934			0.236341
Binary	Amino acid residues	29942940	AA_A_62_29942940_E	A	T	0.224615	0.215091	0.224915		-0.0572183	0.037488	0.126933	-0.0424206	0.0397692	0.28612	-0.0182602	0.0400864	0.648735	-0.0270343	0.0410233	0.509897
Binary	Amino acid residues	29942940	AA_A_62_29942940_EG	A	T	0.519904	0.51121	0.520177		-0.0340162	0.0306656	0.267318	-0.0638609	0.0346566	0.0653768	-0.0607912	0.0346889	0.0796924	-0.0637771	0.0370365	0.0850683
Binary	Amino acid residues	29942940	AA_A_62_29942940_EL	A	T	0.231609	0.222737	0.231888		-0.0526105	0.0370646	0.155775	-0.0486596	0.0391868	0.214335	-0.0234897	0.0394714	0.551773	-0.0301414	0.040916	0.461325
Binary	Amino acid residues	29942940	AA_A_62_29942940_EQ	A	T	0.469506	0.476799	0.469277		0.0387277	0.0305553	0.204991	0.0451379	0.0321083	0.159783	0.0625648	0.0325773	0.0547947	0.0428298	0.0350771	0.222078
Binary	Amino acid residues	29942940	AA_A_62_29942940_ER	A	T	0.453194	0.434918	0.453769		-0.0852932	0.0309643	0.00587701	-0.0426532	0.0329878	0.196011	-0.0303081	0.0333308	0.363185	-0.0238838	0.0361028	0.50826
Binary	Amino acid residues	29942940	AA_A_62_29942940_G	A	T	0.295014	0.295829	0.294988		0.0047468	0.0324848	0.883824	-0.0305836	0.034056	0.369165	-0.045695	0.0341515	0.180893	-0.0387072	0.0356721	0.277885
Binary	Amino acid residues	29942940	AA_A_62_29942940_GL	A	T	0.30197	0.303429	0.301924		0.00716979	0.0323009	0.824338	-0.0362814	0.0340467	0.286588	-0.0501695	0.0341748	0.142097	-0.0411445	0.0356191	0.248041
Binary	Amino acid residues	29942940	AA_A_62_29942940_GQ	A	T	0.540055	0.557744	0.539499		0.0830648	0.030934	0.00724805	0.0476536	0.0327845	0.146074	0.0343242	0.0331285	0.300159	0.0268235	0.0361199	0.457708
Binary	Amino acid residues	29942940	AA_A_62_29942940_GR	A	T	0.523683	0.515723	0.523934		-0.0409603	0.0305139	0.179484	-0.0399325	0.0320011	0.212087	-0.0581419	0.0324199	0.0729086	-0.0404913	0.035054	0.248046
Binary	Amino acid residues	29942940	AA_A_62_29942940_L	A	T	0.00693902	0.0075833	0.00691874		0.0746595	0.177535	0.674096	-0.13586	0.166133	0.413482	-0.107505	0.168876	0.524392	-0.370274	0.430778	0.39004
Binary	Amino acid residues	29942940	AA_A_62_29942940_LQ	A	T	0.251803	0.269313	0.251252		0.109119	0.0358999	0.00236945	0.0951909	0.0380507	0.0123603	0.0990385	0.0385502	0.0101969	0.0896605	0.0428011	0.0361871
Binary	Amino acid residues	29942940	AA_A_62_29942940_LR	A	T	0.235486	0.2274	0.235741		-0.0599427	0.0361486	0.0972709	-0.0302079	0.041742	0.469262	-0.0352609	0.0423003	0.404514	-0.0110756	0.0507784	0.82734
Binary	Amino acid residues	29942940	AA_A_62_29942940_Q	A	T	0.244803	0.261687	0.244271		0.108721	0.0363325	0.00276801	0.106057	0.0387261	0.00616943	0.108719	0.0392804	0.0056442	0.0940083	0.0429378	0.028567
Binary	Amino acid residues	29942940	AA_A_62_29942940_QR	A	T	0.473301	0.481367	0.473047		0.0319281	0.0307287	0.29879	0.0711852	0.0350096	0.0420215	0.0666306	0.0350395	0.0572261	0.0664623	0.0370316	0.0726942
Binary	Amino acid residues	29942940	AA_A_62_29942940_R	A	T	0.228487	0.219751	0.228762		-0.0645896	0.0365783	0.0774316	-0.0228729	0.0428444	0.593437	-0.0300482	0.0433584	0.488298	-0.00607739	0.050903	0.904965
Binary	Exonic variants in HLA genes	29942940	SNPS_A_387_29942940_exon2_A	A	T	0.469507	0.476799	0.469277		0.0387264	0.0305554	0.205007	0.0451364	0.0321083	0.159797	0.0625629	0.0325774	0.0548024	0.0428272	0.0350771	0.222107
Binary	Exonic variants in HLA genes	29942940	SNPS_A_387_29942940_exon2_G	A	T	0.523657	0.51569	0.523907		-0.0410006	0.0305153	0.179076	-0.0400026	0.0320016	0.211293	-0.0582042	0.0324204	0.072606	-0.0405661	0.0350544	0.247177
Binary	Exonic variants in HLA genes	29942940	SNPS_A_387_29942940_exon2_T	A	T	0.00693902	0.0075833	0.00691874		0.0746595	0.177535	0.674096	-0.13586	0.166133	0.413482	-0.107505	0.168876	0.524392	-0.370274	0.430778	0.39004
Binary	Exonic variants in HLA genes	29942942	SNPS_A_389_29942942_exon2_A	A	T	0.228461	0.219713	0.228736		-0.0646664	0.0365823	0.0771123	-0.0230314	0.0428458	0.590894	-0.0301934	0.0433601	0.486215	-0.00628705	0.0509046	0.901706
Binary	Exonic variants in HLA genes	29942942	SNPS_A_389_29942942_exon2_C	A	T	0.00693902	0.0075833	0.00691874		0.0746595	0.177535	0.674096	-0.13586	0.166133	0.413482	-0.107505	0.168876	0.524392
Binary	Exonic variants in HLA genes	29942942	SNPS_A_389_29942942_exon2_G	A	T	0.7647	0.772838	0.764443		0.0602328	0.0361586	0.0957547	0.0305213	0.0417549	0.464801	0.0355904	0.0423128	0.400278	0.0115465	0.0507895	0.820159
Multiallelic	Amino acid positions	29942943	AA_A_63						2			0.195517			0.605775			0.629327			0.679199
Binary	Amino acid residues	29942943	AA_A_63_29942943_E	A	T	0.764643	0.772741	0.764388		0.0600045	0.0361609	0.0970403	0.0302488	0.0417577	0.468827	0.0353163	0.0423159	0.40395	0.011168	0.0507939	0.825973
Binary	Amino acid residues	29942943	AA_A_63_29942943_N	A	T	0.228487	0.219751	0.228762		-0.0645902	0.0365783	0.077429	-0.0228741	0.0428444	0.593418	-0.0300495	0.0433584	0.488279	-0.00607959	0.050903	0.904931
Binary	Amino acid residues	29942943	AA_A_63_29942943_Q	A	T	0.00693902	0.0075833	0.00691874		0.0746595	0.177535	0.674096	-0.13586	0.166133	0.413482	-0.107505	0.168876	0.524392	-0.370274	0.430778	0.39004
Binary	Exonic variants in HLA genes	29942944	SNPS_A_391_29942944_exon2	G	C	0.228431	0.219663	0.228707		-0.0647767	0.0365763	0.0765604	-0.0231077	0.0428418	0.589629	-0.0302812	0.0433554	0.484901	-0.00639336	0.0508986	0.900041
Binary	Exonic variants in HLA genes	29942948	SNPS_A_395_29942948_exon2	C	G	0.224615	0.215091	0.224915		-0.057217	0.037488	0.126942	-0.0424206	0.0397692	0.28612	-0.0182595	0.0400864	0.648748	-0.0270343	0.0410233	0.509896
Multiallelic	Amino acid positions	29942949	AA_A_65						1			0.125131			0.284621			0.648069			0.508929
Binary	Amino acid residues	29942949	AA_A_65_29942949_G	A	T	0.224615	0.215089	0.224915		-0.057231	0.037488	0.126849	-0.0424364	0.039769	0.28594	-0.0182757	0.0400864	0.648457	-0.0270513	0.0410233	0.50963
Binary	Amino acid residues	29942949	AA_A_65_29942949_R	A	T	0.775424	0.784918	0.775125		0.0569744	0.0374957	0.12864	0.0421207	0.0397757	0.289621	0.0179721	0.0400929	0.653963	0.0267274	0.04103	0.514781
Binary	Amino acid residues/positions	29942952	AA_A_66_29942952	K	N	0.480295	0.489011	0.48002		0.0340642	0.0306624	0.266593	0.0639253	0.0346538	0.0650831	0.060849	0.0346857	0.0793805	0.0638296	0.037032	0.0847739
Binary	Exonic variants in HLA genes	29942953	SNPS_A_400_29942953_exon2	A	T	0.477815	0.486784	0.477533		0.0345706	0.0307667	0.261167	0.0639602	0.0348054	0.0661133	0.060519	0.0348328	0.082314	0.0637794	0.0372207	0.0866114
Binary	Exonic variants in HLA genes	29942954	SNPS_A_401_29942954_exon2	G	A	0.0171236	0.01562	0.017171		-0.110896	0.119516	0.353474	-0.110526	0.14163	0.435164	-0.114862	0.141317	0.416335	-0.148918	0.145141	0.304881
Binary	Amino acid residues/positions	29942955	AA_A_67_29942955	V	M	0.0171236	0.01562	0.017171		-0.110896	0.119516	0.353474	-0.110526	0.14163	0.435164	-0.114862	0.141317	0.416335	-0.148918	0.145141	0.304881
Binary	Amino acid residues/positions	29942964	AA_A_70_29942964	H	Q	0.166853	0.181375	0.166396		0.125589	0.0417213	0.00261084	0.111897	0.0441612	0.0112828	0.112735	0.0449027	0.0120509	0.110612	0.0495626	0.0256313
Binary	Exonic variants in HLA genes	29942965	SNPS_A_412_29942965_exon2	C	G	0.166609	0.181122	0.166152		0.125345	0.0417265	0.0026648	0.111561	0.0441716	0.0115487	0.112352	0.0449148	0.0123685	0.110302	0.0495835	0.0261095
Binary	Amino acid residues/positions	29942973	AA_A_73_29942973	T	I	0.204281	0.19399	0.204605		-0.0794308	0.0382517	0.0378448	-0.0185956	0.0461723	0.687137	-0.0374692	0.0467333	0.422688	-0.0337885	0.0566133	0.550621
Binary	Exonic variants in HLA genes	29942973	SNPS_A_420_29942973_exon2	C	T	0.204281	0.19399	0.204605		-0.0794308	0.0382517	0.0378448	-0.0185956	0.0461723	0.687137	-0.0374692	0.0467333	0.422688	-0.0337885	0.0566133	0.550621
Binary	Exonic variants in HLA genes	29942975	SNPS_A_422_29942975_exon2	G	C	0.302973	0.305696	0.302888		0.014119	0.0323288	0.662306	-0.0337197	0.0339502	0.320608	-0.0415993	0.0339988	0.221122	-0.0329234	0.0355807	0.354802
Binary	Amino acid residues/positions	29942976	AA_A_74_29942976	D	H	0.302973	0.305696	0.302888		0.014119	0.0323288	0.662306	-0.0337197	0.0339502	0.320608	-0.0415993	0.0339988	0.221122	-0.0329234	0.0355807	0.354802
Multiallelic	Amino acid positions	29942982	AA_A_76						2			0.16103			0.389077			0.729537			0.671017
Binary	Amino acid residues	29942982	AA_A_76_29942982_A	A	T	0.0858721	0.0908794	0.0857145		0.0584729	0.0556852	0.293688	0.0331145	0.0577474	0.566349	0.0332278	0.0577131	0.564791	0.0334736	0.0612854	0.584933
Binary	Amino acid residues	29942982	AA_A_76_29942982_E	A	T	0.246887	0.235557	0.247244		-0.0630324	0.0363003	0.0824896	-0.051379	0.038772	0.185119	-0.0249078	0.0390279	0.523341	-0.0318654	0.0405851	0.432365
Binary	Amino acid residues	29942982	AA_A_76_29942982_V	A	T	0.66736	0.673627	0.667163		0.0311664	0.0328684	0.343018	0.0297535	0.03513	0.397022	0.00779936	0.0352648	0.824964	0.0138853	0.0366853	0.705061
Binary	Exonic variants in HLA genes	29942982	SNPS_A_429_29942982_exon2_A	A	T	0.246887	0.235557	0.247244		-0.0630313	0.0363003	0.0824949	-0.0513778	0.038772	0.185129	-0.0249065	0.0390279	0.523361	-0.0318643	0.0405851	0.432382
Binary	Exonic variants in HLA genes	29942982	SNPS_A_429_29942982_exon2_C	A	T	0.0858723	0.0908794	0.0857147		0.0584731	0.0556849	0.293686	0.0331147	0.0577474	0.566346	0.033228	0.0577131	0.564789
Binary	Exonic variants in HLA genes	29942982	SNPS_A_429_29942982_exon2_T	A	T	0.66736	0.673627	0.667163		0.031166	0.0328684	0.343023	0.0297532	0.03513	0.397025	0.00779911	0.0352648	0.824969	0.013885	0.0366853	0.705067
Binary	Exonic variants in HLA genes	29942984	SNPS_A_431_29942984_exon2	G	A	0.332818	0.326573	0.333014		-0.0310445	0.03286	0.344788	-0.02962	0.0351204	0.399013	-0.00768246	0.0352551	0.827499	-0.0137473	0.036675	0.707779
Multiallelic	Amino acid positions	29942985	AA_A_77						2			0.146371			0.381834			0.485467			0.818552
Binary	Amino acid residues	29942985	AA_A_77_29942985_D	A	T	0.66736	0.673627	0.667163		0.0311664	0.0328684	0.343017	0.0297535	0.03513	0.397021	0.00779938	0.0352648	0.824963	0.0138853	0.0366853	0.705061
Binary	Amino acid residues	29942985	AA_A_77_29942985_N	A	T	0.326539	0.322031	0.326681		-0.0217089	0.0330422	0.511178	-0.0229002	0.0352336	0.515721	-0.000677302	0.0353756	0.984725	-0.0108565	0.036832	0.768179
Binary	Amino acid residues	29942985	AA_A_77_29942985_S	A	T	0.0060486	0.00432096	0.00610298		-0.332295	0.193838	0.086475	-0.23837	0.208999	0.254066	-0.241555	0.209185	0.248196	-0.141032	0.260575	0.588346
Binary	Exonic variants in HLA genes	29942985	SNPS_A_432_29942985_exon2	A	G	0.00604866	0.00432096	0.00610304		-0.332309	0.193838	0.0864617	-0.238383	0.208999	0.254038	-0.241568	0.209185	0.24817	-0.141056	0.260575	0.588283
Binary	Exonic variants in HLA genes	29942990	SNPS_A_437_29942990_exon2	G	C	0.23364	0.222048	0.234005		-0.0690943	0.0370677	0.0623208	-0.050365	0.0394361	0.201557	-0.0264255	0.0397466	0.506147	-0.0302759	0.0407453	0.45745
Binary	Amino acid residues/positions	29942991	AA_A_79_29942991	G	R	0.23364	0.222048	0.234005		-0.0690939	0.0370677	0.0623225	-0.0503644	0.0394361	0.201562	-0.026425	0.0397466	0.506156	-0.0302753	0.0407453	0.457459
Binary	Amino acid residues/positions	29942994	AA_A_80_29942994	T	I	0.23364	0.222048	0.234005		-0.0690949	0.0370677	0.0623187	-0.0503657	0.0394362	0.201551	-0.0264262	0.0397466	0.506136	-0.0302765	0.0407453	0.457441
Binary	Exonic variants in HLA genes	29942994	SNPS_A_441_29942994_exon2	C	T	0.23364	0.222048	0.234005		-0.0690949	0.0370677	0.0623187	-0.0503657	0.0394362	0.201551	-0.0264262	0.0397466	0.506136	-0.0302765	0.0407453	0.457441
Binary	Exonic variants in HLA genes	29942996	SNPS_A_443_29942996_exon2	C	G	0.23364	0.222048	0.234005		-0.0690948	0.0370677	0.062319	-0.0503656	0.0394362	0.201552	-0.0264261	0.0397466	0.506138	-0.0302764	0.0407453	0.457442
Multiallelic	Amino acid positions	29942997	AA_A_81						1			0.0609262			0.200134			0.505432			0.456629
Binary	Amino acid residues	29942997	AA_A_81_29942997_A	A	T	0.23364	0.222048	0.234005		-0.0690949	0.0370677	0.0623187	-0.0503657	0.0394362	0.201551	-0.0264262	0.0397466	0.506136	-0.0302765	0.0407453	0.457441
Binary	Amino acid residues	29942997	AA_A_81_29942997_L	A	T	0.765895	0.777588	0.765527		0.0698681	0.0371019	0.0596811	0.0505724	0.0394571	0.199945	0.0267285	0.0397685	0.501519	0.0302716	0.0407599	0.457674
Binary	Exonic variants in HLA genes	29942997	SNPS_A_444_29942997_exon2	T	C	0.23364	0.222048	0.234005		-0.069095	0.0370677	0.0623181	-0.050366	0.0394361	0.201548	-0.0264266	0.0397466	0.50613	-0.0302769	0.0407453	0.457434
Binary	Amino acid residues/positions	29943000	AA_A_82_29943000	R	L	0.23364	0.222048	0.234005		-0.069095	0.0370677	0.0623181	-0.050366	0.0394361	0.201548	-0.0264266	0.0397466	0.50613	-0.0302769	0.0407453	0.457434
Binary	Exonic variants in HLA genes	29943000	SNPS_A_447_29943000_exon2	G	T	0.231098	0.219751	0.231455		-0.0686031	0.0370372	0.0639863	-0.0509283	0.0394047	0.196203	-0.0274235	0.0397073	0.489791	-0.030975	0.0406951	0.446568
Binary	Exonic variants in HLA genes	29943002	SNPS_A_449_29943002_exon2	G	C	0.231098	0.219751	0.231455		-0.0686026	0.0370372	0.0639883	-0.050928	0.0394047	0.196206	-0.0274231	0.0397073	0.489797	-0.0309745	0.0406951	0.446575
Binary	Amino acid residues/positions	29943003	AA_A_83_29943003	G	R	0.23364	0.222048	0.234005		-0.069095	0.0370677	0.0623181	-0.050366	0.0394361	0.201548	-0.0264266	0.0397466	0.50613	-0.0302769	0.0407453	0.457434
Binary	Amino acid residues/positions	29943024	AA_A_90_29943024	A	D	0.193992	0.205044	0.193645		0.0756385	0.0393085	0.0543259	0.126965	0.0415633	0.00225244	0.129938	0.0417394	0.00185147	0.102368	0.0423116	0.0155462
Binary	Exonic variants in HLA genes	29943024	SNPS_A_471_29943024_exon2	C	A	0.193814	0.204867	0.193466		0.0755665	0.0392981	0.0544922	0.126781	0.0415552	0.00228154	0.129826	0.0417312	0.00186459	0.102201	0.0423048	0.0156992
Binary	Exonic variants in HLA genes	29943279	SNPS_A_726_29943279_exon3_A	A	T	0.480397	0.489087	0.480124		0.0339417	0.0306562	0.268219	0.0637966	0.0346486	0.0655851	0.0607016	0.0346806	0.0800653	0.0637067	0.0370281	0.0853418
Binary	Exonic variants in HLA genes	29943279	SNPS_A_726_29943279_exon3_C	A	T	0.224842	0.215274	0.225143		-0.0574172	0.037427	0.125001	-0.0427227	0.039703	0.281903	-0.0186351	0.0400197	0.641468
Binary	Exonic variants in HLA genes	29943279	SNPS_A_726_29943279_exon3_G	A	T	0.29472	0.295614	0.294692		0.0051724	0.0324717	0.873441	-0.030097	0.0340387	0.376589	-0.0451789	0.034134	0.185643	-0.0381492	0.0356511	0.284589
Multiallelic	Amino acid positions	29943280	AA_A_95						2			0.278619			0.174573			0.208928			0.229839
Binary	Amino acid residues	29943280	AA_A_95_29943280_I	A	T	0.480397	0.489087	0.480124		0.0339417	0.0306562	0.268219	0.0637966	0.0346486	0.0655851	0.0607016	0.0346806	0.0800653	0.0637067	0.0370281	0.0853418
Binary	Amino acid residues	29943280	AA_A_95_29943280_L	A	T	0.224842	0.215274	0.225143		-0.0574172	0.037427	0.125001	-0.0427227	0.039703	0.281903	-0.0186351	0.0400197	0.641468	-0.0274612	0.0409544	0.502519
Binary	Amino acid residues	29943280	AA_A_95_29943280_V	A	T	0.29472	0.295614	0.294692		0.0051724	0.0324717	0.873441	-0.030097	0.0340387	0.376589	-0.0451789	0.034134	0.185643	-0.0381492	0.0356511	0.284589
Multiallelic	Amino acid positions	29943286	AA_A_97						2			0.00269554			0.0487367			0.0550379			0.144846
Binary	Amino acid residues	29943286	AA_A_97_29943286_I	A	T	0.188577	0.200997	0.188186		0.100803	0.039887	0.0114969	0.103365	0.043291	0.0169547	0.105475	0.0440515	0.0166492	0.0931647	0.0490196	0.0573602
Binary	Amino acid residues	29943286	AA_A_97_29943286_M	A	T	0.446845	0.42577	0.447509		-0.0974534	0.0310053	0.00167159	-0.0501573	0.0329503	0.127957	-0.0417375	0.0332389	0.209232	-0.0404157	0.0363376	0.266041
Binary	Amino acid residues	29943286	AA_A_97_29943286_R	A	T	0.364842	0.373526	0.364568		0.037334	0.031213	0.231656	-0.00952678	0.0332868	0.774723	-0.0180144	0.0333296	0.588857	-0.00965934	0.0351136	0.783248
Binary	Exonic variants in HLA genes	29943286	SNPS_A_733_29943286_exon3	T	G	0.364842	0.373526	0.364568		0.037334	0.031213	0.231656	-0.00952678	0.0332868	0.774723	-0.0180144	0.0333296	0.588857	-0.00965934	0.0351136	0.783248
Binary	Exonic variants in HLA genes	29943287	SNPS_A_734_29943287_exon3	G	A	0.188577	0.200997	0.188186		0.100804	0.039887	0.0114965	0.103367	0.0432908	0.0169532	0.105476	0.0440515	0.0166481	0.0931662	0.0490196	0.0573562
Multiallelic	Amino acid positions	29943292	AA_A_99						2			0.353897			0.0612928			0.195415			0.770949
Binary	Amino acid residues	29943292	AA_A_99_29943292_C	A	T	0.0338565	0.0336799	0.033862		-0.0181105	0.0922203	0.84431	-0.180576	0.0914503	0.0483152	-0.156662	0.0929256	0.0918177
Binary	Amino acid residues	29943292	AA_A_99_29943292_F	A	T	0.228112	0.219281	0.22839		-0.051944	0.0374344	0.165259	-0.0373559	0.0397317	0.347114	-0.0135838	0.0400498	0.734481	-0.0237504	0.0409729	0.562142
Binary	Amino acid residues	29943292	AA_A_99_29943292_Y	A	T	0.737848	0.746923	0.737562		0.0519136	0.0362859	0.152521	0.0674998	0.038527	0.0797722	0.0402731	0.0387483	0.298641	0.0283886	0.0400131	0.478025
Binary	Exonic variants in HLA genes	29943292	SNPS_A_739_29943292_exon3_A	A	T	0.737848	0.746923	0.737562		0.0519136	0.0362859	0.152521	0.0674998	0.038527	0.0797722	0.0402731	0.0387483	0.298641	0.0283886	0.0400131	0.478025
Binary	Exonic variants in HLA genes	29943292	SNPS_A_739_29943292_exon3_G	A	T	0.0338565	0.0336799	0.0338621		-0.0181133	0.0922203	0.844286	-0.180579	0.0914503	0.0483117	-0.156665	0.0929256	0.0918122	-0.0342835	0.100727	0.733586
Binary	Exonic variants in HLA genes	29943292	SNPS_A_739_29943292_exon3_T	A	T	0.228112	0.219281	0.22839		-0.0519436	0.0374344	0.165262	-0.0373553	0.0397317	0.347122	-0.0135832	0.0400498	0.734491	-0.0237499	0.0409729	0.56215
Binary	Exonic variants in HLA genes	29943300	SNPS_A_747_29943300_exon3	G	C	0.00693896	0.0075833	0.00691868		0.0746603	0.177534	0.674091	-0.135852	0.166132	0.413509	-0.107494	0.168875	0.524431	-0.370152	0.43076	0.390174
Binary	Amino acid residues/positions	29943301	AA_A_102_29943301	D	H	0.00693896	0.0075833	0.00691868		0.0746603	0.177534	0.674091	-0.135852	0.166132	0.413509	-0.107494	0.168875	0.524431	-0.370152	0.43076	0.390174
Binary	Exonic variants in HLA genes	29943309	SNPS_A_756_29943309_exon3	T	C	0.199673	0.208906	0.199382		0.0598728	0.0388217	0.123012	0.114602	0.041115	0.00531419	0.117386	0.04128	0.00446005	0.0965263	0.0419442	0.0213746
Binary	Amino acid residues/positions	29943310	AA_A_105_29943310	S	P	0.199673	0.208906	0.199382		0.0598728	0.0388217	0.123012	0.114602	0.041115	0.00531419	0.117386	0.04128	0.00446005	0.0965263	0.0419442	0.0213746
Binary	Exonic variants in HLA genes	29943315	SNPS_A_762_29943315_exon3	G	T	0.29129	0.291447	0.291285		0.00109476	0.0327452	0.97333	-0.0345917	0.034317	0.313451	-0.0496352	0.0344177	0.149263	-0.0415813	0.0359348	0.247218
Binary	Amino acid residues/positions	29943316	AA_A_107_29943316	G	W	0.29129	0.291447	0.291285		0.00109476	0.0327452	0.97333	-0.0345917	0.034317	0.313451	-0.0496352	0.0344177	0.149263	-0.0415813	0.0359348	0.247218
Binary	Exonic variants in HLA genes	29943321	SNPS_A_768_29943321_exon3	T	C	0.00590555	0.00410797	0.00596213		-0.343285	0.193865	0.0766043	-0.246821	0.209054	0.23774	-0.248788	0.20924	0.234437	-0.150153	0.260717	0.564667
Binary	Amino acid residues/positions	29943322	AA_A_109_29943322	F	L	0.00590555	0.00410797	0.00596213		-0.343285	0.193865	0.0766043	-0.246821	0.209054	0.23774	-0.248788	0.20924	0.234437	-0.150153	0.260717	0.564667
Binary	Exonic variants in HLA genes	29943335	SNPS_A_782_29943335_exon3	C	T	0.0453913	0.0494369	0.045264		0.122055	0.074118	0.0996073	-0.106767	0.0803348	0.183841	-0.0745001	0.0823859	0.365845	-0.0882407	0.123716	0.475689
Binary	Exonic variants in HLA genes	29943336	SNPS_A_783_29943336_exon3	C	G	0.0453913	0.0494369	0.045264		0.122055	0.074118	0.0996073	-0.106767	0.0803348	0.183841	-0.0745001	0.0823859	0.365845	-0.0882407	0.123716	0.475689
Multiallelic	Amino acid positions	29943337	AA_A_114						3			0.0696383			0.0147308			0.037573			0.154786
Binary	Amino acid residues	29943337	AA_A_114_29943337_E	A	T	0.0453913	0.0494369	0.045264		0.122055	0.074118	0.0996073	-0.106767	0.0803348	0.183841	-0.0745001	0.0823859	0.365845	-0.0882407	0.123716	0.475689
Binary	Amino acid residues	29943337	AA_A_114_29943337_EH	A	T	0.565226	0.560584	0.565373		-0.0134634	0.0310566	0.664643	-0.0791888	0.0336919	0.0187543	-0.0701989	0.0337718	0.0376519	-0.0710802	0.0368544	0.0537714
Binary	Amino acid residues	29943337	AA_A_114_29943337_EQ	A	T	0.328398	0.327963	0.328412		-0.00833598	0.0324777	0.797435	-0.0187063	0.0377888	0.620585	-0.0153384	0.0379278	0.68591	0.00718876	0.0417952	0.863438
Binary	Amino acid residues	29943337	AA_A_114_29943337_ER	A	T	0.197718	0.211048	0.197299		0.102176	0.0390897	0.00895155	0.088944	0.0421212	0.0347193	0.0927862	0.0428407	0.0303228	0.0875338	0.048699	0.0722649
Binary	Amino acid residues	29943337	AA_A_114_29943337_H	A	T	0.519577	0.510896	0.51985		-0.033997	0.0306716	0.267681	-0.0639135	0.0346653	0.0652224	-0.060828	0.0346972	0.0795831	-0.0638594	0.0370471	0.0847547
Binary	Amino acid residues	29943337	AA_A_114_29943337_Q	A	T	0.282851	0.278275	0.282995		-0.0355088	0.0341008	0.297742	0.00455802	0.0382894	0.905243	2.96716e-05	0.0387163	0.999389	0.018252	0.0436409	0.675778
Binary	Amino acid residues	29943337	AA_A_114_29943337_R	A	T	0.15202	0.161312	0.151728		0.0834531	0.0432274	0.0535378	0.139988	0.0458241	0.0022513	0.130328	0.0460172	0.00462359	0.103715	0.0492909	0.0353663
Binary	Exonic variants in HLA genes	29943337	SNPS_A_784_29943337_exon3	A	G	0.15202	0.161312	0.151728		0.0834531	0.0432274	0.0535378	0.139988	0.0458241	0.0022513	0.130328	0.0460172	0.00462359	0.103715	0.0492909	0.0353663
Binary	Exonic variants in HLA genes	29943338	SNPS_A_785_29943338_exon3_A	A	T	0.0453913	0.0494369	0.0452639		0.12206	0.074118	0.099593	-0.106763	0.0803348	0.183857	-0.0744971	0.0823859	0.365864	-0.0882323	0.123716	0.475731
Binary	Exonic variants in HLA genes	29943338	SNPS_A_785_29943338_exon3_C	A	T	0.519577	0.510894	0.51985		-0.0340055	0.0306716	0.267562	-0.063925	0.0346653	0.065174	-0.0608392	0.0346972	0.0795277
Binary	Exonic variants in HLA genes	29943338	SNPS_A_785_29943338_exon3_G	A	T	0.434997	0.439637	0.434851		0.0134275	0.0310495	0.665411	0.0791011	0.0336847	0.0188603	0.0700991	0.0337646	0.0378835	0.0709554	0.0368467	0.0541426
Binary	Exonic variants in HLA genes	29943342	SNPS_A_789_29943342_exon3_A	A	T	0.022781	0.0223281	0.0227952		-0.0546832	0.106216	0.606672	-0.010673	0.113646	0.925177	-0.00651476	0.113683	0.954301	-0.0219986	0.114187	0.847229
Binary	Exonic variants in HLA genes	29943342	SNPS_A_789_29943342_exon3_AC	A	T	0.0683894	0.0720097	0.0682755		0.0669732	0.0619103	0.279351	-0.0753178	0.066048	0.254141	-0.0511547	0.0670803	0.445707
Binary	Exonic variants in HLA genes	29943342	SNPS_A_789_29943342_exon3_AG	A	T	0.434997	0.439637	0.434851		0.0134275	0.0310496	0.665411	0.0791005	0.0336847	0.0188613	0.0700986	0.0337646	0.0378849	0.0709548	0.0368467	0.0541449
Binary	Exonic variants in HLA genes	29943342	SNPS_A_789_29943342_exon3_AT	A	T	0.542952	0.533827	0.543239		-0.0389865	0.0308833	0.206811	-0.0670669	0.0353124	0.0575319	-0.0634495	0.0353441	0.0726221	-0.0696414	0.0380861	0.0674704
Binary	Exonic variants in HLA genes	29943342	SNPS_A_789_29943342_exon3_C	A	T	0.0453913	0.0494369	0.0452639		0.12206	0.074118	0.0995941	-0.106763	0.0803348	0.183856	-0.0744971	0.0823859	0.365865
Binary	Exonic variants in HLA genes	29943342	SNPS_A_789_29943342_exon3_G	A	T	0.411639	0.416704	0.41148		0.018386	0.0314214	0.558453	0.082935	0.0343407	0.0157323	0.0731548	0.0344104	0.0335071	0.0772715	0.0379026	0.0414814
Binary	Exonic variants in HLA genes	29943342	SNPS_A_789_29943342_exon3_T	A	T	0.519577	0.510894	0.51985		-0.0340048	0.0306716	0.267572	-0.0639241	0.0346653	0.0651782	-0.060838	0.0346972	0.0795341	-0.0638708	0.0370471	0.0846992
Multiallelic	Amino acid positions	29943343	AA_A_116						3			0.317042			0.0975132			0.200424			0.233221
Binary	Amino acid residues	29943343	AA_A_116_29943343_D	A	T	0.411639	0.416704	0.41148		0.0183842	0.0314214	0.55849	0.0829304	0.0343407	0.015738	0.07315	0.0344104	0.0335188	0.0772651	0.0379026	0.0414983
Binary	Amino acid residues	29943343	AA_A_116_29943343_DH	A	T	0.457262	0.466413	0.456974		0.0390871	0.0308799	0.205593	0.067232	0.0353091	0.0568974	0.0636047	0.0353407	0.0718987	0.0698209	0.0380819	0.0667369
Binary	Amino acid residues	29943343	AA_A_116_29943343_DN	A	T	0.434997	0.439637	0.434851		0.0134279	0.0310495	0.665403	0.0791015	0.0336847	0.0188596	0.0700996	0.0337646	0.0378823	0.070956	0.0368467	0.0541407
Binary	Amino acid residues	29943343	AA_A_116_29943343_DY	A	T	0.931639	0.927999	0.931753		-0.0673427	0.0619191	0.276776	0.0749265	0.0660559	0.256672	0.0507681	0.0670884	0.449209	0.0516755	0.0842751	0.539759
Binary	Amino acid residues	29943343	AA_A_116_29943343_H	A	T	0.0453913	0.0494369	0.0452639		0.12206	0.074118	0.099593	-0.106763	0.0803348	0.183857	-0.0744971	0.0823859	0.365864	-0.0882323	0.123716	0.475731
Binary	Amino acid residues	29943343	AA_A_116_29943343_N	A	T	0.022781	0.0223281	0.0227952		-0.0546832	0.106216	0.606672	-0.010673	0.113646	0.925177	-0.00651476	0.113683	0.954301	-0.0219986	0.114187	0.847229
Binary	Amino acid residues	29943343	AA_A_116_29943343_Y	A	T	0.519577	0.510894	0.51985		-0.0340054	0.0306716	0.267564	-0.0639246	0.0346653	0.0651761	-0.0608387	0.0346973	0.0795305	-0.0638717	0.0370471	0.0846946
Binary	Exonic variants in HLA genes	29943347	SNPS_A_794_29943347_exon3	C	T	0.0698199	0.0775601	0.0695763		0.122461	0.06067	0.0435421	0.0647118	0.061264	0.290841	0.0855683	0.061765	0.165934	0.0868817	0.0627183	0.165972
Binary	Exonic variants in HLA genes	29943372	SNPS_A_819_29943372_exon3	C	T	0.219834	0.20807	0.220204		-0.0843437	0.036987	0.0225862	-0.0361861	0.0435466	0.405988	-0.0509643	0.0441332	0.248179	-0.0425993	0.0542405	0.432233
Binary	Amino acid residues/positions	29943376	AA_A_127_29943376	K	N	0.477953	0.48655	0.477682		0.0335109	0.0306606	0.274411	0.0644317	0.0345936	0.0625285	0.0612919	0.0346281	0.0767255	0.0644483	0.0370348	0.0818225
Binary	Exonic variants in HLA genes	29943377	SNPS_A_824_29943377_exon3	A	C	0.477953	0.48655	0.477682		0.0335105	0.0306606	0.274416	0.0644309	0.0345936	0.0625312	0.0612911	0.034628	0.0767292	0.0644476	0.0370348	0.0818258
Binary	Exonic variants in HLA genes	29943413	SNPS_A_860_29943413_exon3	G	A	0.42061	0.42503	0.420471		0.0204617	0.0307234	0.505412	0.0328114	0.033033	0.320568	0.0146406	0.0331598	0.65884	0.00604763	0.0347209	0.861725
Binary	Amino acid residues/positions	29943421	AA_A_142_29943421	I	T	0.296595	0.297767	0.296559		0.00639142	0.0324033	0.843635	-0.0299865	0.0339072	0.376496	-0.0448725	0.0340022	0.186937	-0.0377794	0.0355501	0.287915
Binary	Exonic variants in HLA genes	29943421	SNPS_A_868_29943421_exon3	T	C	0.296595	0.297767	0.296559		0.00639142	0.0324033	0.843635	-0.0299865	0.0339072	0.376496	-0.0448725	0.0340022	0.186937	-0.0377794	0.0355501	0.287915
Binary	Exonic variants in HLA genes	29943426	SNPS_A_873_29943426_exon3	A	C	0.335365	0.33543	0.335363		-0.00639624	0.0322536	0.842802	-0.0258084	0.0371173	0.486856	-0.0211552	0.0372842	0.57044	0.00191528	0.0417481	0.963408
Binary	Amino acid residues/positions	29943427	AA_A_144_29943427	K	Q	0.335365	0.33543	0.335363		-0.00639631	0.0322536	0.8428	-0.0258084	0.0371173	0.486854	-0.0211552	0.0372842	0.570439	0.00191521	0.0417481	0.96341
Binary	Amino acid residues/positions	29943430	AA_A_145_29943430	R	H	0.296596	0.297767	0.296559		0.00639135	0.0324033	0.843636	-0.0299866	0.0339072	0.376494	-0.0448726	0.0340022	0.186936	-0.0377795	0.0355501	0.287913
Binary	Exonic variants in HLA genes	29943430	SNPS_A_877_29943430_exon3	G	A	0.296596	0.297767	0.296559		0.00639135	0.0324033	0.843636	-0.0299866	0.0339072	0.376494	-0.0448726	0.0340022	0.186936	-0.0377795	0.0355501	0.287913
Binary	Exonic variants in HLA genes	29943441	SNPS_A_888_29943441_exon3	G	A	0.0756371	0.086143	0.0753064		0.162389	0.0590382	0.00594921	0.128291	0.0600994	0.0327906	0.121516	0.0601348	0.0433082	0.094293	0.0613068	0.124037
Binary	Amino acid residues/positions	29943442	AA_A_149_29943442	A	T	0.0756371	0.086143	0.0753064		0.162389	0.0590382	0.00594921	0.128291	0.0600994	0.0327906	0.121516	0.0601348	0.0433082	0.094293	0.0613068	0.124037
Binary	Amino acid residues/positions	29943445	AA_A_150_29943445	A	V	0.0171246	0.0156242	0.0171718		-0.110694	0.119517	0.354355	-0.110282	0.141628	0.436172	-0.114596	0.141316	0.417414	-0.148634	0.145141	0.305805
Binary	Exonic variants in HLA genes	29943445	SNPS_A_892_29943445_exon3	C	T	0.0171246	0.0156242	0.0171718		-0.110694	0.119517	0.354355	-0.110282	0.141628	0.436172	-0.114596	0.141316	0.417414	-0.148634	0.145141	0.305805
Binary	Amino acid residues/positions	29943448	AA_A_151_29943448	H	R	0.25559	0.247566	0.255842		-0.0516995	0.0349989	0.13963	-0.0639268	0.0430108	0.137201	-0.070098	0.0431529	0.104288	-0.0509015	0.0507318	0.315695
Binary	Exonic variants in HLA genes	29943448	SNPS_A_895_29943448_exon3	A	G	0.25559	0.247566	0.255842		-0.0516995	0.0349989	0.13963	-0.0639268	0.0430108	0.137201	-0.070098	0.0431529	0.104288	-0.0509015	0.0507318	0.315695
Binary	Exonic variants in HLA genes	29943450	SNPS_A_897_29943450_exon3_G	A	T	0.965885	0.962322	0.965997		-0.141723	0.0869202	0.102996	0.134953	0.091717	0.141183	0.108832	0.0947903	0.250917	0.103101	0.131932	0.434526
Binary	Exonic variants in HLA genes	29943450	SNPS_A_897_29943450_exon3_T	A	T	0.0320114	0.0357782	0.0318929		0.151341	0.0876478	0.0842227	-0.128406	0.09281	0.166501	-0.105701	0.0957937	0.269843	-0.0881245	0.135227	0.514609
Multiallelic	Amino acid positions	29943451	AA_A_152						3			0.00113668			0.00081684			0.00333565			0.0550403
Binary	Amino acid residues	29943451	AA_A_152_29943451_A	A	T	0.121721	0.125112	0.121614		0.037403	0.0479747	0.435604	0.155513	0.0522321	0.00290751	0.1439	0.0523621	0.00599293	0.1014	0.0531898	0.0565993
Binary	Amino acid residues	29943451	AA_A_152_29943451_AE	A	T	0.21414	0.230816	0.213615		0.112582	0.0382133	0.0032175	0.159782	0.0401973	7.03951e-05	0.146792	0.0403229	0.000272216	0.114432	0.0416767	0.00603792
Binary	Amino acid residues	29943451	AA_A_152_29943451_AR	A	T	0.123999	0.127168	0.123899		0.0340906	0.0473541	0.471582	0.147631	0.0514557	0.00411651	0.137903	0.0515985	0.00752598	0.0951346	0.0524106	0.0694973
Binary	Amino acid residues	29943451	AA_A_152_29943451_AV	A	T	0.873221	0.856326	0.873753		-0.178787	0.0473646	0.000160196	-0.0624898	0.0490083	0.20228	-0.0633285	0.0494555	0.200364	-0.0704311	0.0538355	0.190783
Binary	Amino acid residues	29943451	AA_A_152_29943451_AW	A	T	0.153958	0.161107	0.153733		0.0679616	0.0434911	0.118134	0.0921867	0.0467646	0.04869	0.0926773	0.0475287	0.051185	0.0847161	0.0522032	0.10463
Binary	Amino acid residues	29943451	AA_A_152_29943451_E	A	T	0.0923724	0.105755	0.0919511		0.180178	0.054217	0.000889697	0.128939	0.0551767	0.0194479	0.116284	0.0551122	0.0348626	0.101521	0.0577081	0.0785405
Binary	Amino acid residues	29943451	AA_A_152_29943451_ER	A	T	0.094673	0.107843	0.0942585		0.17643	0.0541175	0.0011136	0.124505	0.055054	0.0237274	0.113706	0.055017	0.0387578	0.097171	0.0576316	0.0917818
Binary	Amino acid residues	29943451	AA_A_152_29943451_EV	A	T	0.843869	0.836987	0.844085		-0.0643048	0.0430632	0.135368	-0.0870718	0.0462355	0.0596702	-0.0886452	0.046987	0.0592148	-0.0787335	0.0514904	0.126243
Binary	Amino acid residues	29943451	AA_A_152_29943451_EW	A	T	0.1246	0.141748	0.124061		0.181694	0.0473815	0.000125718	0.066018	0.0490566	0.178384	0.0655368	0.0494871	0.185396	0.0744442	0.0538689	0.166987
Binary	Amino acid residues	29943451	AA_A_152_29943451_RV	A	T	0.753776	0.733347	0.754419		-0.128301	0.0364153	0.000426239	-0.123405	0.0383321	0.00128468	-0.118783	0.0388337	0.00222252	-0.105524	0.0415659	0.0111261
Binary	Amino acid residues	29943451	AA_A_152_29943451_RW	A	T	0.0341256	0.0376972	0.0340132		0.141952	0.0869044	0.102378	-0.134614	0.0917053	0.142132	-0.108471	0.0947777	0.252424	-0.10244	0.131909	0.4374
Binary	Amino acid residues	29943451	AA_A_152_29943451_V	A	T	0.751487	0.731288	0.752123		-0.125332	0.0361949	0.000534756	-0.119958	0.0380841	0.0016337	-0.116144	0.0385785	0.00260733	-0.101933	0.0412725	0.0135203
Binary	Amino acid residues	29943451	AA_A_152_29943451_VW	A	T	0.783677	0.767269	0.784193		-0.109259	0.0379427	0.00398219	-0.155158	0.0398991	0.000100764	-0.143229	0.0400253	0.000345603	-0.110412	0.0413753	0.00761791
Binary	Amino acid residues	29943451	AA_A_152_29943451_W	A	T	0.0320114	0.0357782	0.0318928		0.151345	0.0876478	0.0842165	-0.128403	0.09281	0.166512	-0.105697	0.0957937	0.269862	-0.0881167	0.135227	0.514646
Binary	Exonic variants in HLA genes	29943451	SNPS_A_898_29943451_exon3_A	A	T	0.0923722	0.105755	0.091951		0.18018	0.054217	0.000889573	0.12894	0.0551767	0.0194465	0.116286	0.0551122	0.03486	0.101523	0.0577077	0.0785344
Binary	Exonic variants in HLA genes	29943451	SNPS_A_898_29943451_exon3_AC	A	T	0.21414	0.230818	0.213615		0.112595	0.0382133	0.00321403	0.159795	0.0401973	7.02978e-05	0.146804	0.0403229	0.000271884
Binary	Exonic variants in HLA genes	29943451	SNPS_A_898_29943451_exon3_AG	A	T	0.126898	0.143836	0.126365		0.179122	0.0473485	0.000154908	0.0628773	0.0489944	0.199368	0.0637452	0.0494416	0.197293	0.0708659	0.0538204	0.187936
Binary	Exonic variants in HLA genes	29943451	SNPS_A_898_29943451_exon3_AT	A	T	0.843869	0.836987	0.844086		-0.064308	0.0430634	0.135349	-0.0870753	0.0462355	0.0596603	-0.0886492	0.046987	0.0592039	-0.0787376	0.0514907	0.126223
Binary	Exonic variants in HLA genes	29943451	SNPS_A_898_29943451_exon3_C	A	T	0.121721	0.125112	0.121614		0.0374025	0.0479747	0.435609	0.155514	0.0522319	0.0029072	0.143901	0.0523621	0.00599239
Binary	Exonic variants in HLA genes	29943451	SNPS_A_898_29943451_exon3_G	A	T	0.0341256	0.0376972	0.0340132		0.141954	0.0869044	0.102372	-0.134609	0.0917053	0.142146	-0.108466	0.0947777	0.252447	-0.102432	0.131909	0.437436
Binary	Exonic variants in HLA genes	29943451	SNPS_A_898_29943451_exon3_T	A	T	0.751487	0.731293	0.752123		-0.125304	0.0361948	0.000536299	-0.119925	0.0380841	0.00163846	-0.11611	0.0385785	0.00261491	-0.101894	0.0412725	0.0135565
Binary	Exonic variants in HLA genes	29943462	SNPS_A_909_29943462_exon3	T	C	0.351275	0.347275	0.351401		-0.0147385	0.0320451	0.645568	0.044698	0.0342148	0.191419	0.0587874	0.034451	0.0879322	0.0301163	0.0357471	0.399518
Multiallelic	Amino acid positions	29943463	AA_A_156						3			0.0336394			0.0329805			0.0134653			0.118397
Binary	Amino acid residues	29943463	AA_A_156_29943463_L	A	T	0.55768	0.550093	0.557918		-0.0357039	0.0306043	0.24336	-0.0801375	0.0330712	0.0153854	-0.0941457	0.0333287	0.00473153	-0.0587841	0.0346101	0.0894194
Binary	Amino acid residues	29943463	AA_A_156_29943463_LQ	A	T	0.88936	0.879296	0.889676		-0.110478	0.0498706	0.0267396	-0.0804217	0.0524398	0.125127	-0.0815326	0.0524315	0.119939	-0.054428	0.0549372	0.321817
Binary	Amino acid residues	29943463	AA_A_156_29943463_LR	A	T	0.577399	0.568203	0.577688		-0.0445908	0.0309841	0.150108	-0.0895593	0.0335795	0.00765117	-0.104004	0.0338679	0.00213441	-0.0709567	0.0353177	0.0445266
Binary	Amino acid residues	29943463	AA_A_156_29943463_LW	A	T	0.648897	0.652887	0.648771		0.0146814	0.032056	0.646959	-0.0448051	0.0342263	0.190505	-0.0589208	0.0344629	0.0873236	-0.0302587	0.0357592	0.397454
Binary	Amino acid residues	29943463	AA_A_156_29943463_Q	A	T	0.331555	0.329154	0.331631		-0.00650926	0.0327313	0.842365	0.0541287	0.0349633	0.121585	0.0687466	0.0352291	0.0510081	0.0420341	0.0366417	0.251314
Binary	Amino acid residues	29943463	AA_A_156_29943463_R	A	T	0.0192577	0.0175896	0.0193102		-0.117066	0.117499	0.319099	-0.118306	0.137604	0.389924	-0.114032	0.137883	0.408226	-0.156832	0.141154	0.266539
Binary	Amino acid residues	29943463	AA_A_156_29943463_W	A	T	0.0910049	0.102638	0.0906387		0.153076	0.0538491	0.00447363	0.110833	0.0558862	0.0473467	0.111361	0.0558893	0.0463126	0.0904364	0.0590992	0.125955
Binary	Exonic variants in HLA genes	29943463	SNPS_A_910_29943463_exon3_A	A	T	0.331555	0.329152	0.331631		-0.00651868	0.0327313	0.84214	0.054119	0.0349633	0.121651	0.0687366	0.0352291	0.0510415	0.0420235	0.0366417	0.251433
Binary	Exonic variants in HLA genes	29943463	SNPS_A_910_29943463_exon3_G	A	T	0.111877	0.12224	0.111551		0.114246	0.0498559	0.0219339	0.0860056	0.0523969	0.10071	0.0872263	0.0523889	0.0959183	0.0610386	0.0548838	0.266077
Binary	Exonic variants in HLA genes	29943463	SNPS_A_910_29943463_exon3_T	A	T	0.55768	0.550093	0.557919		-0.0357043	0.0306043	0.243355	-0.0801377	0.0330712	0.015385	-0.0941457	0.0333287	0.00473147	-0.058784	0.03461	0.0894193
Binary	Amino acid residues/positions	29943469	AA_A_158_29943469	A	V	0.0192576	0.0175896	0.0193102		-0.11706	0.117499	0.319121	-0.118301	0.137604	0.389946	-0.114027	0.137883	0.408247	-0.156828	0.141154	0.26655
Binary	Exonic variants in HLA genes	29943469	SNPS_A_916_29943469_exon3	C	T	0.0192577	0.0175896	0.0193102		-0.117066	0.117499	0.319098	-0.11831	0.137604	0.38991	-0.114034	0.137883	0.408216	-0.156836	0.141154	0.266526
Binary	Amino acid residues/positions	29943478	AA_A_161_29943478	E	D	0.018713	0.023857	0.0185511		0.335676	0.114651	0.00341355	0.209713	0.116587	0.0720555	0.175645	0.115749	0.129149	0.161145	0.130114	0.215533
Binary	Exonic variants in HLA genes	29943479	SNPS_A_926_29943479_exon3	G	T	0.018713	0.023857	0.0185511		0.335676	0.114651	0.00341364	0.209713	0.116587	0.0720562	0.175644	0.115749	0.12915	0.161144	0.130114	0.215534
Binary	Exonic variants in HLA genes	29943483	SNPS_A_930_29943483_exon3_A	A	T	0.807568	0.796841	0.807906		-0.0738199	0.039496	0.0616168	-0.124342	0.0417432	0.00289438	-0.127328	0.0419212	0.00238688	-0.0990104	0.0424885	0.0197911
Binary	Exonic variants in HLA genes	29943483	SNPS_A_930_29943483_exon3_C	A	T	0.19046	0.201322	0.190118		0.0759478	0.0398164	0.0564625	0.127655	0.0420971	0.0024262	0.129815	0.0422722	0.0021339
Multiallelic	Amino acid positions	29943484	AA_A_163						1			0.0571848			0.00261309			0.00230506			0.0177964
Binary	Amino acid residues	29943484	AA_A_163_29943484_R	A	T	0.190518	0.201417	0.190175		0.0762342	0.0398173	0.0555437	0.127954	0.0420982	0.00237035	0.130104	0.0422733	0.00208616	0.102252	0.0428405	0.0169955
Binary	Amino acid residues	29943484	AA_A_163_29943484_T	A	T	0.80639	0.795367	0.806737		-0.0754127	0.0392921	0.054949	-0.126683	0.0415498	0.00229652	-0.129723	0.0417253	0.00187736	-0.102013	0.0423006	0.0158822
Binary	Exonic variants in HLA genes	29943484	SNPS_A_931_29943484_exon3_C	A	T	0.807568	0.796841	0.807905		-0.073819	0.039496	0.0616199	-0.124341	0.0417432	0.00289467	-0.127327	0.0419212	0.00238716
Binary	Exonic variants in HLA genes	29943484	SNPS_A_931_29943484_exon3_G	A	T	0.19046	0.201322	0.190118		0.0759492	0.0398164	0.0564581	0.127656	0.0420971	0.00242604	0.129816	0.0422722	0.00213374	0.101964	0.0428388	0.0173047
Binary	Amino acid residues/positions	29943493	AA_A_166_29943493	E	D	0.241986	0.230997	0.242332		-0.0639009	0.0363557	0.0788055	-0.0480732	0.0386687	0.213792	-0.025696	0.0389202	0.509111	-0.0362952	0.0397616	0.361337
Binary	Exonic variants in HLA genes	29943494	SNPS_A_941_29943494_exon3	G	C	0.241986	0.230997	0.242332		-0.0639031	0.0363557	0.0787949	-0.0480749	0.0386687	0.213776	-0.0256978	0.0389202	0.509081	-0.036297	0.0397616	0.361313
Binary	Exonic variants in HLA genes	29943495	SNPS_A_942_29943495_exon3	T	G	0.241986	0.230997	0.242332		-0.0639031	0.0363557	0.0787949	-0.0480749	0.0386687	0.213776	-0.0256978	0.0389202	0.509081	-0.036297	0.0397616	0.361313
Binary	Amino acid residues/positions	29943496	AA_A_167_29943496	W	G	0.241986	0.230997	0.242332		-0.0639008	0.0363557	0.0788059	-0.0480731	0.0386687	0.213794	-0.0256958	0.0389202	0.509114	-0.036295	0.0397616	0.361339
Binary	Exonic variants in HLA genes	29943808	INS_SNPS_A_1255x1256_29943808	A	T	0.412408	0.414903	0.41233		0.0201097	0.0311842	0.519014	0.0278546	0.0327799	0.395466	0.0447991	0.0332341	0.177663	0.0256392	0.0356335	0.471817
Binary	Exonic variants in HLA genes	29943960	INS_SNPS_A_1406x1407_29943960	A	T	0.412408	0.414903	0.412329		0.0201131	0.0311842	0.518942	0.0278621	0.0327797	0.395336	0.0448055	0.033234	0.177599	0.0256465	0.0356333	0.471689
Multiallelic	Amino acid positions	29944125	AA_A_184						1			0.30605			0.526557			0.396357			0.684471
Binary	Amino acid residues	29944125	AA_A_184_29944125_A	A	T	0.378967	0.386873	0.378718		0.0317824	0.0310158	0.305498	-0.0210188	0.0332047	0.526729	-0.0281963	0.033263	0.396619	-0.0141698	0.0348754	0.684525
Binary	Amino acid residues	29944125	AA_A_184_29944125_AR	A	T	0.380152	0.38802	0.379904		0.0316375	0.0310664	0.308496	-0.0213404	0.0332744	0.521298	-0.0285413	0.0333336	0.391868	-0.0145155	0.0349561	0.67796
Binary	Amino acid residues	29944125	AA_A_184_29944125_Ax	A	T	0.382597	0.390371	0.382352		0.0315919	0.0311103	0.309878	-0.0194297	0.0332729	0.559253	-0.0267779	0.0333376	0.421839	-0.0119943	0.0349434	0.73141
Binary	Amino acid residues	29944125	AA_A_184_29944125_P	A	T	0.616478	0.608749	0.616721		-0.0314367	0.0311645	0.313102	0.0198236	0.0333461	0.552191	0.0271993	0.0334112	0.415599	0.0124492	0.0350271	0.722279
Binary	Exonic variants in HLA genes	29944125	SNPS_A_1572_29944125_exon4	C	G	0.379685	0.387415	0.379442		0.0310923	0.0309838	0.31562	-0.0214995	0.0331712	0.516896	-0.0286819	0.0332326	0.388102	-0.014773	0.034847	0.67161
Binary	Exonic variants in HLA genes	29944133	SNPS_A_1580_29944133_exon4	G	A	0.296596	0.297771	0.296559		0.00641043	0.0324031	0.843175	-0.029968	0.0339069	0.376787	-0.0448529	0.034002	0.187127	-0.0377578	0.0355499	0.288187
Binary	Exonic variants in HLA genes	29944136	SNPS_A_1583_29944136_exon4	G	A	0.412461	0.414989	0.412382		0.0202572	0.0311854	0.515968	0.0279967	0.0327809	0.393074	0.0449361	0.0332352	0.176355	0.0257894	0.0356351	0.469245
Binary	Exonic variants in HLA genes	29944145	SNPS_A_1592_29944145_exon4	T	C	0.412461	0.414987	0.412382		0.0202474	0.0311854	0.516171	0.0279863	0.0327809	0.393251	0.0449253	0.0332352	0.17646	0.0257769	0.0356351	0.46946
Multiallelic	Amino acid positions	29944152	AA_A_193						1			0.560157			0.403221			0.184852			0.460228
Binary	Amino acid residues	29944152	AA_A_193_29944152_A	A	T	0.58708	0.585278	0.587136		-0.0169886	0.0310669	0.584489	-0.0279976	0.0326027	0.390477	-0.0446539	0.0330878	0.177157	-0.0275528	0.0355568	0.438402
Binary	Amino acid residues	29944152	AA_A_193_29944152_AH	A	T	0.588331	0.586371	0.588393		-0.0180174	0.0311623	0.563143	-0.0291073	0.0327	0.373396	-0.045699	0.033186	0.168495	-0.0287668	0.0356724	0.420002
Binary	Amino acid residues	29944152	AA_A_193_29944152_Ax	A	T	0.590563	0.588684	0.590622		-0.0170955	0.0310554	0.581987	-0.0262924	0.0326087	0.420071	-0.0430592	0.0330995	0.193292	-0.0252267	0.0355925	0.478469
Binary	Amino acid residues	29944152	AA_A_193_29944152_P	A	T	0.408353	0.410405	0.408289		0.0181519	0.0311417	0.559975	0.0273475	0.0326981	0.402951	0.0440489	0.0331896	0.184447	0.0263749	0.0356986	0.460014
Binary	Exonic variants in HLA genes	29944152	SNPS_A_1599_29944152_exon4	G	C	0.412155	0.41472	0.412075		0.0204137	0.0311708	0.512534	0.0279525	0.032773	0.393709	0.0447926	0.0332261	0.177622	0.0255916	0.0356295	0.472592
Binary	Exonic variants in HLA genes	29944154	SNPS_A_1601_29944154_exon4	T	C	0.412155	0.41472	0.412075		0.0204141	0.0311708	0.512524	0.0279526	0.032773	0.393707	0.0447927	0.0332261	0.177621	0.0255918	0.0356295	0.472587
Multiallelic	Amino acid positions	29944155	AA_A_194						1			0.578622			0.418205			0.192234			0.4759
Binary	Amino acid residues	29944155	AA_A_194_29944155_I	A	T	0.409611	0.411531	0.409551		0.0172512	0.0310472	0.578455	0.026407	0.0326016	0.417946	0.0431915	0.0330924	0.191832	0.0253801	0.0355841	0.475696
Binary	Amino acid residues	29944155	AA_A_194_29944155_V	A	T	0.58708	0.585278	0.587136		-0.0169887	0.0310669	0.584487	-0.0279977	0.0326027	0.390476	-0.0446542	0.0330878	0.177155	-0.0275532	0.0355568	0.438395
Binary	Exonic variants in HLA genes	29944155	SNPS_A_1602_29944155_exon4	G	A	0.412155	0.41472	0.412074		0.0204144	0.0311708	0.512518	0.0279529	0.032773	0.393702	0.044793	0.0332261	0.177618	0.0255921	0.0356295	0.472583
Binary	Exonic variants in HLA genes	29944169	SNPS_A_1616_29944169_exon4	G	A	0.296597	0.297771	0.29656		0.00641025	0.032403	0.843179	-0.0299686	0.0339069	0.376778	-0.0448534	0.0340019	0.187122	-0.0377584	0.0355499	0.288179
Binary	Exonic variants in HLA genes	29944175	SNPS_A_1622_29944175_exon4	C	T	0.224557	0.21504	0.224856		-0.0572125	0.0374766	0.126856	-0.0424983	0.0397486	0.284989	-0.0185167	0.0400604	0.643923	-0.0271603	0.0409979	0.507663
Binary	Exonic variants in HLA genes	29944181	SNPS_A_1628_29944181_exon4	G	A	0.224557	0.21504	0.224856		-0.0572118	0.0374768	0.126861	-0.0424976	0.0397486	0.284997	-0.0185161	0.0400604	0.643934	-0.0271597	0.0409979	0.507673
Multiallelic	Amino acid positions	29944194	AA_A_207						2			0.500758			0.526613			0.296628			0.713772
Binary	Amino acid residues	29944194	AA_A_207_29944194_G	A	T	0.408353	0.410403	0.408289		0.0181401	0.0311417	0.560228	0.0273333	0.0326981	0.403195	0.0440341	0.0331896	0.184594	0.0263574	0.0356985	0.460312
Binary	Amino acid residues	29944194	AA_A_207_29944194_S	A	T	0.585527	0.582984	0.585607		-0.0205217	0.0311393	0.509876	-0.0291689	0.0327423	0.373002	-0.0459402	0.0331908	0.16632	-0.0272798	0.0355815	0.443269
Binary	Amino acid residues	29944194	AA_A_207_29944194_x	A	T	0.00605542	0.00648039	0.00604204		0.518918	0.494284	0.293792	0.381325	0.511865	0.456288	0.418425	0.518164	0.41937	0.206549	0.542638	0.703471
Binary	Exonic variants in HLA genes	29944194	SNPS_A_1641_29944194_exon4	A	G	0.412155	0.414717	0.412074		0.0204068	0.0311708	0.512676	0.0279428	0.0327731	0.393873	0.0447829	0.0332262	0.177716	0.0255798	0.0356295	0.472797
Binary	Exonic variants in HLA genes	29944265	SNPS_A_1712_29944265_exon4	C	T	0.241576	0.231054	0.241908		-0.0626689	0.0367446	0.0880956	-0.0541247	0.0389631	0.164793	-0.0291074	0.0392417	0.458242	-0.0312118	0.0407624	0.443856
Binary	Exonic variants in HLA genes	29944292	SNPS_A_1739_29944292_exon4	A	G	0.0697578	0.0774378	0.069516		0.121467	0.0606697	0.0452735	0.0637427	0.0612621	0.298113	0.0846229	0.0617631	0.170649	0.0859396	0.062716	0.170595
Multiallelic	Amino acid positions	29944308	AA_A_245						1			0.316945			0.472309			0.437287			0.711365
Binary	Amino acid residues	29944308	AA_A_245_29944308_A	A	T	0.992023	0.991322	0.992045		-0.268099	0.284783	0.346492	-0.104442	0.279263	0.708409	-0.118841	0.28037	0.671658	-0.0671466	0.287317	0.815216
Binary	Amino acid residues	29944308	AA_A_245_29944308_x	A	T	0.00605529	0.00647828	0.00604198		0.516705	0.494262	0.295834	0.379385	0.511862	0.45858	0.416511	0.518148	0.421487	0.204475	0.542614	0.706297
Binary	Exonic variants in HLA genes	29944310	SNPS_A_1757_29944310_exon4	G	A	0.224556	0.215042	0.224856		-0.0571977	0.0374769	0.126957	-0.0424824	0.0397486	0.285171	-0.0185003	0.0400604	0.644217	-0.027142	0.0409981	0.507953
Multiallelic	Amino acid positions	29944311	AA_A_246						2			0.365064			0.767772			0.72882			0.876327
Binary	Amino acid residues	29944311	AA_A_246_29944311_A	A	T	0.704936	0.70814	0.704835		0.0279089	0.0336073	0.40629	-0.000835522	0.0373151	0.982136	0.00154748	0.0378132	0.967356	-0.01761	0.0435206	0.685745
Binary	Amino acid residues	29944311	AA_A_246_29944311_S	A	T	0.288946	0.285217	0.289064		-0.0313388	0.033872	0.354855	-0.0017046	0.0376675	0.963905	-0.00432729	0.0381278	0.909639	0.0158195	0.0437082	0.717402
Binary	Amino acid residues	29944311	AA_A_246_29944311_x	A	T	0.00605529	0.00647828	0.00604198		0.516705	0.494262	0.295834	0.379385	0.511862	0.45858	0.416511	0.518148	0.421487	0.204475	0.542614	0.706297
Binary	Exonic variants in HLA genes	29944311	SNPS_A_1758_29944311_exon4	G	T	0.292835	0.289854	0.292929		-0.0266536	0.0336941	0.428918	0.00113151	0.0373537	0.975834	-0.00134004	0.0378547	0.971761	0.0175009	0.0435314	0.687663
Binary	Exonic variants in HLA genes	29944322	SNPS_A_1769_29944322_exon4	G	A	0.224556	0.215042	0.224856		-0.0571988	0.0374768	0.126949	-0.0424833	0.0397486	0.285161	-0.0185014	0.0400604	0.644199	-0.0271432	0.0409981	0.507932
Multiallelic	Amino acid positions	29944332	AA_A_253						2			0.452584			0.51293			0.289608			0.715143
Binary	Amino acid residues	29944332	AA_A_253_29944332_E	A	T	0.408353	0.410407	0.408288		0.0181621	0.0311416	0.559751	0.0273587	0.0326979	0.402755	0.0440604	0.0331895	0.18433	0.0263903	0.0356983	0.459749
Binary	Amino acid residues	29944332	AA_A_253_29944332_Q	A	T	0.585409	0.582832	0.58549		-0.0206917	0.0311445	0.506449	-0.0292235	0.0327511	0.372238	-0.0459878	0.0331973	0.165965	-0.0272425	0.0355831	0.443914
Binary	Amino acid residues	29944332	AA_A_253_29944332_x	A	T	0.0061966	0.00666807	0.00618177		0.563867	0.490542	0.25036	0.393812	0.508174	0.438367	0.428018	0.514944	0.405864	0.201585	0.541334	0.709606
Binary	Exonic variants in HLA genes	29944332	SNPS_A_1779_29944332_exon4	C	G	0.412155	0.414711	0.412075		0.0203747	0.0311709	0.513341	0.0279058	0.0327731	0.3945	0.0447457	0.0332262	0.178078	0.0255383	0.0356297	0.473515
Binary	Exonic variants in HLA genes	29944371	SNPS_A_1818_29944371_exon4	C	T	0.296597	0.297771	0.29656		0.0064094	0.032403	0.8432	-0.0299701	0.0339069	0.376754	-0.0448542	0.0340019	0.187113	-0.0377591	0.0355499	0.288169
Binary	Exonic variants in HLA genes	29944373	SNPS_A_1820_29944373_exon4	G	C	0.204272	0.193804	0.204601		-0.080707	0.0385017	0.0360649	-0.0176086	0.0466453	0.705801	-0.0366534	0.0472262	0.437677	-0.030807	0.0575291	0.592302
Multiallelic	Amino acid positions	29944503	AA_A_276						2			0.0192999			0.0265827			0.0224404			0.106783
Binary	Amino acid residues	29944503	AA_A_276_29944503_L	A	T	0.184408	0.196084	0.18404		0.0953513	0.0399946	0.0171208	0.0984274	0.0432374	0.0228195	0.100455	0.0440845	0.0226864	0.0899225	0.0493223	0.0682785
Binary	Amino acid residues	29944503	AA_A_276_29944503_P	A	T	0.804002	0.791288	0.804402		-0.103248	0.0399709	0.00979197	-0.107536	0.043459	0.0133451	-0.110287	0.0442308	0.0126506	-0.0974716	0.0491654	0.047421
Binary	Amino acid residues	29944503	AA_A_276_29944503_x	A	T	0.0113951	0.0123787	0.0113641		0.433932	0.304448	0.154069	0.393076	0.310975	0.206225	0.443007	0.314414	0.158837	0.327665	0.32336	0.31091
Binary	Exonic variants in HLA genes	29944504	SNPS_A_1951_29944504_exon5	C	T	0.187478	0.199625	0.187096		0.099606	0.0401096	0.0130155	0.100528	0.0435366	0.0209401	0.10251	0.044304	0.0206789	0.0885564	0.0493503	0.0727415
Binary	Exonic variants in HLA genes	29944505	SNPS_A_1952_29944505_exon5	G	A	0.224492	0.21497	0.224792		-0.057219	0.0374626	0.126671	-0.0425326	0.0397385	0.28448	-0.0184991	0.0400503	0.644155	-0.0272082	0.0409895	0.506828
Multiallelic	Amino acid positions	29944521	AA_A_282						2			0.140315			0.290827			0.370558			0.518074
Binary	Amino acid residues	29944521	AA_A_282_29944521_I	A	T	0.764896	0.773311	0.764631		0.0498984	0.0376585	0.185165	0.0351546	0.0398684	0.377904	0.0103128	0.0401881	0.797478	0.020978	0.0411524	0.610217
Binary	Amino acid residues	29944521	AA_A_282_29944521_V	A	T	0.223488	0.214078	0.223784		-0.0567051	0.0376333	0.131868	-0.041791	0.0399139	0.295086	-0.0176497	0.0402287	0.660854	-0.0263985	0.0411695	0.521383
Binary	Amino acid residues	29944521	AA_A_282_29944521_x	A	T	0.0113949	0.0123766	0.011364		0.433142	0.304454	0.154827	0.392259	0.310983	0.207181	0.442177	0.314422	0.15963	0.32677	0.323369	0.312246
Binary	Exonic variants in HLA genes	29944521	SNPS_A_1968_29944521_exon5	A	G	0.224492	0.21497	0.224792		-0.0572188	0.0374626	0.126672	-0.0425325	0.0397385	0.284481	-0.0184988	0.0400503	0.644161	-0.0272078	0.0409895	0.506834
Multiallelic	Amino acid positions	29944524	AA_A_283						1			0.168905			0.220449			0.17341			0.323642
Binary	Amino acid residues	29944524	AA_A_283_29944524_P	A	T	0.988447	0.987596	0.988474		-0.367004	0.297971	0.218069	-0.316011	0.303175	0.297257	-0.351317	0.305144	0.249603	-0.213735	0.311657	0.492838
Binary	Amino acid residues	29944524	AA_A_283_29944524_x	A	T	0.0113949	0.0123766	0.011364		0.433142	0.304454	0.154827	0.392259	0.310983	0.207181	0.442177	0.314422	0.15963	0.32677	0.323369	0.312246
Binary	Exonic variants in HLA genes	29944550	SNPS_A_1997_29944550_exon5	G	A	0.221288	0.209798	0.22165		-0.0823284	0.0369771	0.0259823	-0.0320824	0.0435294	0.461105	-0.0465042	0.0441152	0.291813	-0.0353705	0.0541803	0.513866
Multiallelic	Amino acid positions	29944557	AA_A_294						2			0.295954			0.283486			0.127398			0.429007
Binary	Amino acid residues	29944557	AA_A_294_29944557_F	A	T	0.580485	0.577284	0.580586		-0.0237207	0.031291	0.448409	-0.032979	0.0329354	0.316669	-0.05037	0.0333994	0.131525	-0.0314597	0.0358328	0.379966
Binary	Amino acid residues	29944557	AA_A_294_29944557_L	A	T	0.4081	0.410243	0.408033		0.0185777	0.0311318	0.550678	0.0278853	0.0326887	0.393628	0.0445293	0.0331803	0.179582	0.0269164	0.0356887	0.450728
Binary	Amino acid residues	29944557	AA_A_294_29944557_x	A	T	0.0113952	0.0123766	0.0113643		0.432965	0.304453	0.154995	0.392144	0.310983	0.207315	0.442057	0.314422	0.159743	0.326661	0.323369	0.312409
Binary	Exonic variants in HLA genes	29944557	SNPS_A_2004_29944557_exon5	T	C	0.417977	0.420932	0.417884		0.0227204	0.0312582	0.467311	0.032031	0.0328649	0.329747	0.0493658	0.0333266	0.138533	0.0302879	0.0357394	0.396736
Multiallelic	Amino acid positions	29944566	AA_A_297						2			0.0704051			0.22867			0.190268			0.520251
Binary	Amino acid residues	29944566	AA_A_297_29944566_M	A	T	0.00590555	0.00410797	0.00596213		-0.343292	0.193864	0.0765959	-0.246824	0.209053	0.237733	-0.248799	0.20924	0.234415	-0.150183	0.260713	0.564584
Binary	Amino acid residues	29944566	AA_A_297_29944566_V	A	T	0.982628	0.983448	0.982602		0.121863	0.16519	0.46069	0.0477382	0.175031	0.785052	0.0366163	0.175718	0.834932	-0.0393601	0.203566	0.846683
Binary	Amino acid residues	29944566	AA_A_297_29944566_x	A	T	0.0113952	0.0123766	0.0113643		0.432962	0.304453	0.154998	0.392134	0.310983	0.207327	0.442012	0.314421	0.159785	0.326619	0.323368	0.312469
Binary	Exonic variants in HLA genes	29944566	SNPS_A_2013_29944566_exon5	G	A	0.00590555	0.00410797	0.00596213		-0.343292	0.193864	0.0765959	-0.246824	0.209053	0.237733	-0.248799	0.20924	0.234415	-0.150183	0.260713	0.564584
Multiallelic	Amino acid positions	29944569	AA_A_298						2			0.0122997			0.23261			0.119447			0.337661
Binary	Amino acid residues	29944569	AA_A_298_29944569_F	A	T	0.21532	0.203366	0.215696		-0.088994	0.0376326	0.0180392	-0.0417339	0.0445722	0.349107	-0.0576145	0.0451943	0.202374	-0.0506805	0.0562028	0.367195
Binary	Amino acid residues	29944569	AA_A_298_29944569_I	A	T	0.773169	0.783998	0.772828		0.0772056	0.0366522	0.0351664	0.030317	0.0429843	0.48062	0.0441592	0.0436237	0.311407	0.0359215	0.0537909	0.504263
Binary	Amino acid residues	29944569	AA_A_298_29944569_x	A	T	0.0113952	0.0123766	0.0113643		0.432962	0.304453	0.154998	0.392134	0.310983	0.207327	0.442012	0.314421	0.159785	0.326619	0.323368	0.312469
Binary	Exonic variants in HLA genes	29944569	SNPS_A_2016_29944569_exon5	A	T	0.215409	0.203433	0.215786		-0.0890621	0.0376182	0.0179075	-0.0418826	0.0445567	0.347227	-0.0577805	0.0451781	0.200915	-0.0509001	0.0561839	0.364958
Multiallelic	Amino acid positions	29944572	AA_A_299						2			0.181083			0.442173			0.357268			0.610618
Binary	Amino acid residues	29944572	AA_A_299_29944572_A	A	T	0.283891	0.279519	0.284028		-0.0357272	0.0343374	0.298119	-0.0063515	0.0383378	0.868415	-0.00956613	0.0388166	0.805338	0.0108192	0.0447275	0.808864
Binary	Amino acid residues	29944572	AA_A_299_29944572_T	A	T	0.704692	0.707982	0.704588		0.0284036	0.0336176	0.398167	-0.00015481	0.03733	0.996691	0.00216365	0.0378276	0.954388	-0.0168536	0.0435398	0.698694
Binary	Amino acid residues	29944572	AA_A_299_29944572_x	A	T	0.0113952	0.0123766	0.0113643		0.432962	0.304453	0.154998	0.392134	0.310983	0.207327	0.442012	0.314421	0.159785	0.326619	0.323368	0.312469
Binary	Exonic variants in HLA genes	29944572	SNPS_A_2019_29944572_exon5	A	G	0.29155	0.287788	0.291668		-0.0311191	0.0338165	0.357449	-4.68146e-05	0.0375919	0.999006	-0.00254812	0.0380473	0.946604	0.018327	0.0435849	0.674128
Binary	Exonic variants in HLA genes	29944592	SNPS_A_2039_29944592_exon5	T	C	0.186198	0.197815	0.185833		0.095408	0.0400575	0.0172295	0.0989132	0.0433229	0.0224207	0.100829	0.044154	0.0223959	0.0899617	0.0493136	0.0681094
Multiallelic	Amino acid positions	29944596	AA_A_307						2			0.0123627			0.233672			0.120069			0.339003
Binary	Amino acid residues	29944596	AA_A_307_29944596_M	A	T	0.773169	0.783996	0.772828		0.0771922	0.0366522	0.0351981	0.0302991	0.0429843	0.48088	0.0441415	0.0436237	0.311601	0.0358941	0.0537909	0.504588
Binary	Amino acid residues	29944596	AA_A_307_29944596_R	A	T	0.21532	0.203366	0.215696		-0.0889928	0.0376326	0.0180408	-0.0417332	0.0445722	0.349116	-0.0576138	0.0451943	0.20238	-0.0506792	0.0562031	0.367208
Binary	Amino acid residues	29944596	AA_A_307_29944596_x	A	T	0.0113951	0.0123745	0.0113643		0.432039	0.304454	0.15588	0.39109	0.31098	0.208534	0.44094	0.314419	0.160797	0.325475	0.323366	0.314163
Binary	Exonic variants in HLA genes	29944597	SNPS_A_2044_29944597_exon5	T	G	0.215409	0.203433	0.215786		-0.0890627	0.0376183	0.0179068	-0.0418841	0.0445569	0.34721	-0.0577824	0.0451781	0.2009	-0.0509028	0.0561839	0.364934
Multiallelic	Amino acid positions	29944608	AA_A_311						2			0.140964			0.292068			0.372422			0.520012
Binary	Amino acid residues	29944608	AA_A_311_29944608_K	A	T	0.764896	0.773311	0.764631		0.0498932	0.0376587	0.185211	0.0351466	0.0398686	0.378014	0.0103046	0.0401882	0.797636	0.0209709	0.0411526	0.610339
Binary	Amino acid residues	29944608	AA_A_311_29944608_N	A	T	0.223488	0.214078	0.223784		-0.0567014	0.0376335	0.131894	-0.0417889	0.0399139	0.295111	-0.017647	0.0402287	0.660902	-0.0263963	0.0411697	0.52142
Binary	Amino acid residues	29944608	AA_A_311_29944608_x	A	T	0.0113952	0.0123745	0.0113644		0.431999	0.304454	0.155919	0.391067	0.31098	0.208561	0.440919	0.314419	0.160816	0.325445	0.323366	0.314208
Binary	Exonic variants in HLA genes	29944610	SNPS_A_2057_29944610_exon5	G	C	0.224492	0.214973	0.224792		-0.0572059	0.0374627	0.126759	-0.0425169	0.0397387	0.284658	-0.0184828	0.0400505	0.644449	-0.0271913	0.0409895	0.507093
Binary	Exonic variants in HLA genes	29944624	INS_SNPS_A_2070x2071_29944624	A	T	0.221993	0.210479	0.222356		-0.0824912	0.0369835	0.0257152	-0.0322276	0.0435278	0.459063	-0.0464801	0.0441135	0.292043	-0.0355948	0.0541662	0.511091
Binary	Exonic variants in HLA genes	29945076	SNPS_A_2523_29945076_exon6	C	T	0.187194	0.199384	0.18681		0.0998811	0.0400985	0.0127422	0.100765	0.0435297	0.0206203	0.10257	0.0442999	0.0205932	0.088865	0.0493357	0.0716662
Multiallelic	Amino acid positions	29945080	AA_A_321						2			0.0245155			0.0317041			0.0256408			0.112152
Binary	Amino acid residues	29945080	AA_A_321_29945080_S	A	T	0.803304	0.790702	0.8037		-0.102471	0.0399891	0.0103931	-0.106869	0.0434652	0.013943	-0.109882	0.0442394	0.0129983	-0.0972199	0.0491661	0.0479991
Binary	Amino acid residues	29945080	AA_A_321_29945080_T	A	T	0.18441	0.196092	0.184043		0.0953901	0.0399946	0.0170757	0.0984664	0.0432373	0.0227655	0.100498	0.0440845	0.0226277	0.0899744	0.0493218	0.0681175
Binary	Amino acid residues	29945080	AA_A_321_29945080_x	A	T	0.0121074	0.0129776	0.01208		0.36633	0.297449	0.218109	0.341135	0.303623	0.261205	0.400942	0.306923	0.19144	0.301969	0.315366	0.338306
Binary	Exonic variants in HLA genes	29945080	SNPS_A_2527_29945080_exon6	T	A	0.187194	0.199384	0.18681		0.0998817	0.0400985	0.0127416	0.100766	0.0435297	0.0206194	0.102571	0.0442999	0.0205923	0.0888658	0.0493357	0.0716636
Multiallelic	Amino acid positions	29945261	AA_A_334						2			0.237923			0.518517			0.407107			0.638823
Binary	Amino acid residues	29945261	AA_A_334_29945261_M	A	T	0.283894	0.279517	0.284032		-0.0357572	0.0343377	0.297719	-0.00638207	0.0383384	0.86779	-0.00960058	0.038817	0.804654	0.0107743	0.0447285	0.809646
Binary	Amino acid residues	29945261	AA_A_334_29945261_V	A	T	0.703998	0.707377	0.703891		0.0289406	0.0336406	0.38963	0.000231277	0.0373434	0.995059	0.0023649	0.0378388	0.950165	-0.0168287	0.0435551	0.699218
Binary	Amino acid residues	29945261	AA_A_334_29945261_x	A	T	0.0121069	0.0129776	0.0120795		0.366432	0.297444	0.217972	0.341341	0.303616	0.260907	0.401133	0.306914	0.191217	0.302213	0.315356	0.3379
Binary	Exonic variants in HLA genes	29945261	SNPS_A_2708_29945261_exon7	G	A	0.291935	0.288159	0.292054		-0.0312304	0.0338254	0.35586	-0.000218066	0.0375998	0.995373	-0.00270351	0.0380546	0.943364	0.0181415	0.0435943	0.677305
Binary	Exonic variants in HLA genes	29945266	SNPS_A_2713_29945266_exon7	T	C	0.0187139	0.0238549	0.0185521		0.335484	0.114652	0.00343234	0.209482	0.116587	0.0723698	0.175425	0.11575	0.129632	0.160865	0.130112	0.216326
Binary	SNPs or indels (nonHLA)	29945653	rs112863520	C	T	0.123759	0.127012	0.123657		0.0350203	0.047357	0.459606	0.148927	0.0514626	0.00380501	0.139051	0.051606	0.00704985	0.0962452	0.05242	0.0663522
Binary	SNPs or indels (nonHLA)	29945738	rs112525507	C	T	0.0697638	0.0774441	0.0695221		0.121467	0.0606722	0.0452836	0.0637618	0.0612655	0.297993	0.0846431	0.0617661	0.170568	0.0859584	0.0627191	0.170521
Binary	SNPs or indels (nonHLA)	29945777	rs9385	A	C	0.0126117	0.0130873	0.0125968		0.06175	0.1339	0.64468	-0.0271455	0.158842	0.864305	0.022938	0.159283	0.885495	-0.0635372	0.308095	0.836615
Binary	SNPs or indels (nonHLA)	29945861	rs13488	C	G	0.0612703	0.0699367	0.0609975		0.181119	0.0633088	0.0042246	-0.00869401	0.0689384	0.899643	0.00642617	0.0705124	0.927385	0.0327597	0.093301	0.725499
Binary	SNPs or indels (nonHLA)	29945862	rs2975052	A	G	0.12376	0.127008	0.123658		0.034961	0.0473568	0.460365	0.14885	0.0514623	0.00382304	0.138973	0.0516054	0.00708155	0.0961687	0.05242	0.0665672
Binary	SNPs or indels (nonHLA)	29945895	rs2248006	A	G	0.0565073	0.0648756	0.0562439		0.204546	0.0684777	0.0028169	0.000952074	0.0745051	0.989804	0.0147787	0.075989	0.845797	0.0412932	0.0997904	0.679021
Binary	SNPs or indels (nonHLA)	29945921	rs78841522	G	C	0.223591	0.213838	0.223898		-0.0594675	0.0375888	0.113637	-0.045025	0.0398613	0.25867	-0.021121	0.0401627	0.598968	-0.0295536	0.041114	0.472251
Binary	SNPs or indels (nonHLA)	29945931	rs62390510	C	T	0.106137	0.110829	0.105989		0.0596011	0.0506973	0.239746	0.182816	0.0545283	0.00080034	0.172623	0.054689	0.00159706	0.129588	0.0556133	0.0197976
Binary	SNPs or indels (nonHLA)	29945950	rs2571382	C	T	0.0543396	0.0622585	0.0540904		0.205815	0.0705786	0.00354418	0.00564549	0.0769207	0.941493	0.0232062	0.0783902	0.767205	0.051434	0.102699	0.616496
Binary	SNPs or indels (nonHLA)	29945957	rs2975051	C	T	0.29743	0.298361	0.2974		0.00562112	0.0323892	0.86222	-0.0305767	0.0339029	0.367116	-0.0458117	0.034	0.177851	-0.037516	0.0355811	0.29171
Binary	SNPs or indels (nonHLA)	29945977	rs9260217	T	A	0.179692	0.191426	0.179323		0.0992369	0.040972	0.0154326	0.115872	0.044353	0.00898856	0.116342	0.0450753	0.00985004	0.101294	0.0495439	0.0409003
Binary	SNPs or indels (nonHLA)	29945981	rs9260218	T	C	0.179692	0.191426	0.179323		0.0992351	0.040972	0.0154344	0.115867	0.044353	0.00899139	0.116337	0.0450753	0.00985276	0.101289	0.0495437	0.0409103
Binary	SNPs or indels (nonHLA)	29945982	rs9260219	G	A	0.400142	0.401552	0.400098		0.00613409	0.0314045	0.845138	0.0593134	0.0372966	0.111763	0.0481501	0.0373342	0.197152	0.0416325	0.0400564	0.298644
Binary	SNPs or indels (nonHLA)	29945983	rs9260220	G	C	0.179692	0.191426	0.179323		0.0992358	0.040972	0.0154337	0.115867	0.044353	0.00899117	0.116338	0.0450753	0.0098525	0.10129	0.0495437	0.0409093
Binary	SNPs or indels (nonHLA)	29946040	rs2975050	C	T	0.295613	0.296843	0.295574		0.00703267	0.0324818	0.828589	-0.0294581	0.0339906	0.386131	-0.0444173	0.0340847	0.192525	-0.0375297	0.0356252	0.292131
Binary	SNPs or indels (nonHLA)	29946047	rs75405407	T	C	0.224743	0.2152	0.225043		-0.057222	0.0374183	0.126202	-0.0425294	0.0396991	0.284037	-0.0183794	0.0400158	0.646016	-0.0272647	0.0409524	0.505561
Binary	SNPs or indels (nonHLA)	29946053	rs35493521	C	T	0.224742	0.2152	0.225043		-0.05722	0.0374183	0.126216	-0.0425271	0.0396991	0.284063	-0.0183768	0.0400158	0.646062	-0.0272623	0.0409526	0.5056
Binary	SNPs or indels (nonHLA)	29946104	rs9404954	T	C	0.295615	0.296963	0.295572		0.00773001	0.0325148	0.812084	-0.0283593	0.0340342	0.404698	-0.0435771	0.0341247	0.201603	-0.0365667	0.035664	0.305216
Binary	SNPs or indels (nonHLA)	29946109	rs34941730	T	G	0.231333	0.222334	0.231616		-0.053538	0.0370569	0.148527	-0.0492274	0.0391989	0.209176	-0.0240389	0.0394848	0.542647	-0.0308997	0.0408679	0.449595
Binary	SNPs or indels (nonHLA)	29946135	rs9404955	C	T	0.296108	0.29725	0.296072		0.00658567	0.032429	0.839072	-0.0296957	0.0339353	0.381537	-0.0446973	0.0340293	0.189017	-0.0375513	0.0355783	0.291217
Binary	SNPs or indels (nonHLA)	29946170	rs1655896	T	C	0.123761	0.127003	0.123659		0.0349122	0.0473572	0.460993	0.148786	0.0514626	0.00383833	0.13891	0.0516057	0.00710769	0.0961042	0.0524202	0.0667514
Binary	SNPs or indels (nonHLA)	29946234	rs2975048	G	T	0.29551	0.29662	0.295475		0.00627142	0.0324873	0.846926	-0.0299159	0.0339951	0.378855	-0.0448866	0.0340921	0.187964	-0.0374599	0.0356537	0.293415
Binary	SNPs or indels (nonHLA)	29946312	rs12153924	G	A	0.294227	0.295095	0.2942		0.00538021	0.0324982	0.868508	-0.0297896	0.0340683	0.381895	-0.0449906	0.0341623	0.18785	-0.0379087	0.0356803	0.288029
Binary	SNPs or indels (nonHLA)	29946493	rs1616549	C	T	0.0180563	0.023294	0.0178915		0.356968	0.117599	0.00240152	0.220504	0.119271	0.0644922	0.180846	0.118169	0.125917	0.167623	0.132905	0.207227
Binary	SNPs or indels (nonHLA)	29946527	rs2916804	A	G	0.296504	0.297476	0.296474		0.00574442	0.0324386	0.859441	-0.0298558	0.0339428	0.379081	-0.0448727	0.0340371	0.187388	-0.0377877	0.0355849	0.288281
Binary	SNPs or indels (nonHLA)	29946622	rs2975047	G	A	0.296283	0.297446	0.296246		0.00656864	0.0324159	0.839419	-0.0297009	0.0339222	0.381269	-0.0446514	0.0340165	0.189305	-0.0375305	0.0355661	0.291318
Binary	SNPs or indels (nonHLA)	29946635	rs3016022	A	G	0.296108	0.297248	0.296072		0.00657615	0.0324289	0.839302	-0.0297074	0.0339352	0.381348	-0.0447085	0.0340292	0.188905	-0.0375645	0.0355782	0.291046
Binary	SNPs or indels (nonHLA)	29946730	rs398288	G	A	0.0127673	0.0116175	0.0128035		-0.115235	0.131018	0.379113	-0.17985	0.12996	0.166392	-0.163524	0.131354	0.213163	-0.210985	0.22279	0.343632
Binary	SNPs or indels (nonHLA)	29946767	rs17185910	C	T	0.224743	0.215198	0.225043		-0.0572414	0.0374159	0.126049	-0.0425614	0.0396967	0.283645	-0.0184115	0.0400133	0.64542	-0.0272973	0.0409499	0.505026
Binary	SNPs or indels (nonHLA)	29946771	rs2248151	C	T	0.293033	0.289772	0.293135		-0.0279737	0.0334894	0.403549	-0.00108629	0.037223	0.976718	-0.00381147	0.0377179	0.919509	0.0144971	0.0434162	0.738446
Binary	SNPs or indels (nonHLA)	29946776	rs17179529	C	T	0.224744	0.215198	0.225044		-0.0572448	0.0374158	0.126025	-0.0425641	0.0396966	0.283613	-0.0184138	0.0400131	0.645378	-0.0272996	0.0409497	0.504988
Binary	SNPs or indels (nonHLA)	29946919	rs2571384	G	A	0.0171267	0.0156263	0.017174		-0.110732	0.11953	0.354241	-0.110338	0.141646	0.435998	-0.114655	0.141335	0.417235	-0.148722	0.14516	0.305582
Binary	SNPs or indels (nonHLA)	29946929	rs1961135	A	G	0.187368	0.199182	0.186996		0.0964339	0.0398581	0.0155447	0.101103	0.0431431	0.0191066	0.103577	0.0439491	0.0184353	0.0929275	0.0490278	0.0580381
Binary	SNPs or indels (nonHLA)	29946990	rs2571385	T	C	0.123763	0.126995	0.123661		0.0347976	0.0473527	0.462425	0.148647	0.0514583	0.00386854	0.138771	0.0516015	0.00716034	0.0959646	0.0524156	0.0671244
Binary	SNPs or indels (nonHLA)	29946991	rs17179557	G	A	0.224748	0.215209	0.225048		-0.057201	0.0374134	0.126291	-0.0425142	0.039694	0.284148	-0.0183644	0.0400107	0.646244	-0.0272473	0.0409472	0.505778
Binary	SNPs or indels (nonHLA)	29946996	rs17179564	G	A	0.224748	0.215209	0.225048		-0.0571982	0.0374132	0.126309	-0.0425121	0.039694	0.284171	-0.0183625	0.0400107	0.646278	-0.0272455	0.0409472	0.505805
Binary	SNPs or indels (nonHLA)	29947000	rs17179578	G	C	0.224748	0.215211	0.225048		-0.0571858	0.0374132	0.126391	-0.0424999	0.039694	0.284309	-0.0183504	0.0400107	0.646495	-0.0272329	0.0409472	0.506003
Binary	SNPs or indels (nonHLA)	29947056	rs2248158	G	T	0.287308	0.283317	0.287434		-0.0327046	0.0340834	0.337284	-0.00285032	0.0378673	0.939999	-0.00555165	0.038312	0.884785	0.0155326	0.0438564	0.723212
Binary	SNPs or indels (nonHLA)	29947089	rs9260231	G	T	0.275641	0.272906	0.275728		-0.0247778	0.0345803	0.473665	0.0129898	0.0389054	0.738469	0.00867867	0.0393478	0.825433	0.0240243	0.0443628	0.588133
Binary	SNPs or indels (nonHLA)	29947132	rs9260232	A	G	0.275644	0.272908	0.27573		-0.0247737	0.0345799	0.473732	0.0129937	0.0389051	0.738391	0.00868206	0.0393473	0.825364	0.0240292	0.0443624	0.588056
Binary	SNPs or indels (nonHLA)	29947173	rs2524037	C	T	0.185554	0.197507	0.185178		0.096532	0.0397701	0.0152139	0.100872	0.0429915	0.0189598	0.10305	0.0438264	0.0187068	0.0937424	0.0489949	0.0557087
Binary	SNPs or indels (nonHLA)	29947251	rs9260233	T	C	0.280418	0.27818	0.280488		-0.0214987	0.0340153	0.527368	0.01386	0.038264	0.717189	0.00972446	0.0387492	0.801845	0.0227631	0.0439443	0.604458
Binary	SNPs or indels (nonHLA)	29947284	rs2248162	C	T	0.0791158	0.086337	0.0788885		0.121009	0.0567489	0.0329775	-0.0288726	0.0632715	0.648153	-0.0180723	0.0646492	0.779827	-0.023683	0.0875672	0.78681
Binary	SNPs or indels (nonHLA)	29947299	rs547936916	A	T	0.0122424	0.011183	0.0122757		-0.123561	0.137249	0.367979	-0.190382	0.136796	0.164005	-0.173647	0.138229	0.209033	-0.215251	0.229013	0.347267
Binary	SNPs or indels (nonHLA)	29947304	rs539530521	C	T	0.0122424	0.011183	0.0122757		-0.123561	0.137249	0.367979	-0.190382	0.136796	0.164005	-0.173647	0.138229	0.209033	-0.215251	0.229013	0.347267
Binary	SNPs or indels (nonHLA)	29947311	rs2905783	C	G	0.0122424	0.011183	0.0122757		-0.123561	0.137249	0.367979	-0.190382	0.136796	0.164005	-0.173647	0.138229	0.209033	-0.215251	0.229013	0.347267
Binary	SNPs or indels (nonHLA)	29947325	rs2517724	G	A	0.123765	0.127003	0.123663		0.034873	0.0473494	0.461424	0.148715	0.0514546	0.00384962	0.138837	0.0515977	0.00712895	0.0960388	0.0524117	0.0668935
Binary	SNPs or indels (nonHLA)	29947328	rs73725534	C	T	0.224755	0.215224	0.225055		-0.0571288	0.0374099	0.126736	-0.0424383	0.0396909	0.284971	-0.0182863	0.0400077	0.647621	-0.027163	0.0409442	0.507064
Binary	SNPs or indels (nonHLA)	29947329	rs73725536	A	G	0.224755	0.215224	0.225055		-0.0571288	0.0374099	0.126736	-0.0424383	0.0396909	0.284971	-0.0182863	0.0400077	0.647621	-0.027163	0.0409442	0.507064
Binary	SNPs or indels (nonHLA)	29947340	rs56171155	C	G	0.106143	0.110816	0.105996		0.0593746	0.0506876	0.241443	0.182513	0.054517	0.00081451	0.172308	0.0546777	0.00162522	0.129274	0.0556016	0.020072
Binary	SNPs or indels (nonHLA)	29947345	rs2571386	C	T	0.0187258	0.023857	0.0185643		0.334728	0.114645	0.00350388	0.208707	0.11658	0.0734146	0.174661	0.115742	0.131287	0.159882	0.130109	0.219136
Binary	SNPs or indels (nonHLA)	29947347	rs2735098	C	A	0.296733	0.297765	0.296701		0.00572293	0.0323739	0.859684	-0.0305503	0.0338766	0.367158	-0.0453364	0.0339722	0.182036	-0.0382156	0.0355215	0.281997
Binary	SNPs or indels (nonHLA)	29947372	rs2975046	A	G	0.237139	0.226546	0.237473		-0.0638021	0.0366944	0.0820807	-0.0562775	0.0389426	0.148419	-0.0315478	0.0392169	0.421141	-0.0334761	0.0405976	0.409609
Binary	SNPs or indels (nonHLA)	29947414	rs73725538	T	C	0.224762	0.215228	0.225062		-0.0571482	0.037406	0.126567	-0.042462	0.0396866	0.28465	-0.0183091	0.0400035	0.647177	-0.0271833	0.0409398	0.506701
Binary	SNPs or indels (nonHLA)	29947415	rs9260237	G	A	0.012243	0.011183	0.0122763		-0.123597	0.137245	0.367826	-0.190413	0.136792	0.163927	-0.173677	0.138226	0.208945	-0.215343	0.22901	0.347052
Binary	SNPs or indels (nonHLA)	29947484	rs9260238	G	C	0.0122436	0.011183	0.012277		-0.123628	0.137241	0.367692	-0.190444	0.136788	0.163844	-0.173705	0.138222	0.208858	-0.215461	0.22901	0.346789
Binary	SNPs or indels (nonHLA)	29947491	rs2517723	T	C	0.185553	0.197509	0.185177		0.0965451	0.0397635	0.0151831	0.100875	0.0429836	0.0189347	0.103059	0.0438183	0.0186748	0.0937501	0.0489858	0.0556423
Binary	SNPs or indels (nonHLA)	29947530	rs9260239	C	T	0.0122437	0.0111852	0.012277		-0.12345	0.13724	0.368375	-0.190267	0.136786	0.164232	-0.173522	0.138221	0.209335	-0.214958	0.229008	0.347911
Binary	SNPs or indels (nonHLA)	29947531	rs9260240	A	G	0.0122437	0.0111852	0.012277		-0.12345	0.13724	0.368375	-0.190267	0.136786	0.164232	-0.173522	0.138221	0.209335	-0.214958	0.229008	0.347911
Binary	SNPs or indels (nonHLA)	29947553	rs2517722	C	T	0.185552	0.197501	0.185176		0.0964701	0.0397614	0.0152569	0.100779	0.0429814	0.0190414	0.102967	0.043816	0.0187743	0.0936313	0.0489831	0.0559404
Binary	SNPs or indels (nonHLA)	29947574	rs72845119	G	T	0.224771	0.2152	0.225072		-0.0573633	0.0373963	0.125048	-0.0427211	0.0396769	0.281603	-0.0185731	0.0399936	0.64236	-0.0274486	0.0409299	0.502461
Binary	SNPs or indels (nonHLA)	29947611	rs9260243	G	T	0.0122444	0.0111894	0.0122776		-0.123131	0.137234	0.369593	-0.189974	0.136781	0.164867	-0.173235	0.138216	0.210074	-0.21419	0.229001	0.349622
Binary	SNPs or indels (nonHLA)	29947612	rs9260244	A	G	0.0122444	0.0111894	0.0122776		-0.123131	0.137234	0.369593	-0.189974	0.136781	0.164867	-0.173235	0.138216	0.210074	-0.21419	0.229001	0.349622
Binary	SNPs or indels (nonHLA)	29947620	rs7763479	G	A	0.280172	0.277912	0.280244		-0.0214566	0.0340342	0.528405	0.0138185	0.0382804	0.718113	0.00954586	0.038766	0.805494	0.0225154	0.0439591	0.608518
Binary	SNPs or indels (nonHLA)	29947624	rs2571387	C	T	0.0187235	0.023857	0.018562		0.33475	0.114623	0.00349526	0.208773	0.116562	0.0732799	0.174743	0.115725	0.131048	0.160011	0.130091	0.218698
Binary	SNPs or indels (nonHLA)	29947626	rs72845120	G	A	0.224764	0.21519	0.225066		-0.0573886	0.0373945	0.124863	-0.0427527	0.039675	0.281223	-0.0186002	0.0399917	0.641858	-0.0274747	0.0409281	0.502033
Binary	SNPs or indels (nonHLA)	29947631	rs2517721	G	T	0.296733	0.297758	0.2967		0.0056976	0.0323744	0.860301	-0.0305727	0.0338773	0.366815	-0.0453578	0.0339729	0.181839	-0.0382386	0.0355223	0.281719
Binary	SNPs or indels (nonHLA)	29947646	rs9260246	G	C	0.0122444	0.0111894	0.0122776		-0.123118	0.137237	0.369656	-0.189968	0.136785	0.164892	-0.173227	0.13822	0.210106	-0.214138	0.228999	0.349734
Binary	SNPs or indels (nonHLA)	29947661	rs72845121	C	T	0.225059	0.215426	0.225363		-0.0578152	0.037407	0.122207	-0.0430041	0.0396808	0.278475	-0.0189556	0.0399973	0.635555	-0.027735	0.0409324	0.498038
Binary	SNPs or indels (nonHLA)	29947761	rs9260249	G	A	0.0122458	0.0111957	0.0122788		-0.12265	0.13723	0.371452	-0.189549	0.136776	0.165796	-0.172818	0.138211	0.211154	-0.213024	0.228982	0.352212
Binary	SNPs or indels (nonHLA)	29947810	rs9260252	A	T	0.0122469	0.0111978	0.0122799		-0.122557	0.137226	0.3718	-0.18948	0.136771	0.165937	-0.172761	0.138206	0.211287	-0.212902	0.228977	0.352476
Binary	SNPs or indels (nonHLA)	29947854	rs9260253	G	A	0.0122478	0.0111978	0.0122808		-0.122611	0.13722	0.371571	-0.189538	0.136765	0.165787	-0.172839	0.138199	0.211059	-0.213141	0.22897	0.351921
Binary	SNPs or indels (nonHLA)	29947897	rs9260254	T	C	0.0122481	0.0111999	0.0122811		-0.122437	0.137221	0.37225	-0.189375	0.136766	0.166155	-0.172683	0.1382	0.211479	-0.212697	0.228968	0.352922
Binary	SNPs or indels (nonHLA)	29947954	rs9260255	T	C	0.0697134	0.0774188	0.0694708		0.12189	0.0606208	0.0443575	0.0640833	0.0612141	0.295159	0.0849462	0.0617147	0.168688	0.0862672	0.0626672	0.168639
Binary	SNPs or indels (nonHLA)	29947989	rs2735095	C	A	0.296743	0.297752	0.296711		0.00561921	0.0323828	0.862239	-0.0306648	0.0338883	0.365529	-0.0454587	0.0339841	0.181013	-0.0383402	0.0355361	0.280629
Binary	SNPs or indels (nonHLA)	29947990	rs2571388	A	T	0.296743	0.297752	0.296711		0.00561751	0.0323828	0.862281	-0.0306661	0.0338883	0.365509	-0.04546	0.0339842	0.181	-0.0383419	0.0355361	0.280608
Binary	SNPs or indels (nonHLA)	29947994	rs9260258	T	C	0.0122491	0.0111999	0.0122821		-0.122481	0.137216	0.372065	-0.189444	0.136761	0.165984	-0.17276	0.138195	0.211258	-0.212868	0.228949	0.352496
Binary	SNPs or indels (nonHLA)	29948018	rs9260259	C	G	0.0122498	0.011202	0.0122828		-0.12235	0.137212	0.372559	-0.189336	0.136755	0.166209	-0.172652	0.13819	0.211526	-0.2126	0.228942	0.353088
Binary	SNPs or indels (nonHLA)	29948049	rs9260260	G	C	0.48037	0.493201	0.479966		0.0613805	0.0305194	0.0443047	0.0302597	0.0320366	0.344895	0.0164733	0.0324323	0.611502	0.0117095	0.0352094	0.73946
Binary	SNPs or indels (nonHLA)	29948062	rs34016903	C	T	0.224696	0.215154	0.224996		-0.0571012	0.0373692	0.126505	-0.0425648	0.0396563	0.283116	-0.0183997	0.0399731	0.645299	-0.0272755	0.0409115	0.504966
Binary	SNPs or indels (nonHLA)	29948093	rs9260262	C	G	0.0122519	0.0112062	0.0122848		-0.122117	0.1372	0.37343	-0.189137	0.136743	0.166617	-0.172469	0.138178	0.211969	-0.212163	0.228925	0.354041
Binary	SNPs or indels (nonHLA)	29948110	rs2517720	C	A	0.184753	0.196828	0.184373		0.0979208	0.0400729	0.0145428	0.105732	0.0433232	0.014665	0.107373	0.0441127	0.0149308	0.0970116	0.0490412	0.0479101
Binary	SNPs or indels (nonHLA)	29948111	rs9260263	C	T	0.0122522	0.0112062	0.0122851		-0.122136	0.137195	0.373341	-0.189155	0.136738	0.166561	-0.17249	0.138173	0.211897	-0.212243	0.22892	0.353849
Binary	SNPs or indels (nonHLA)	29948252	rs9260276	C	T	0.0696812	0.0773851	0.0694387		0.121812	0.0605925	0.0443937	0.0640179	0.0611872	0.29544	0.084866	0.0616877	0.168903	0.0861729	0.0626394	0.168915
Binary	SNPs or indels (nonHLA)	29948258	rs528660112	A	T	0.457567	0.46539	0.457321		0.0392642	0.0307377	0.201464	0.017798	0.0323851	0.582612	0.00576963	0.032689	0.859901	0.00261107	0.0352937	0.941025
Binary	SNPs or indels (nonHLA)	29948276	rs9260279	G	T	0.0122557	0.0112189	0.0122883		-0.121215	0.137174	0.376881	-0.188306	0.136712	0.16839	-0.171657	0.138146	0.214025	-0.209993	0.228853	0.358834
Binary	SNPs or indels (nonHLA)	29948288	rs9260281	A	G	0.012256	0.0112189	0.0122887		-0.121235	0.137172	0.376795	-0.188323	0.13671	0.168347	-0.171681	0.138144	0.213955	-0.21007	0.228851	0.358654
Binary	SNPs or indels (nonHLA)	29948293	rs9260282	A	C	0.012256	0.0112189	0.0122887		-0.121235	0.137172	0.376795	-0.188323	0.13671	0.168347	-0.171681	0.138144	0.213955	-0.21007	0.228851	0.358654
Binary	SNPs or indels (nonHLA)	29948299	rs9260283	C	T	0.0122561	0.0112189	0.0122888		-0.121242	0.137172	0.376764	-0.18833	0.13671	0.168329	-0.171689	0.138144	0.213931	-0.210088	0.22885	0.35861
Binary	SNPs or indels (nonHLA)	29948321	rs9260285	T	C	0.0122563	0.011221	0.0122889		-0.121071	0.137169	0.377431	-0.18817	0.136706	0.168681	-0.171527	0.138141	0.214352	-0.209664	0.228846	0.359573
Binary	SNPs or indels (nonHLA)	29948367	chr6_29948367_G_GAT	A	T	0.0122569	0.0112231	0.0122894		-0.120924	0.137168	0.378008	-0.188047	0.136706	0.168959	-0.171409	0.13814	0.214668	-0.209316	0.228842	0.360362
Binary	SNPs or indels (nonHLA)	29948368	chr6_29948368_GACT_G	A	T	0.0122568	0.0112231	0.0122893		-0.120923	0.137168	0.378013	-0.188046	0.136706	0.168961	-0.171408	0.13814	0.214671
Binary	SNPs or indels (nonHLA)	29948397	rs9260289	G	A	0.0122572	0.011221	0.0122899		-0.121163	0.137166	0.377058	-0.188264	0.136706	0.168466	-0.171634	0.13814	0.214066	-0.209939	0.228846	0.358943
Binary	SNPs or indels (nonHLA)	29948426	rs1655899	G	C	0.0171325	0.0156116	0.0171803		-0.111729	0.11939	0.349357	-0.111732	0.141486	0.4297	-0.116088	0.14117	0.410892	-0.150177	0.14499	0.300307
Binary	SNPs or indels (nonHLA)	29948476	rs2517719	G	C	0.296076	0.29717	0.296042		0.00641664	0.0324586	0.84329	-0.029915	0.0339717	0.378541	-0.044939	0.0340663	0.187114	-0.0377858	0.0356222	0.288809
Binary	SNPs or indels (nonHLA)	29948483	rs117371967	G	C	0.0927325	0.091356	0.0927758		-0.0114897	0.0531268	0.828777	-0.0343298	0.0538457	0.523761	-0.0359038	0.0539185	0.505481	-0.0521372	0.0544716	0.338494
Binary	SNPs or indels (nonHLA)	29948520	rs9260295	A	T	0.0122598	0.0112337	0.0122921		-0.12024	0.137148	0.380641	-0.187401	0.136684	0.170356	-0.170787	0.138116	0.216256	-0.207608	0.228787	0.36418
Binary	SNPs or indels (nonHLA)	29948544	chr6_29948544_G_GCTC	A	T	0.0122599	0.0112379	0.012292		-0.119866	0.137148	0.382124	-0.187055	0.136682	0.171143	-0.170433	0.138116	0.217207
Binary	SNPs or indels (nonHLA)	29948546	chr6_29948546_A_ATGTTAGAAGCATG	A	T	0.0122599	0.0112379	0.0122921		-0.119867	0.137148	0.382119	-0.187056	0.136682	0.171141	-0.170434	0.138116	0.217205
Binary	SNPs or indels (nonHLA)	29948591	rs1632882	G	T	0.123683	0.126961	0.12358		0.0352125	0.047269	0.45631	0.148797	0.0513714	0.00377359	0.138941	0.0515164	0.00699626	0.0962333	0.0523289	0.0659134
Binary	SNPs or indels (nonHLA)	29948615	rs9260296	G	T	0.0122612	0.01124	0.0122933		-0.119779	0.137139	0.38244	-0.186996	0.136671	0.171244	-0.170383	0.138104	0.217304	-0.206537	0.228764	0.366612
Binary	SNPs or indels (nonHLA)	29948640	rs9260298	A	T	0.0122615	0.0112421	0.0122936		-0.119625	0.137137	0.383043	-0.186862	0.136669	0.171544	-0.170263	0.138102	0.217621	-0.206192	0.228759	0.367402
Binary	SNPs or indels (nonHLA)	29948652	rs410971	C	T	0.0123482	0.0113117	0.0123808		-0.121221	0.137069	0.376491	-0.188288	0.136637	0.1682	-0.1716	0.138073	0.213935	-0.209998	0.22858	0.358248
Binary	SNPs or indels (nonHLA)	29948663	rs422335	G	A	0.0122619	0.0112421	0.012294		-0.11966	0.137136	0.382899	-0.186898	0.136667	0.171454	-0.170299	0.138099	0.217516	-0.206321	0.228757	0.367098
Binary	SNPs or indels (nonHLA)	29948690	rs9260303	A	G	0.0696365	0.0773345	0.0693942		0.121582	0.0605561	0.0446697	0.0637213	0.061152	0.297405	0.0845163	0.0616515	0.170415	0.0858222	0.0626017	0.170399
Binary	SNPs or indels (nonHLA)	29948804	rs28749157	C	T	0.296069	0.297149	0.296035		0.00637298	0.0324726	0.844409	-0.0299922	0.0339878	0.37754	-0.0450245	0.0340827	0.186489	-0.0378774	0.0356408	0.287894
Binary	SNPs or indels (nonHLA)	29948807	rs144371664	A	T	0.0122639	0.0112484	0.0122959		-0.119239	0.137124	0.384534	-0.186493	0.136655	0.172348	-0.169912	0.138087	0.218522	-0.205295	0.228728	0.369426
Binary	SNPs or indels (nonHLA)	29948873	rs13215305	G	A	0.296676	0.297678	0.296644		0.00562506	0.0324225	0.862264	-0.0307431	0.0339349	0.364965	-0.0455808	0.0340311	0.180445	-0.0384261	0.0355905	0.280288
Binary	SNPs or indels (nonHLA)	29948902	rs13215316	G	A	0.296676	0.297689	0.296644		0.00567674	0.0324234	0.861015	-0.0306942	0.0339358	0.365742	-0.0455324	0.0340321	0.180921	-0.0383721	0.0355916	0.28098
Binary	SNPs or indels (nonHLA)	29948951	rs149711726	A	T	0.0122657	0.0112547	0.0122975		-0.118771	0.137117	0.386379	-0.186082	0.136645	0.173265	-0.1695	0.138077	0.219609	-0.204168	0.228701	0.372003
Binary	SNPs or indels (nonHLA)	29948988	rs28749159	G	A	0.296729	0.297685	0.296699		0.00542856	0.0324209	0.867024	-0.0309387	0.0339344	0.361916	-0.0457638	0.0340309	0.178698	-0.0386345	0.0355902	0.277685
Binary	SNPs or indels (nonHLA)	29949012	rs9260308	G	A	0.0122666	0.011259	0.0122983		-0.118458	0.137112	0.387613	-0.185777	0.13664	0.173954	-0.169199	0.138073	0.220412	-0.203354	0.228686	0.37388
Binary	SNPs or indels (nonHLA)	29949016	rs28749160	C	T	0.296727	0.297689	0.296697		0.00545992	0.0324217	0.866266	-0.0309093	0.0339353	0.362384	-0.0457332	0.0340317	0.178999	-0.0386001	0.0355912	0.278127
Binary	SNPs or indels (nonHLA)	29949027	rs1655901	T	C	0.418881	0.422828	0.418756		0.018553	0.0307358	0.546089	0.0324502	0.0331234	0.327247	0.0142041	0.0332451	0.669194	0.00538757	0.0347549	0.876809
Binary	SNPs or indels (nonHLA)	29949078	rs1655902	A	G	0.0637409	0.0728996	0.0634526		0.185801	0.0627687	0.00307551	-0.0113455	0.0682031	0.867882	0.00476345	0.0697068	0.945519	0.0345494	0.0926501	0.70922
Binary	SNPs or indels (nonHLA)	29949108	rs9260313	C	T	0.480738	0.493444	0.480338		0.0603797	0.0304155	0.0471265	0.0286337	0.0319011	0.369411	0.0151449	0.0322976	0.639129	0.0107448	0.0351209	0.759653
Binary	SNPs or indels (nonHLA)	29949137	rs9260316	T	G	0.185649	0.197714	0.185269		0.0971154	0.0397189	0.0144827	0.101359	0.0429642	0.0183167	0.103524	0.043794	0.0180838	0.0939236	0.0489404	0.0549664
Binary	SNPs or indels (nonHLA)	29949145	rs72845135	G	T	0.224642	0.215124	0.224941		-0.0567419	0.0373322	0.128532	-0.0423229	0.0396236	0.285464	-0.0181423	0.0399407	0.649663	-0.0269758	0.0408799	0.509332
Binary	SNPs or indels (nonHLA)	29949165	rs9260317	C	T	0.0127814	0.0116849	0.012816		-0.110619	0.130961	0.398296	-0.175721	0.129894	0.176119	-0.159528	0.131287	0.224324	-0.199408	0.222514	0.370169
Binary	SNPs or indels (nonHLA)	29949171	rs9260318	C	T	0.0127815	0.0116828	0.0128161		-0.110793	0.13096	0.397548	-0.175903	0.129892	0.175665	-0.159716	0.131285	0.223772	-0.199933	0.222504	0.368886
Binary	SNPs or indels (nonHLA)	29949185	rs28749162	C	T	0.296472	0.297499	0.29644		0.00582179	0.0324523	0.857627	-0.0304837	0.0339697	0.369516	-0.0454033	0.0340651	0.182583	-0.0382437	0.0356262	0.28306
Binary	SNPs or indels (nonHLA)	29949194	rs72845136	C	T	0.224644	0.215139	0.224943		-0.0566612	0.0373313	0.129066	-0.0422379	0.0396225	0.286421	-0.0180656	0.0399396	0.651036	-0.0268937	0.0408786	0.510606
Binary	SNPs or indels (nonHLA)	29949215	rs9260319	G	A	0.0127816	0.0116849	0.0128161		-0.110624	0.130959	0.398268	-0.175733	0.129892	0.17608	-0.159544	0.131284	0.224268	-0.199417	0.222493	0.3701
Binary	SNPs or indels (nonHLA)	29949227	rs9260320	A	G	0.0127816	0.0116849	0.0128161		-0.110624	0.13096	0.398268	-0.175733	0.129892	0.176081	-0.159544	0.131284	0.224268	-0.199417	0.222493	0.370101
Binary	SNPs or indels (nonHLA)	29949244	rs77309262	C	T	0.206885	0.196563	0.20721		-0.0754841	0.0376323	0.0448745	-0.0136273	0.0452202	0.763145	-0.0305834	0.0457469	0.503792	-0.0249962	0.0549704	0.64931
Binary	SNPs or indels (nonHLA)	29949256	rs28894078	G	A	0.296719	0.297649	0.296689		0.00531273	0.0324308	0.869875	-0.0310648	0.0339459	0.360127	-0.0458974	0.0340424	0.177582	-0.0387683	0.0356037	0.276205
Binary	SNPs or indels (nonHLA)	29949261	rs28894079	G	A	0.296719	0.297649	0.296689		0.00531053	0.0324309	0.869929	-0.031066	0.0339461	0.360109	-0.045899	0.0340427	0.177568	-0.0387708	0.0356039	0.276176
Binary	SNPs or indels (nonHLA)	29949265	rs373886646	A	T	0.012782	0.0116849	0.0128165		-0.110648	0.130958	0.398158	-0.17576	0.12989	0.176009	-0.159576	0.131283	0.224171	-0.19951	0.222491	0.369872
Binary	SNPs or indels (nonHLA)	29949300	rs9260324	A	G	0.376557	0.384793	0.376298		0.0409876	0.0309067	0.184783	-0.034379	0.0318893	0.281001	-0.0450462	0.0321674	0.161403	-0.0409787	0.0350631	0.24252
Binary	SNPs or indels (nonHLA)	29949318	rs9260326	C	G	0.012782	0.0116849	0.0128165		-0.110637	0.130957	0.398205	-0.175763	0.129888	0.175995	-0.159581	0.131281	0.224148	-0.19953	0.222483	0.369808
Binary	SNPs or indels (nonHLA)	29949350	rs56369124	C	T	0.106062	0.110812	0.105912		0.0600032	0.0505566	0.235286	0.182688	0.0543812	0.000781095	0.172536	0.0545432	0.00155999	0.129615	0.0554616	0.0194385
Binary	SNPs or indels (nonHLA)	29949359	rs9260329	A	G	0.0127823	0.0116892	0.0128167		-0.110323	0.130954	0.399531	-0.175473	0.129884	0.176696	-0.159296	0.131277	0.224963	-0.19871	0.222472	0.371756
Binary	SNPs or indels (nonHLA)	29949363	rs9260330	G	A	0.0127823	0.0116892	0.0128167		-0.110329	0.130953	0.399505	-0.175478	0.129883	0.176681	-0.159302	0.131276	0.224944	-0.198725	0.222467	0.37171
Binary	SNPs or indels (nonHLA)	29949391	rs2517717	C	T	0.366907	0.37562	0.366632		0.0372794	0.0311911	0.232012	-0.0106791	0.0332159	0.747826	-0.0189288	0.0332577	0.569251	-0.0104215	0.0350777	0.766393
Binary	SNPs or indels (nonHLA)	29949402	rs72845140	A	C	0.224109	0.214703	0.224405		-0.0564169	0.0373916	0.131347	-0.0423561	0.039686	0.285845	-0.0179467	0.0400072	0.653729	-0.0264836	0.0409453	0.517759
Binary	SNPs or indels (nonHLA)	29949418	rs9260332	A	G	0.0127827	0.0116871	0.0128171		-0.110506	0.130951	0.398739	-0.175645	0.12988	0.176261	-0.159465	0.131273	0.224459	-0.199195	0.22246	0.370563
Binary	SNPs or indels (nonHLA)	29949427	rs9260333	T	A	0.0127827	0.0116892	0.0128171		-0.110336	0.130951	0.399469	-0.175485	0.129881	0.176656	-0.159305	0.131273	0.224923	-0.198727	0.222456	0.37168
Binary	SNPs or indels (nonHLA)	29949454	rs9260335	A	G	0.0127829	0.0116892	0.0128173		-0.110337	0.13095	0.399459	-0.175484	0.12988	0.176654	-0.159301	0.131272	0.224931	-0.198724	0.222452	0.371678
Binary	SNPs or indels (nonHLA)	29949455	rs9260336	A	T	0.0127828	0.0116892	0.0128172		-0.110336	0.13095	0.399464	-0.175484	0.12988	0.176655	-0.159301	0.131272	0.224933	-0.198722	0.222452	0.371683
Binary	SNPs or indels (nonHLA)	29949458	rs9260337	C	T	0.0127827	0.0116892	0.0128171		-0.11033	0.13095	0.399488	-0.17548	0.12988	0.176666	-0.159298	0.131273	0.224943	-0.198714	0.222454	0.371708
Binary	SNPs or indels (nonHLA)	29949459	rs9260338	A	G	0.0127827	0.0116892	0.0128171		-0.11033	0.13095	0.399488	-0.17548	0.12988	0.176666	-0.159298	0.131273	0.224943	-0.198714	0.222454	0.371708
Binary	SNPs or indels (nonHLA)	29949461	rs9260339	T	C	0.0127827	0.0116892	0.0128171		-0.11033	0.13095	0.399488	-0.17548	0.12988	0.176666	-0.159298	0.131273	0.224943	-0.198714	0.222454	0.371708
Binary	SNPs or indels (nonHLA)	29949481	rs9260340	C	T	0.0425484	0.0445614	0.042485		0.054512	0.0736578	0.459258	-0.148521	0.0750126	0.0477087	-0.128937	0.0769036	0.0936196	-0.118949	0.116151	0.305793
Binary	SNPs or indels (nonHLA)	29949483	rs2517716	T	C	0.185446	0.197461	0.185068		0.0966917	0.0397018	0.014873	0.101193	0.0429271	0.0184073	0.1034	0.0437644	0.0181443	0.0941201	0.0489263	0.0543912
Binary	SNPs or indels (nonHLA)	29949596	rs28994657	A	T	0.300238	0.301291	0.300205		0.00555719	0.0324942	0.864207	-0.0327564	0.0340526	0.336083	-0.0480542	0.0341385	0.159242	-0.0424174	0.0357673	0.23565
Binary	SNPs or indels (nonHLA)	29949600	chr6_29949600_TGCA_T	A	T	0.0127834	0.0116934	0.0128177		-0.11003	0.130947	0.400758	-0.175213	0.129876	0.177313	-0.159034	0.131268	0.225697
Binary	SNPs or indels (nonHLA)	29949662	rs2517715	T	C	0.29671	0.297659	0.296681		0.00539331	0.0324478	0.867988	-0.0310007	0.0339657	0.361397	-0.0458404	0.0340623	0.178372	-0.0387088	0.035626	0.277244
Binary	SNPs or indels (nonHLA)	29949693	rs2523951	T	G	0.0127838	0.0116955	0.0128181		-0.10989	0.130946	0.401353	-0.175094	0.129874	0.1776	-0.158916	0.131266	0.226033	-0.197614	0.222422	0.374293
Binary	SNPs or indels (nonHLA)	29949700	rs116535585	T	C	0.0126012	0.0130789	0.0125862		0.0621165	0.133978	0.642912	-0.0265916	0.158933	0.867123	0.0235312	0.159373	0.882621	-0.0615958	0.308452	0.84172
Binary	SNPs or indels (nonHLA)	29949719	rs2975045	G	A	0.29645	0.297478	0.296418		0.00582171	0.0324754	0.85773	-0.0305085	0.0339965	0.369504	-0.0454389	0.0340919	0.182585	-0.0382752	0.0356565	0.283072
Binary	SNPs or indels (nonHLA)	29949726	rs2916805	G	C	0.29645	0.29748	0.296418		0.00583452	0.0324757	0.857421	-0.0304952	0.0339967	0.369717	-0.0454253	0.0340921	0.18272	-0.0382592	0.0356569	0.283278
Binary	SNPs or indels (nonHLA)	29949728	rs56232426	C	A	0.106054	0.110833	0.105903		0.0603463	0.0505364	0.232432	0.182973	0.0543591	0.000762652	0.172808	0.0545218	0.00152694	0.129911	0.0554404	0.0191161
Binary	SNPs or indels (nonHLA)	29949758	rs114832186	C	A	0.0127842	0.0116976	0.0128184		-0.10975	0.130944	0.401948	-0.174956	0.129872	0.177936	-0.158785	0.131264	0.226407	-0.197215	0.222413	0.375237
Binary	SNPs or indels (nonHLA)	29949793	rs564987409	A	T	0.0127845	0.0116997	0.0128187		-0.109594	0.130942	0.402611	-0.174811	0.12987	0.178288	-0.158641	0.131262	0.226822	-0.196792	0.222404	0.376242
Binary	SNPs or indels (nonHLA)	29949814	rs2523949	T	G	0.0127845	0.0116976	0.0128187		-0.109764	0.130941	0.401881	-0.174979	0.129869	0.177868	-0.158818	0.131261	0.226302	-0.197301	0.222393	0.374985
Binary	SNPs or indels (nonHLA)	29949833	rs1632880	G	C	0.0611666	0.0699388	0.0608905		0.181781	0.0630971	0.00396451	-0.00690221	0.0687125	0.919987	0.00810911	0.0702899	0.908155	0.0365933	0.0930596	0.694153
Binary	SNPs or indels (nonHLA)	29949924	rs9260366	G	A	0.0695495	0.0772332	0.0693077		0.121303	0.060506	0.0449836	0.0634367	0.0611027	0.299178	0.0842023	0.061601	0.171657	0.0855032	0.06255	0.171639
Binary	SNPs or indels (nonHLA)	29949926	rs1632879	A	G	0.0611876	0.0699684	0.0609112		0.181816	0.0630859	0.00395114	-0.00685042	0.0687011	0.920572	0.00817306	0.0702795	0.90742	0.0366891	0.0930484	0.693358
Binary	SNPs or indels (nonHLA)	29949946	rs76748682	C	T	0.15967	0.143129	0.16019		-0.135089	0.0408812	0.000951688	-0.084328	0.0539966	0.118352	-0.114801	0.0550358	0.0369842	-0.151133	0.0781653	0.0531752
Binary	SNPs or indels (nonHLA)	29950024	rs9260368	G	A	0.222863	0.21167	0.223216		-0.0776367	0.0362792	0.0323565	-0.0332497	0.0426814	0.435969	-0.0478284	0.0433279	0.269649	-0.0421626	0.0535837	0.431366
Binary	SNPs or indels (nonHLA)	29950056	rs116798559	G	A	0.0125984	0.0130768	0.0125834		0.0622654	0.13401	0.642195	-0.026456	0.158958	0.867815	0.0236657	0.159398	0.881972	-0.0611423	0.308504	0.842896
Binary	SNPs or indels (nonHLA)	29950104	rs2517714	C	T	0.309818	0.309762	0.30982		-0.000982726	0.0321318	0.975601	-0.0422871	0.0338271	0.211265	-0.0558243	0.0339578	0.100191	-0.0427944	0.0353977	0.226678
Binary	SNPs or indels (nonHLA)	29950122	rs9260370	T	C	0.27183	0.268977	0.27192		-0.0259358	0.0347266	0.45515	0.0147104	0.0390072	0.706085	0.0115312	0.0393986	0.769766	0.027568	0.0441431	0.532288
Binary	SNPs or indels (nonHLA)	29950163	rs11966184	G	A	0.0297528	0.0328553	0.0296551		0.127273	0.0879422	0.147832	-0.133279	0.0912375	0.144073	-0.112346	0.0945206	0.234604	-0.0896594	0.136364	0.510859
Binary	SNPs or indels (nonHLA)	29950245	rs1655905	C	T	0.0171303	0.0156116	0.0171781		-0.111268	0.119265	0.350847	-0.111167	0.141337	0.431554	-0.115509	0.141024	0.412745	-0.149523	0.144844	0.30193
Binary	SNPs or indels (nonHLA)	29950282	rs1632878	C	T	0.0171306	0.0156116	0.0171784		-0.111269	0.119261	0.350825	-0.111163	0.141337	0.431571	-0.115513	0.141024	0.412728	-0.149528	0.144844	0.301914
Binary	SNPs or indels (nonHLA)	29950295	rs1632877	C	T	0.123617	0.126868	0.123515		0.0349382	0.0471972	0.459143	0.148067	0.0512947	0.00389449	0.138225	0.0514411	0.00720872	0.0955851	0.0522532	0.0673592
Binary	SNPs or indels (nonHLA)	29950296	rs9260377	G	A	0.498197	0.486078	0.498578		-0.0565887	0.0307396	0.0656356	-0.0190416	0.0323325	0.555908	-0.00577564	0.0327394	0.85997	-0.00533204	0.0354519	0.880448
Binary	SNPs or indels (nonHLA)	29950322	rs2517713	T	G	0.185391	0.19741	0.185013		0.0966957	0.0396866	0.0148311	0.101208	0.0429105	0.0183449	0.103416	0.0437478	0.0180835	0.0941035	0.0489043	0.0543253
Binary	SNPs or indels (nonHLA)	29950396	rs2517712	T	C	0.296254	0.297229	0.296223		0.00578622	0.0325224	0.85879	-0.0307728	0.0340444	0.366048	-0.0457583	0.0341406	0.180152	-0.0386429	0.0357085	0.279176
Binary	SNPs or indels (nonHLA)	29950442	rs9260383	C	T	0.01279	0.0117145	0.0128239		-0.108737	0.130924	0.406236	-0.174054	0.129847	0.180098	-0.157942	0.131237	0.228788	-0.194709	0.222286	0.381063
Binary	SNPs or indels (nonHLA)	29950459	rs9260384	G	A	0.0127903	0.0117166	0.012824		-0.108587	0.130924	0.406885	-0.173921	0.129847	0.18043	-0.157812	0.131236	0.229166	-0.194337	0.22228	0.381961
Binary	SNPs or indels (nonHLA)	29950477	rs1655906	T	A	0.0312019	0.0368811	0.0310232		0.226001	0.0878696	0.0101112	0.130131	0.0943236	0.167704	0.126147	0.0939841	0.179524	0.133423	0.12093	0.269894
Binary	SNPs or indels (nonHLA)	29950479	rs9260385	C	T	0.0127904	0.0117166	0.0128242		-0.108594	0.130924	0.406853	-0.173925	0.129846	0.180418	-0.157817	0.131235	0.229149	-0.194348	0.222278	0.381929
Binary	SNPs or indels (nonHLA)	29950507	rs9260386	T	C	0.0127908	0.0117187	0.0128246		-0.108451	0.130923	0.407465	-0.173808	0.129844	0.180703	-0.157709	0.131232	0.229458	-0.194025	0.222262	0.382685
Binary	SNPs or indels (nonHLA)	29950519	rs2517710	T	C	0.176658	0.187509	0.176317		0.0953566	0.0414351	0.021372	0.113842	0.0448656	0.0111675	0.113557	0.0455278	0.0126231	0.0949323	0.0499468	0.0573461
Binary	SNPs or indels (nonHLA)	29950533	rs11421756	A	T	0.296249	0.297208	0.296219		0.00568964	0.0325306	0.861157	-0.0308779	0.0340533	0.364538	-0.045873	0.0341496	0.179176	-0.038767	0.0357182	0.277764
Binary	SNPs or indels (nonHLA)	29950538	rs9260391	A	T	0.0694197	0.0771426	0.0691766		0.121388	0.0604284	0.0445599	0.0636944	0.0610247	0.296602	0.0844089	0.0615218	0.170059	0.0857326	0.0624676	0.169927
Binary	SNPs or indels (nonHLA)	29950659	rs2508037	C	T	0.196347	0.208461	0.195966		0.0989366	0.0401126	0.0136454	0.103597	0.0436708	0.0176812	0.102158	0.0443766	0.0213314	0.0888783	0.049067	0.0700841
Binary	SNPs or indels (nonHLA)	29950761	rs3094674	C	G	0.0127944	0.0117271	0.012828		-0.107993	0.13091	0.409405	-0.173411	0.129827	0.181646	-0.157331	0.131215	0.230516	-0.192895	0.222192	0.385314
Binary	SNPs or indels (nonHLA)	29950770	rs115072926	T	C	0.0125933	0.0130725	0.0125783		0.0623875	0.134058	0.641662	-0.0262792	0.159008	0.868732	0.0238463	0.159446	0.881114	-0.0604911	0.308648	0.84462
Binary	SNPs or indels (nonHLA)	29950780	rs149433401	C	G	0.00603695	0.00678827	0.0060133		0.196984	0.253301	0.436764	0.121719	0.24883	0.624724	0.15836	0.251712	0.529261	0.250825	0.26083	0.33623
Binary	SNPs or indels (nonHLA)	29950810	rs1655907	C	T	0.031636	0.037267	0.0314588		0.223254	0.0877285	0.0109336	0.128873	0.0943005	0.171745	0.123449	0.0939708	0.188949	0.131147	0.120871	0.277914
Binary	SNPs or indels (nonHLA)	29950839	rs1655908	G	T	0.0186294	0.0238191	0.018466		0.337383	0.114354	0.00317431	0.211613	0.116309	0.0688503	0.17762	0.115483	0.124036	0.16395	0.129833	0.206669
Binary	SNPs or indels (nonHLA)	29950842	rs1632876	T	C	0.0186295	0.0238191	0.0184661		0.337383	0.114354	0.0031743	0.211615	0.116309	0.0688471	0.177622	0.115483	0.12403	0.163958	0.129833	0.206646
Binary	SNPs or indels (nonHLA)	29950859	rs17185992	T	C	0.224573	0.215148	0.224869		-0.0559695	0.0373061	0.133541	-0.0414829	0.0396008	0.294857	-0.0173089	0.0399175	0.664567	-0.0260842	0.040857	0.523196
Binary	SNPs or indels (nonHLA)	29950907	rs2916806	T	G	0.183578	0.195477	0.183203		0.0974498	0.0400603	0.0149917	0.106011	0.0433383	0.0144396	0.107773	0.044132	0.0146035	0.0965294	0.0490598	0.0491151
Binary	SNPs or indels (nonHLA)	29950957	rs2975043	G	A	0.173858	0.184547	0.173522		0.0972899	0.042044	0.0206676	0.118278	0.0456032	0.00949655	0.11756	0.0462732	0.0110673	0.100499	0.0507503	0.0476732
Binary	SNPs or indels (nonHLA)	29950967	rs17186041	A	C	0.0127959	0.0117313	0.0128294		-0.10774	0.130905	0.410486	-0.173185	0.129821	0.182194	-0.157122	0.131208	0.231108	-0.192272	0.222159	0.386779
Binary	SNPs or indels (nonHLA)	29950993	rs2916807	G	A	0.183637	0.195531	0.183263		0.0971789	0.0400479	0.0152423	0.105582	0.0433242	0.0148087	0.107319	0.0441189	0.0149956	0.0960829	0.0490523	0.0501383
Binary	SNPs or indels (nonHLA)	29951051	rs9260400	G	A	0.0100888	0.00885913	0.0101275		-0.180282	0.160274	0.260659	-0.218309	0.164401	0.18421	-0.202381	0.165516	0.221431	-0.163162	0.239426	0.495574
Binary	SNPs or indels (nonHLA)	29951053	rs9260401	A	G	0.0100888	0.00885913	0.0101275		-0.180282	0.160274	0.260659	-0.218309	0.164401	0.18421	-0.202381	0.165516	0.221431	-0.163162	0.239426	0.495574
Binary	SNPs or indels (nonHLA)	29951064	rs17179683	G	A	0.224413	0.215122	0.224705		-0.055217	0.037315	0.138939	-0.0404865	0.0396096	0.306715	-0.0161563	0.039934	0.68579	-0.0245126	0.0408832	0.548788
Binary	SNPs or indels (nonHLA)	29951109	rs114839746	A	G	0.0125919	0.0130704	0.0125768		0.0623374	0.134072	0.641964	-0.0263686	0.159021	0.8683	0.0237501	0.15946	0.8816	-0.0608624	0.308685	0.843697
Binary	SNPs or indels (nonHLA)	29951136	rs370527946	A	T	0.0127967	0.0117334	0.0128302		-0.107628	0.130903	0.410964	-0.173084	0.129819	0.182442	-0.157029	0.131205	0.231375	-0.191991	0.222141	0.387436
Binary	SNPs or indels (nonHLA)	29951140	rs9260408	T	C	0.184036	0.196006	0.18366		0.0973766	0.039957	0.0148083	0.104921	0.0432217	0.015203	0.106815	0.0440275	0.0152619	0.0961401	0.0490119	0.0498125
Binary	SNPs or indels (nonHLA)	29951199	rs9260411	A	G	0.0127969	0.0117334	0.0128304		-0.107632	0.130903	0.410948	-0.173082	0.129818	0.182445	-0.157027	0.131205	0.23138	-0.19197	0.222134	0.387473
Binary	SNPs or indels (nonHLA)	29951233	rs9260413	G	C	0.18534	0.197408	0.184961		0.0970121	0.0396758	0.0144801	0.10158	0.0429002	0.0178933	0.103801	0.0437378	0.0176325	0.094563	0.0488885	0.0530817
Binary	SNPs or indels (nonHLA)	29951243	rs9260414	C	T	0.185657	0.197807	0.185274		0.0976924	0.0396882	0.0138358	0.102884	0.0429083	0.0164957	0.104876	0.0437436	0.0165068	0.0960099	0.048894	0.049573
Binary	SNPs or indels (nonHLA)	29951246	rs9260417	T	G	0.198139	0.209144	0.197792		0.0822357	0.0385449	0.0328835	0.0766779	0.0413117	0.0634418	0.0797918	0.042041	0.0577027	0.0843083	0.0486102	0.0828521
Binary	SNPs or indels (nonHLA)	29951260	rs9260419	T	C	0.0127975	0.0117356	0.0128309		-0.107488	0.130901	0.411568	-0.17294	0.129816	0.182796	-0.156895	0.131202	0.231765	-0.191577	0.222121	0.38842
Binary	SNPs or indels (nonHLA)	29951287	rs9260421	T	C	0.201603	0.212398	0.201263		0.0812173	0.0386153	0.0354445	0.0733736	0.0415032	0.0770774	0.0761993	0.0421518	0.0706474	0.0761891	0.0484074	0.115508
Binary	SNPs or indels (nonHLA)	29951321	rs9260424	G	A	0.185338	0.197406	0.184958		0.0970249	0.0396755	0.0144668	0.1016	0.0428999	0.0178701	0.103824	0.0437375	0.0176062	0.094594	0.048888	0.0530006
Binary	SNPs or indels (nonHLA)	29951332	rs9260426	G	A	0.201747	0.212526	0.201408		0.0810841	0.0386211	0.0357745	0.0731683	0.0415053	0.077923	0.0761158	0.0421548	0.0709773	0.0758869	0.0484151	0.117017
Binary	SNPs or indels (nonHLA)	29951354	rs17179816	C	T	0.207953	0.197841	0.208272		-0.0737885	0.0373886	0.0484326	-0.0121744	0.0449093	0.786322	-0.0295534	0.0454339	0.515388	-0.0232268	0.0545944	0.670513
Binary	SNPs or indels (nonHLA)	29951355	rs9260427	G	T	0.201368	0.212113	0.20103		0.0808384	0.038602	0.0362462	0.0730592	0.0414704	0.078116	0.0759918	0.0421242	0.071233	0.0759441	0.0484011	0.116635
Binary	SNPs or indels (nonHLA)	29951358	rs9260428	G	C	0.012798	0.0117377	0.0128314		-0.107356	0.130901	0.412138	-0.172827	0.129814	0.183079	-0.156783	0.1312	0.23209	-0.191251	0.222113	0.389207
Binary	SNPs or indels (nonHLA)	29951443	rs62390555	T	G	0.105994	0.110772	0.105844		0.0602499	0.0504768	0.232629	0.182644	0.054295	0.000768414	0.172511	0.0544585	0.00153623	0.129641	0.055375	0.019225
Binary	SNPs or indels (nonHLA)	29951480	rs9260433	T	G	0.0130375	0.0118094	0.0130761		-0.114966	0.129796	0.375754	-0.18093	0.128592	0.159424	-0.166593	0.129841	0.199472	-0.21444	0.215662	0.32006
Binary	SNPs or indels (nonHLA)	29951493	rs9260434	G	A	0.0127985	0.0117377	0.0128319		-0.107391	0.1309	0.411986	-0.172867	0.129814	0.182974	-0.15683	0.131199	0.231947	-0.191393	0.222107	0.388844
Binary	SNPs or indels (nonHLA)	29951524	rs149757152	T	C	0.0125861	0.0130599	0.0125712		0.0619365	0.13413	0.644251	-0.0269685	0.15907	0.865373	0.0231253	0.159507	0.884727	-0.0632294	0.308752	0.837736
Binary	SNPs or indels (nonHLA)	29951546	rs9260435	T	C	0.0127984	0.0117377	0.0128318		-0.107393	0.130902	0.411983	-0.172886	0.129816	0.182931	-0.156852	0.131201	0.231886	-0.191463	0.222122	0.388703
Binary	SNPs or indels (nonHLA)	29951554	rs9260436	A	G	0.0127983	0.0117377	0.0128317		-0.107386	0.130902	0.412012	-0.172878	0.129816	0.182953	-0.156844	0.131201	0.231911	-0.191443	0.222123	0.388753
Binary	SNPs or indels (nonHLA)	29951623	rs9260437	T	C	0.0127971	0.0117398	0.0128304		-0.107156	0.130919	0.41308	-0.172675	0.12983	0.183516	-0.156634	0.131215	0.232588	-0.19084	0.222176	0.390364
Binary	SNPs or indels (nonHLA)	29951624	rs9260438	G	A	0.0127971	0.0117398	0.0128304		-0.107156	0.130919	0.41308	-0.172675	0.12983	0.183516	-0.156634	0.131215	0.232588	-0.19084	0.222176	0.390364
Binary	SNPs or indels (nonHLA)	29951626	rs9260439	T	C	0.0127971	0.0117398	0.0128304		-0.107156	0.130919	0.41308	-0.172675	0.12983	0.183516	-0.156634	0.131215	0.232588	-0.19084	0.222176	0.390364
Binary	SNPs or indels (nonHLA)	29951632	rs9260440	A	G	0.0128053	0.0117524	0.0128385		-0.107772	0.130922	0.410405	-0.173532	0.129831	0.181355	-0.157341	0.131216	0.230488	-0.192623	0.222159	0.385913
Binary	SNPs or indels (nonHLA)	29951634	rs9260441	C	T	0.0127971	0.0117398	0.0128304		-0.10715	0.13092	0.413106	-0.172672	0.129831	0.183525	-0.156631	0.131216	0.232599	-0.190833	0.22218	0.390388
Binary	SNPs or indels (nonHLA)	29951644	rs2517709	G	A	0.185328	0.197398	0.184948		0.0970142	0.0396723	0.0144695	0.10159	0.0428965	0.0178721	0.103811	0.043734	0.0176112	0.0945753	0.0488833	0.0530253
Binary	SNPs or indels (nonHLA)	29951656	rs2517708	C	T	0.296699	0.29759	0.296671		0.00489913	0.0325312	0.880293	-0.0316309	0.0340595	0.353046	-0.0465272	0.0341563	0.17314	-0.0394432	0.0357295	0.269619
Binary	SNPs or indels (nonHLA)	29951657	rs9260442	G	A	0.0127971	0.0117398	0.0128304		-0.10716	0.130921	0.413069	-0.17267	0.129833	0.183539	-0.156631	0.131218	0.232608	-0.190856	0.222198	0.390371
Binary	SNPs or indels (nonHLA)	29951658	rs9260443	T	G	0.0127972	0.0117398	0.0128305		-0.107161	0.130921	0.413064	-0.172673	0.129833	0.183531	-0.156635	0.131218	0.232596	-0.190866	0.222198	0.390344
Binary	SNPs or indels (nonHLA)	29951677	rs9260444	T	C	0.0127971	0.0117398	0.0128304		-0.107149	0.130922	0.413118	-0.172664	0.129834	0.183558	-0.156625	0.131219	0.232629	-0.190843	0.222204	0.390416
Binary	SNPs or indels (nonHLA)	29951681	rs9260445	A	G	0.0127971	0.0117398	0.0128304		-0.107149	0.130922	0.413118	-0.172664	0.129834	0.183558	-0.156625	0.131219	0.232629	-0.190843	0.222204	0.390416
Binary	SNPs or indels (nonHLA)	29951691	rs79439918	G	A	0.0297211	0.0328321	0.0296232		0.127797	0.088032	0.146581	-0.132895	0.0913309	0.145644	-0.111887	0.0946172	0.236997	-0.0886994	0.136502	0.51582
Binary	SNPs or indels (nonHLA)	29951702	rs9260446	C	T	0.0127971	0.0117398	0.0128304		-0.107153	0.130924	0.413109	-0.172668	0.129835	0.183551	-0.156633	0.131221	0.23261	-0.190856	0.222213	0.390403
Binary	SNPs or indels (nonHLA)	29951771	rs9260447	C	A	0.0127969	0.0117377	0.0128302		-0.107312	0.130928	0.41243	-0.172818	0.129841	0.183189	-0.156785	0.131226	0.232176	-0.191307	0.222238	0.389337
Binary	SNPs or indels (nonHLA)	29951805	chr6_29951805_TCCAACTC_T	A	T	0.0127967	0.0117398	0.01283		-0.107139	0.130932	0.413197	-0.172667	0.129844	0.183585	-0.156625	0.13123	0.232666
Binary	SNPs or indels (nonHLA)	29951813	chr6_29951813_C_CAGG	A	T	0.0127966	0.0117398	0.0128298		-0.107133	0.130933	0.413229	-0.172662	0.129845	0.183598	-0.15662	0.13123	0.232682
Binary	SNPs or indels (nonHLA)	29951829	rs9260450	C	T	0.0127962	0.0117398	0.0128294		-0.107113	0.130939	0.413336	-0.172664	0.129849	0.183608	-0.156625	0.131234	0.232683	-0.190837	0.222271	0.390573
Binary	SNPs or indels (nonHLA)	29951838	rs9260451	C	T	0.0127961	0.0117419	0.0128293		-0.106936	0.130942	0.414122	-0.172512	0.129851	0.184	-0.156476	0.131235	0.233132	-0.190408	0.222272	0.391643
Binary	SNPs or indels (nonHLA)	29951850	rs9260452	A	G	0.012796	0.0117398	0.0128293		-0.107102	0.130944	0.413401	-0.172676	0.129853	0.18359	-0.15664	0.131238	0.232651	-0.190893	0.222283	0.390461
Binary	SNPs or indels (nonHLA)	29951864	rs9260453	A	G	0.012796	0.0117398	0.0128292		-0.107098	0.130945	0.413422	-0.172667	0.129854	0.183616	-0.156635	0.131239	0.23267	-0.190879	0.222288	0.390505
Binary	SNPs or indels (nonHLA)	29951882	rs2517706	C	T	0.186835	0.198943	0.186454		0.0972523	0.0396357	0.0141412	0.0985698	0.0429718	0.0218005	0.0998763	0.0437258	0.0223627	0.0868499	0.0486213	0.0740586
Binary	SNPs or indels (nonHLA)	29951886	rs116545267	C	A	0.158224	0.141695	0.158744		-0.137732	0.0411252	0.000810724	-0.080783	0.0544561	0.137955	-0.110267	0.0553688	0.0464246	-0.13237	0.0776277	0.0881581
Binary	SNPs or indels (nonHLA)	29951891	rs148406734	A	T	0.278655	0.276177	0.278733		-0.0228311	0.033898	0.500614	0.0157584	0.0381735	0.679745	0.0116956	0.0386112	0.761961	0.0263969	0.0436062	0.54495
Binary	SNPs or indels (nonHLA)	29951893	rs114703418	T	C	0.105984	0.110749	0.105834		0.0600938	0.0504668	0.233749	0.1824	0.0542838	0.000779077	0.172274	0.0544475	0.00155599	0.129411	0.0553642	0.0194162
Binary	SNPs or indels (nonHLA)	29951894	rs9260455	A	C	0.0127962	0.0117398	0.0128294		-0.107118	0.130945	0.413335	-0.172684	0.129854	0.183576	-0.156654	0.131239	0.232614	-0.19093	0.222291	0.390386
Binary	SNPs or indels (nonHLA)	29951899	rs9260456	T	A	0.0127962	0.0117398	0.0128295		-0.107116	0.130946	0.413349	-0.172685	0.129855	0.183574	-0.156655	0.13124	0.232614	-0.190937	0.222303	0.390392
Binary	SNPs or indels (nonHLA)	29951997	rs7747114	G	A	0.185314	0.197377	0.184935		0.0969614	0.0396663	0.0145081	0.101538	0.0428907	0.0179154	0.103756	0.0437285	0.017657	0.0944898	0.0488759	0.0532039
Binary	SNPs or indels (nonHLA)	29952002	rs7747253	A	C	0.19811	0.209121	0.197763		0.0822688	0.0385371	0.0327778	0.0767284	0.0413041	0.0632197	0.0798373	0.0420336	0.0575158	0.0843446	0.0485991	0.0826488
Binary	SNPs or indels (nonHLA)	29952006	rs9260458	A	C	0.012795	0.0117419	0.0128281		-0.106885	0.130971	0.414448	-0.172477	0.129879	0.184183	-0.156429	0.131264	0.233377	-0.190318	0.222422	0.392186
Binary	SNPs or indels (nonHLA)	29952009	rs9260459	A	C	0.012795	0.0117419	0.0128281		-0.106885	0.130971	0.414448	-0.172477	0.129879	0.184183	-0.156429	0.131264	0.233377	-0.190318	0.222422	0.392186
Binary	SNPs or indels (nonHLA)	29952039	rs9260460	G	C	0.0127942	0.0117419	0.0128274		-0.106862	0.130983	0.414588	-0.172472	0.12989	0.184234	-0.156426	0.131275	0.233422	-0.190314	0.222481	0.392319
Binary	SNPs or indels (nonHLA)	29952042	rs72845150	C	G	0.224563	0.215129	0.22486		-0.0559999	0.0372937	0.133202	-0.0414932	0.0395891	0.294594	-0.0173229	0.0399058	0.66422	-0.0260744	0.0408455	0.523235
Binary	SNPs or indels (nonHLA)	29952052	rs9260461	G	A	0.0127942	0.0117419	0.0128273		-0.106863	0.130988	0.414599	-0.172492	0.129894	0.184197	-0.156449	0.131279	0.233367	-0.190361	0.222493	0.392229
Binary	SNPs or indels (nonHLA)	29952085	rs9260463	G	T	0.183744	0.195643	0.183369		0.0971616	0.0399971	0.0151315	0.105187	0.0432683	0.0150553	0.106968	0.0440682	0.01521	0.0958959	0.0490182	0.0504257
Binary	SNPs or indels (nonHLA)	29952087	rs9260464	C	A	0.183745	0.195645	0.18337		0.0971675	0.0399971	0.0151253	0.105192	0.0432683	0.0150505	0.106975	0.0440682	0.0152039	0.0959043	0.0490184	0.0504063
Binary	SNPs or indels (nonHLA)	29952107	rs9260465	T	C	0.0127931	0.011744	0.0128261		-0.10664	0.131006	0.415639	-0.17228	0.129911	0.184793	-0.156233	0.131296	0.234075	-0.189789	0.222583	0.393846
Binary	SNPs or indels (nonHLA)	29952186	rs16896724	G	T	0.296044	0.29705	0.296012		0.00572479	0.0326121	0.860654	-0.03086	0.0341458	0.366116	-0.0459887	0.0342415	0.17925	-0.0388843	0.0358171	0.27764
Binary	SNPs or indels (nonHLA)	29952190	rs73725581	T	A	0.0297064	0.0328174	0.0296084		0.12801	0.0880731	0.146101	-0.132794	0.0913726	0.146132	-0.111752	0.0946602	0.237776	-0.0883861	0.136562	0.517486
Binary	SNPs or indels (nonHLA)	29952223	rs9260468	A	G	0.183757	0.1957	0.183381		0.0972918	0.0399814	0.0149569	0.105329	0.043253	0.0148839	0.107149	0.0440527	0.0150032	0.0961225	0.0490038	0.0498167
Binary	SNPs or indels (nonHLA)	29952342	rs9260474	G	A	0.0404455	0.0423239	0.0403864		0.0577082	0.0770458	0.453851	-0.152524	0.0792858	0.0543889	-0.13303	0.0814113	0.102248	-0.106112	0.117758	0.367535
Binary	SNPs or indels (nonHLA)	29952414	rs13201160	A	C	0.296543	0.297512	0.296513		0.00519447	0.0326015	0.873407	-0.0313379	0.0341394	0.35865	-0.0463546	0.0342354	0.175739	-0.0392414	0.0358147	0.27322
Binary	SNPs or indels (nonHLA)	29952424	rs9260481	C	A	0.0107356	0.00950654	0.0107743		-0.159528	0.153694	0.299289	-0.204034	0.156496	0.192315	-0.188177	0.157639	0.232587	-0.158428	0.23444	0.499187
Binary	SNPs or indels (nonHLA)	29952425	rs13201284	C	T	0.296548	0.297535	0.296517		0.00528588	0.0326032	0.871205	-0.0312381	0.034141	0.360206	-0.0462558	0.0342371	0.176682	-0.0391338	0.0358166	0.274563
Binary	SNPs or indels (nonHLA)	29952430	rs73725585	C	A	0.0296887	0.0328005	0.0295908		0.128256	0.0881282	0.145576	-0.132676	0.0914269	0.146732	-0.111611	0.0947149	0.23864	-0.0880758	0.136637	0.519189
Binary	SNPs or indels (nonHLA)	29952461	rs9260483	C	T	0.184126	0.19612	0.183748		0.0972688	0.0398764	0.0147172	0.104452	0.0431356	0.0154574	0.106373	0.043945	0.0154956	0.0958234	0.0489402	0.0502338
Binary	SNPs or indels (nonHLA)	29952493	rs9260485	A	T	0.0127816	0.0117545	0.0128139		-0.105222	0.131207	0.422578	-0.171206	0.130091	0.188158	-0.155156	0.131474	0.237947	-0.186934	0.223466	0.402861
Binary	SNPs or indels (nonHLA)	29952495	rs1621510	T	A	0.0171273	0.0156221	0.0171747		-0.110101	0.119079	0.355171	-0.10964	0.141108	0.43716	-0.114047	0.140794	0.417925	-0.147823	0.144606	0.306664
Binary	SNPs or indels (nonHLA)	29952504	rs9260486	T	G	0.184131	0.196143	0.183753		0.0973313	0.039871	0.0146404	0.104519	0.0431298	0.0153782	0.106439	0.0439394	0.0154187	0.0958993	0.048933	0.050018
Binary	SNPs or indels (nonHLA)	29952539	rs2916808	T	C	0.205624	0.215951	0.205299		0.0794934	0.0387072	0.0400034	0.0798445	0.0413948	0.0537495	0.0843717	0.0421427	0.0452798	0.0892801	0.0485696	0.0660341
Binary	SNPs or indels (nonHLA)	29952558	rs113251661	A	T	0.199127	0.210091	0.198782		0.081482	0.0385351	0.0344736	0.0774081	0.0412776	0.0607512	0.0807988	0.042008	0.0544283	0.0853934	0.048519	0.0784077
Binary	SNPs or indels (nonHLA)	29952606	rs9260490	C	T	0.0127767	0.0117588	0.0128088		-0.104621	0.13128	0.425491	-0.170731	0.130153	0.189597	-0.154675	0.131535	0.239625	-0.185613	0.223785	0.406864
Binary	SNPs or indels (nonHLA)	29952612	rs9260491	C	T	0.0127766	0.0117588	0.0128087		-0.104623	0.131283	0.425492	-0.170742	0.130155	0.189575	-0.154686	0.131537	0.239599	-0.18565	0.223797	0.406796
Binary	SNPs or indels (nonHLA)	29952623	rs28993377	A	T	0.296907	0.297782	0.29688		0.00468369	0.0326087	0.88579	-0.0319959	0.0341482	0.348774	-0.0469394	0.0342456	0.170479	-0.0398465	0.0358286	0.266077
Binary	SNPs or indels (nonHLA)	29952633	rs1655911	C	T	0.123483	0.126858	0.123377		0.0361959	0.047069	0.441896	0.149118	0.0511564	0.00355745	0.139287	0.0513052	0.00662987	0.0968336	0.052114	0.0631535
Binary	SNPs or indels (nonHLA)	29952645	rs9260492	C	T	0.19796	0.209089	0.19761		0.0829162	0.0385014	0.0312725	0.0775356	0.0412703	0.0602817	0.0806094	0.0419988	0.0549429	0.0852679	0.048546	0.0790144
Binary	SNPs or indels (nonHLA)	29952668	rs9260493	A	G	0.0127744	0.0117609	0.0128063		-0.104345	0.131309	0.426817	-0.170507	0.130178	0.190262	-0.154458	0.131558	0.240368	-0.185011	0.223905	0.40864
Binary	SNPs or indels (nonHLA)	29952688	rs1655912	C	A	0.0610799	0.0699325	0.0608013		0.183062	0.0631082	0.00372253	-0.0053706	0.0687361	0.937722	0.00968207	0.0703111	0.890475	0.0390667	0.093057	0.674621
Binary	SNPs or indels (nonHLA)	29952710	rs139015681	A	T	0.197948	0.209072	0.197597		0.0828715	0.038498	0.0313484	0.0774789	0.0412672	0.0604511	0.0805521	0.041996	0.0550996	0.0851921	0.0485406	0.0792478
Binary	SNPs or indels (nonHLA)	29952759	rs2975042	T	G	0.185163	0.197318	0.184781		0.0973394	0.0396115	0.0139964	0.102084	0.0428361	0.0171667	0.104278	0.0436735	0.016956	0.0950606	0.048801	0.051424
Binary	SNPs or indels (nonHLA)	29952772	rs2916809	A	G	0.185163	0.197326	0.18478		0.0973962	0.0396109	0.0139392	0.102162	0.0428357	0.017081	0.104362	0.0436733	0.0168665	0.0951653	0.048801	0.0511676
Binary	SNPs or indels (nonHLA)	29952789	rs9260497	T	C	0.0692145	0.0769844	0.06897		0.120839	0.060262	0.0449393	0.0633252	0.0608617	0.298118	0.0839006	0.0613565	0.171491	0.0852538	0.0622971	0.171154
Binary	SNPs or indels (nonHLA)	29952803	rs9260498	C	T	0.0127706	0.0117651	0.0128023		-0.10377	0.131361	0.429551	-0.170032	0.130221	0.191647	-0.153981	0.131599	0.241972	-0.183715	0.224126	0.41239
Binary	SNPs or indels (nonHLA)	29952806	rs145229719	C	T	0.0182975	0.0167187	0.0183472		-0.137698	0.121075	0.255416	-0.0564168	0.133453	0.67248	-0.0416909	0.134148	0.755964	-0.0449295	0.135234	0.739712
Binary	SNPs or indels (nonHLA)	29952898	rs2975041	T	C	0.296993	0.297826	0.296966		0.00449498	0.0326366	0.890455	-0.0322538	0.0341796	0.345345	-0.0472254	0.0342772	0.168281	-0.0401486	0.0358631	0.262929
Binary	SNPs or indels (nonHLA)	29952978	rs9260502	A	T	0.0127654	0.0117714	0.0127966		-0.102932	0.131422	0.433501	-0.169329	0.130269	0.193656	-0.15328	0.131644	0.244284	-0.181734	0.22437	0.417954
Binary	SNPs or indels (nonHLA)	29952992	rs9260503	T	C	0.0127644	0.0117714	0.0127956		-0.102881	0.131428	0.433748	-0.169272	0.130274	0.193824	-0.153223	0.13165	0.244477	-0.181576	0.224388	0.418397
Binary	SNPs or indels (nonHLA)	29952998	rs9260504	C	T	0.0127644	0.0117714	0.0127956		-0.102877	0.131429	0.433768	-0.169276	0.130274	0.193813	-0.153229	0.13165	0.244457	-0.181591	0.224385	0.418353
Binary	SNPs or indels (nonHLA)	29953021	rs114115190	G	A	0.0125651	0.0130409	0.0125501		0.0623651	0.134343	0.642489	-0.0263694	0.159283	0.86851	0.0237994	0.159721	0.881549	-0.0608216	0.309385	0.844149
Binary	SNPs or indels (nonHLA)	29953026	rs9260505	A	G	0.0127634	0.0117735	0.0127946		-0.102654	0.131438	0.4348	-0.169081	0.130281	0.19435	-0.153028	0.131656	0.2451	-0.180996	0.224432	0.419975
Binary	SNPs or indels (nonHLA)	29953032	rs9260506	G	C	0.0127634	0.0117714	0.0127946		-0.102821	0.13144	0.434058	-0.169237	0.130284	0.193949	-0.15319	0.131658	0.244609	-0.181453	0.224441	0.418822
Binary	SNPs or indels (nonHLA)	29954522	rs9260575	T	G	0.0127257	0.0118073	0.0127546		-0.097187	0.131567	0.460097	-0.164071	0.130313	0.20801	-0.148078	0.131646	0.260667	-0.166782	0.224609	0.457757
Binary	SNPs or indels (nonHLA)	29954537	rs9260576	C	A	0.0127255	0.0118094	0.0127543		-0.0969936	0.131563	0.460977	-0.163909	0.130306	0.208439	-0.14792	0.131639	0.261151	-0.166299	0.224585	0.459013
Binary	SNPs or indels (nonHLA)	29954541	rs9260577	G	A	0.0128187	0.0118094	0.0128505		-0.100024	0.131389	0.446491	-0.167141	0.130087	0.198847	-0.151173	0.131416	0.250006	-0.174504	0.222595	0.433068
Binary	SNPs or indels (nonHLA)	29954890	rs28780071	C	T	0.2966	0.297237	0.29658		0.00408464	0.0328261	0.900973	-0.0328958	0.0343867	0.338748	-0.0482108	0.0344836	0.16209	-0.0412099	0.0360827	0.253415
Binary	SNPs or indels (nonHLA)	29954906	rs9260600	A	C	0.0127322	0.0118094	0.0127613		-0.0976046	0.131463	0.457814	-0.164395	0.130226	0.206811	-0.148404	0.131563	0.259317	-0.167791	0.224522	0.454869
Binary	SNPs or indels (nonHLA)	29954920	rs9260602	G	T	0.012733	0.0118094	0.0127621		-0.0976543	0.131456	0.457564	-0.164438	0.13022	0.206672	-0.148448	0.131557	0.259156	-0.167928	0.224514	0.454482
Binary	SNPs or indels (nonHLA)	29954977	rs9260603	T	C	0.455097	0.462689	0.454858		0.0377744	0.0307075	0.218646	0.0619721	0.0327262	0.0582708	0.0816503	0.0330277	0.0134294	0.0588382	0.0346778	0.0897511
Binary	SNPs or indels (nonHLA)	29955020	rs9260605	C	A	0.012735	0.0118094	0.0127642		-0.0978318	0.13142	0.456622	-0.164561	0.130191	0.206232	-0.148573	0.131529	0.258652	-0.168315	0.224477	0.453369
Binary	SNPs or indels (nonHLA)	29955040	rs9260606	A	C	0.0127354	0.0118094	0.0127646		-0.0978761	0.131412	0.456391	-0.1646	0.130184	0.206098	-0.148613	0.131523	0.258499	-0.168437	0.224467	0.453022
Binary	SNPs or indels (nonHLA)	29955076	rs28780072	T	C	0.296696	0.29721	0.29668		0.00350161	0.0328269	0.915052	-0.0336572	0.0343865	0.327682	-0.0489051	0.0344849	0.156145	-0.0418939	0.0360861	0.245664
Binary	SNPs or indels (nonHLA)	29955079	rs9260607	T	C	0.0127372	0.0118094	0.0127664		-0.0980103	0.131389	0.455695	-0.1647	0.130165	0.205759	-0.148711	0.131505	0.25812	-0.168732	0.224438	0.452173
Binary	SNPs or indels (nonHLA)	29955149	rs9260609	T	C	0.0127392	0.0118094	0.0127684		-0.0981842	0.131349	0.454758	-0.164831	0.130132	0.205283	-0.148843	0.131473	0.257582	-0.169151	0.224385	0.450942
Binary	SNPs or indels (nonHLA)	29955159	rs9260611	T	G	0.0127392	0.0118094	0.0127684		-0.0981936	0.131343	0.454695	-0.164835	0.130127	0.205253	-0.148847	0.131468	0.257552	-0.169164	0.224378	0.450895
Binary	SNPs or indels (nonHLA)	29955167	rs9260612	A	G	0.0127397	0.0118094	0.012769		-0.0982244	0.131339	0.454538	-0.164864	0.130123	0.205161	-0.148879	0.131464	0.257438	-0.169243	0.22437	0.450667
Binary	SNPs or indels (nonHLA)	29955168	rs9260613	C	A	0.0127397	0.0118094	0.012769		-0.0982265	0.131336	0.454519	-0.16485	0.130122	0.205195	-0.148865	0.131462	0.257474	-0.169223	0.224369	0.450719
Binary	SNPs or indels (nonHLA)	29955231	rs2508036	G	C	0.0171288	0.01562	0.0171763		-0.109757	0.118344	0.353695	-0.109913	0.140244	0.433199	-0.114339	0.139937	0.413887	-0.14781	0.143731	0.303771
Binary	SNPs or indels (nonHLA)	29955283	rs9260617	G	A	0.0127431	0.0118094	0.0127725		-0.0984969	0.13128	0.453084	-0.165061	0.130074	0.204448	-0.149079	0.131416	0.256627	-0.169881	0.224281	0.448781
Binary	SNPs or indels (nonHLA)	29955309	rs9260619	A	T	0.123118	0.126533	0.12301		0.0367908	0.0465966	0.429783	0.148258	0.0506368	0.00341285	0.138447	0.0507913	0.00641465	0.0964918	0.0515919	0.0614434
Binary	SNPs or indels (nonHLA)	29955314	rs9260620	T	G	0.135354	0.137914	0.135273		0.023168	0.0446474	0.603823	0.110777	0.0480294	0.0210861	0.104529	0.0481624	0.0299814	0.0847781	0.0506763	0.0943408
Binary	SNPs or indels (nonHLA)	29955341	rs554114183	A	T	0.0171328	0.0156137	0.0171807		-0.110337	0.11828	0.350898	-0.110696	0.140165	0.429674	-0.115159	0.139857	0.410277	-0.148679	0.143645	0.300648
Binary	SNPs or indels (nonHLA)	29955359	rs75796752	C	T	0.224642	0.215112	0.224942		-0.0554231	0.0369709	0.133848	-0.0409096	0.0392663	0.297481	-0.0167947	0.0395872	0.671386	-0.024849	0.0405314	0.539823
Binary	SNPs or indels (nonHLA)	29955363	rs9260623	A	G	0.1231	0.126495	0.122993		0.0365943	0.0465794	0.432082	0.147976	0.0506175	0.00346221	0.138154	0.050772	0.00650718	0.0962148	0.0515724	0.0620937
Binary	SNPs or indels (nonHLA)	29955403	rs9260624	G	A	0.0127458	0.0118094	0.0127753		-0.0987105	0.131216	0.451887	-0.165209	0.13002	0.203853	-0.149226	0.131365	0.255971	-0.170346	0.224178	0.447331
Binary	SNPs or indels (nonHLA)	29955450	rs9260628	G	A	0.0171334	0.0156116	0.0171813		-0.110439	0.11824	0.350293	-0.110783	0.140118	0.429155	-0.115278	0.139808	0.409628	-0.148784	0.143597	0.300145
Binary	SNPs or indels (nonHLA)	29955462	rs9260629	G	T	0.0171343	0.0156137	0.0171821		-0.110317	0.118234	0.350801	-0.110599	0.140114	0.429908	-0.115091	0.139804	0.410375	-0.14857	0.143594	0.300833
Binary	SNPs or indels (nonHLA)	29955490	rs9260631	G	A	0.012748	0.0118094	0.0127775		-0.0988717	0.131172	0.450997	-0.165316	0.129983	0.203434	-0.149342	0.131329	0.255472	-0.170716	0.2241	0.446187
Binary	SNPs or indels (nonHLA)	29955537	rs9260635	T	C	0.0127493	0.0118094	0.0127788		-0.0989725	0.131146	0.450444	-0.165386	0.12996	0.203163	-0.149412	0.131307	0.255167	-0.170934	0.22405	0.445506
Binary	SNPs or indels (nonHLA)	29955636	rs9260638	G	A	0.068484	0.0763138	0.0682376		0.118611	0.0597847	0.0472592	0.061438	0.0603912	0.308995	0.0815056	0.060878	0.180625	0.0829514	0.0618055	0.179551
Binary	SNPs or indels (nonHLA)	29955644	rs3115636	T	G	0.296614	0.29714	0.296597		0.00352613	0.0328236	0.914451	-0.0336233	0.034391	0.328234	-0.0489864	0.0344889	0.155506	-0.0420205	0.0360911	0.244306
Binary	SNPs or indels (nonHLA)	29955656	rs9260640	C	T	0.0127515	0.0118094	0.0127811		-0.0991484	0.131089	0.449444	-0.165496	0.129911	0.202693	-0.149528	0.13126	0.25463	-0.171296	0.223943	0.444324
Binary	SNPs or indels (nonHLA)	29955720	rs1632873	C	T	0.0184212	0.0236124	0.0182578		0.334109	0.113258	0.00317787	0.209407	0.115258	0.0692405	0.175794	0.114458	0.124568	0.162595	0.12868	0.206388
Binary	SNPs or indels (nonHLA)	29955777	rs2571390	C	T	0.170327	0.181982	0.16996		0.0976644	0.0407292	0.0164894	0.11335	0.043808	0.00966936	0.111281	0.0446496	0.0126917	0.10026	0.0488649	0.0401905
Binary	SNPs or indels (nonHLA)	29955803	rs2844810	C	G	0.182927	0.194884	0.18255		0.0960113	0.0395113	0.0151	0.100772	0.0427714	0.0184696	0.102889	0.0436161	0.0183263	0.0939576	0.0488093	0.0542305
Binary	SNPs or indels (nonHLA)	29955804	rs9260642	A	G	0.069137	0.0769043	0.0688925		0.117617	0.0597907	0.0491661	0.0609152	0.0603916	0.313134	0.0822269	0.0608891	0.176876	0.0824458	0.0618131	0.182271
Binary	SNPs or indels (nonHLA)	29955816	rs9260643	G	T	0.0127547	0.0118094	0.0127845		-0.0993696	0.131021	0.448197	-0.165652	0.129854	0.202069	-0.14969	0.131204	0.253914	-0.17181	0.223809	0.442686
Binary	SNPs or indels (nonHLA)	29955840	rs76828548	T	G	0.0424039	0.0445698	0.0423357		0.0576947	0.0738035	0.434369	-0.145931	0.0751535	0.0521644	-0.126306	0.0770333	0.101082	-0.112925	0.116525	0.332492
Binary	SNPs or indels (nonHLA)	29955912	rs9260646	A	T	0.0127565	0.0118094	0.0127863		-0.0995045	0.130978	0.447432	-0.165742	0.129816	0.201694	-0.14978	0.131167	0.253494	-0.172079	0.223718	0.441787
Binary	SNPs or indels (nonHLA)	29955913	rs9260647	T	C	0.0127731	0.0118136	0.0128033		-0.100396	0.130965	0.443327	-0.16665	0.129801	0.199183	-0.150668	0.131152	0.250636	-0.174665	0.223696	0.434912
Binary	SNPs or indels (nonHLA)	29955914	rs75880927	T	G	0.0296487	0.0327541	0.029551		0.127042	0.0881407	0.149487	-0.134174	0.0914503	0.142329	-0.11327	0.0947418	0.231864	-0.0919052	0.136713	0.501425
Binary	SNPs or indels (nonHLA)	29955945	rs9260648	A	C	0.0127572	0.0118094	0.0127871		-0.0995588	0.130963	0.447132	-0.165774	0.129804	0.201561	-0.149818	0.131155	0.25333	-0.1722	0.223685	0.441399
Binary	SNPs or indels (nonHLA)	29955992	rs9260652	A	T	0.0127579	0.0118094	0.0127877		-0.0995958	0.130943	0.446895	-0.165803	0.129786	0.201423	-0.149849	0.131138	0.253171	-0.172302	0.223643	0.441042
Binary	SNPs or indels (nonHLA)	29956029	rs9260653	A	G	0.0184073	0.0236187	0.0182433		0.335195	0.113226	0.00307226	0.210544	0.11522	0.0676511	0.176951	0.114422	0.121988	0.164105	0.128637	0.202056
Binary	SNPs or indels (nonHLA)	29956061	rs2571391	A	C	0.295036	0.296383	0.294993		0.00758712	0.0328491	0.817339	-0.0300979	0.0344067	0.3817	-0.0462592	0.0345044	0.180025	-0.0387455	0.0361034	0.28319
Binary	SNPs or indels (nonHLA)	29956113	rs410406	T	C	0.0128444	0.0118094	0.012877		-0.105902	0.130403	0.416726	-0.173443	0.129132	0.179225	-0.157958	0.130454	0.225959	-0.195095	0.220412	0.376083
Binary	SNPs or indels (nonHLA)	29956114	rs374834	A	C	0.0127599	0.0118094	0.0127899		-0.0997524	0.130885	0.445978	-0.16589	0.129736	0.201012	-0.149939	0.131089	0.252708	-0.172588	0.223517	0.440029
Binary	SNPs or indels (nonHLA)	29956146	rs397099	T	A	0.0127598	0.0118094	0.0127897		-0.0997293	0.130886	0.446088	-0.165854	0.129738	0.201117	-0.149905	0.131091	0.252824	-0.172492	0.223525	0.440299
Binary	SNPs or indels (nonHLA)	29956164	rs436003	T	A	0.1226	0.126255	0.122485		0.0386766	0.0463893	0.404427	0.148607	0.0503948	0.00318948	0.138572	0.0505497	0.00611972	0.0969573	0.0513455	0.0589822
Binary	SNPs or indels (nonHLA)	29956359	rs5875221	A	T	0.0171552	0.0156432	0.0172028		-0.109576	0.117775	0.35217	-0.110077	0.139552	0.430238	-0.114598	0.139253	0.410539	-0.147834	0.143035	0.301344
Binary	SNPs or indels (nonHLA)	29956443	rs2571392	G	A	0.297231	0.295346	0.29729		-0.00744674	0.0327944	0.820366	-0.0461054	0.0343324	0.1793	-0.0575715	0.0344244	0.0944444	-0.0478041	0.036115	0.185616
Binary	SNPs or indels (nonHLA)	29956454	rs9260662	C	A	0.0127566	0.0118094	0.0127864		-0.0994607	0.1309	0.44736	-0.165475	0.129754	0.202204	-0.149516	0.131108	0.254118	-0.171449	0.223604	0.443229
Binary	SNPs or indels (nonHLA)	29956612	rs2571394	A	G	0.325493	0.321299	0.325625		-0.0207993	0.0324991	0.522175	-0.0495082	0.034574	0.152158	-0.0529579	0.0346774	0.126722	-0.0317306	0.0362074	0.380837
Binary	SNPs or indels (nonHLA)	29956681	rs147766075	G	T	0.0125736	0.0130451	0.0125588		0.061689	0.134153	0.645631	-0.0268129	0.159169	0.866225	0.0234486	0.159604	0.883197	-0.0629822	0.309786	0.838894
Binary	SNPs or indels (nonHLA)	29956714	rs75124665	G	T	0.159158	0.143157	0.159661		-0.134092	0.0409853	0.00106902	-0.0819354	0.0542217	0.130758	-0.112067	0.0552663	0.0425842	-0.14602	0.0787216	0.0636114
Binary	SNPs or indels (nonHLA)	29956718	rs2019775	T	C	0.0127539	0.0118094	0.0127836		-0.0992204	0.130907	0.448485	-0.16515	0.129764	0.203127	-0.149184	0.131118	0.255211	-0.17056	0.223653	0.445697
Binary	SNPs or indels (nonHLA)	29956719	rs17186258	T	C	0.0302098	0.0343315	0.03008		0.162666	0.0875434	0.0631514	-0.0978637	0.0906479	0.28032	-0.0719557	0.0940769	0.444353	-0.011626	0.134723	0.931231
Binary	SNPs or indels (nonHLA)	29956778	rs1808198	A	G	0.0127533	0.0118094	0.012783		-0.0991691	0.130909	0.448724	-0.165075	0.129766	0.20334	-0.14911	0.131121	0.255457	-0.170359	0.223663	0.446254
Binary	SNPs or indels (nonHLA)	29956862	chr6_29956862_A_G	A	G	0.0112039	0.00912906	0.0112692		-0.586558	0.236456	0.0131152	-0.528462	0.330644	0.109981	-0.112074	0.33912	0.741033	0.608327	0.448467	0.174953
Binary	SNPs or indels (nonHLA)	29956951	rs892666	T	C	0.403124	0.412109	0.402841		0.0416551	0.0310906	0.18031	0.00975655	0.0325698	0.764514	0.00120545	0.0328661	0.970742	0.0159532	0.0354633	0.652817
Binary	SNPs or indels (nonHLA)	29957045	rs428905	G	A	0.220108	0.21	0.220426		-0.0708746	0.0360805	0.0494901	-0.0290716	0.0424677	0.493623	-0.0413292	0.0431179	0.337802	-0.0417508	0.0528994	0.429968
Binary	SNPs or indels (nonHLA)	29957054	rs429511	T	C	0.0171755	0.0156495	0.0172235		-0.109784	0.117457	0.349953	-0.11036	0.139194	0.427867	-0.114942	0.138901	0.407948	-0.148113	0.142678	0.299228
Binary	SNPs or indels (nonHLA)	29957056	rs9260671	A	T	0.0801582	0.090892	0.0798204		0.159391	0.0573316	0.00543307	0.126486	0.058618	0.0309437	0.117103	0.0584686	0.0451952	0.110638	0.0607644	0.0686411
Binary	SNPs or indels (nonHLA)	29957067	rs530053395	G	C	0.0125913	0.0130662	0.0125764		0.0620145	0.133979	0.643459	-0.026175	0.15903	0.869265	0.0241323	0.159466	0.879714	-0.0605581	0.309637	0.844941
Binary	SNPs or indels (nonHLA)	29957112	rs2517702	C	A	0.296632	0.29682	0.296626		0.00145349	0.0327755	0.964628	-0.0401593	0.0343178	0.241913	-0.0523431	0.0344164	0.128291	-0.0444518	0.0360553	0.217621
Binary	SNPs or indels (nonHLA)	29957309	rs2523942	T	G	0.0127479	0.0118094	0.0127775		-0.0986683	0.130912	0.451029	-0.16438	0.129775	0.205278	-0.148406	0.131129	0.25774	-0.168452	0.223706	0.451447
Binary	SNPs or indels (nonHLA)	29957357	rs10947038	G	A	0.213075	0.202358	0.213412		-0.0751872	0.0364506	0.0391392	-0.0211591	0.0435743	0.62726	-0.0363091	0.0441712	0.411072	-0.0373659	0.0530512	0.481223
Binary	SNPs or indels (nonHLA)	29957491	rs17186335	C	A	0.017192	0.0156516	0.0172405		-0.110264	0.117296	0.347192	-0.111197	0.139006	0.423741	-0.115797	0.138714	0.403835	-0.148917	0.142488	0.295966
Binary	SNPs or indels (nonHLA)	29957504	rs117485380	C	G	0.104383	0.109838	0.104211		0.0653236	0.0490018	0.182505	0.181919	0.0526834	0.000554276	0.171436	0.0528594	0.0011818	0.130115	0.0537184	0.0154283
Binary	SNPs or indels (nonHLA)	29957680	rs117274630	G	A	0.0449994	0.047965	0.0449061		0.049876	0.0718448	0.487545	-0.00901421	0.0726	0.901186	0.0292339	0.0737605	0.691858	0.0360464	0.0749372	0.630503
Binary	SNPs or indels (nonHLA)	29957696	rs2571396	C	T	0.0127467	0.0118094	0.0127762		-0.0985505	0.13091	0.451563	-0.1642	0.129774	0.205774	-0.148227	0.131129	0.258312	-0.16797	0.223706	0.452744
Binary	SNPs or indels (nonHLA)	29957723	rs2735088	G	A	0.0253427	0.0248819	0.0253572		-0.020329	0.0941052	0.828969	-0.109562	0.100792	0.277034	-0.0793423	0.101713	0.435355	-0.128241	0.179332	0.474544
Binary	SNPs or indels (nonHLA)	29957756	rs149013334	A	T	0.0127466	0.0118094	0.0127761		-0.0985304	0.130909	0.451654	-0.16417	0.129774	0.205856	-0.148196	0.131129	0.25841	-0.167884	0.223705	0.45297
Binary	SNPs or indels (nonHLA)	29957781	rs146567523	A	T	0.104389	0.1098	0.104218		0.0648268	0.0489735	0.185599	0.181234	0.0526529	0.000577315	0.17075	0.0528293	0.00122882	0.129416	0.0536864	0.015927
Binary	SNPs or indels (nonHLA)	29957859	rs9260674	T	G	0.0179912	0.0234922	0.017818		0.356324	0.113623	0.00171251	0.229622	0.115585	0.0469665	0.205291	0.115024	0.0742999	0.207536	0.130037	0.110494
Binary	SNPs or indels (nonHLA)	29957901	rs371823496	C	T	0.0125968	0.0130747	0.0125818		0.0619639	0.133891	0.643513	-0.0261317	0.158949	0.869414	0.0241948	0.159387	0.879346	-0.060416	0.309445	0.845206
Binary	SNPs or indels (nonHLA)	29957936	rs11422730	A	T	0.323496	0.326232	0.32341		0.0148259	0.0320328	0.643482	0.00677696	0.0337874	0.84103	0.0249587	0.0339976	0.462869	0.0129051	0.0351274	0.713336
Binary	SNPs or indels (nonHLA)	29957942	rs2523941	A	G	0.0127457	0.0118094	0.0127752		-0.098459	0.130909	0.451978	-0.164073	0.129774	0.206122	-0.148097	0.131129	0.258727	-0.167608	0.223704	0.453712
Binary	SNPs or indels (nonHLA)	29958100	rs62392216	G	A	0.104393	0.109753	0.104225		0.0643302	0.0489471	0.188752	0.18056	0.0526247	0.000601169	0.170074	0.0528011	0.00127728	0.128737	0.0536561	0.0164265
Binary	SNPs or indels (nonHLA)	29958131	rs2735087	G	A	0.0127451	0.0118094	0.0127745		-0.0984007	0.130907	0.452242	-0.163997	0.129773	0.206332	-0.148017	0.131128	0.258982	-0.167396	0.223703	0.45428
Binary	SNPs or indels (nonHLA)	29958195	rs2517701	A	T	0.302313	0.302303	0.302314		0.0011904	0.0323297	0.970628	-0.0381123	0.0338911	0.260778	-0.0505936	0.0339836	0.136549	-0.0420306	0.0356171	0.237974
Binary	SNPs or indels (nonHLA)	29958351	rs2571397	G	T	0.0127445	0.0118094	0.0127739		-0.0983404	0.130907	0.452517	-0.16392	0.129773	0.206543	-0.147942	0.131128	0.259224	-0.16719	0.2237	0.454832
Binary	SNPs or indels (nonHLA)	29958362	rs9260676	C	A	0.0179988	0.0234985	0.0178256		0.355776	0.113557	0.00173015	0.229166	0.115518	0.0472763	0.204869	0.114958	0.0747288	0.206989	0.129954	0.111208
Binary	SNPs or indels (nonHLA)	29958405	rs6918953	G	A	0.0125973	0.0130747	0.0125822		0.0619052	0.133883	0.643807	-0.0262284	0.158941	0.868928	0.0240985	0.159379	0.879816	-0.0607646	0.309424	0.844313
Binary	SNPs or indels (nonHLA)	29958415	rs2735086	G	T	0.237521	0.226103	0.23788		-0.0619151	0.0353252	0.0796507	-0.0439939	0.0376566	0.242688	-0.0270766	0.0378222	0.474059	-0.0387551	0.0386415	0.315891
Binary	SNPs or indels (nonHLA)	29958439	rs117421600	G	A	0.101459	0.0958773	0.101634		-0.0672074	0.0545709	0.218114	-0.0671267	0.056199	0.232304	-0.0495837	0.0565454	0.380549	-0.0443777	0.0573263	0.438858
Binary	SNPs or indels (nonHLA)	29958523	rs11267511	A	T	0.342919	0.346236	0.342815		0.0194069	0.0313009	0.535249	-0.0520708	0.0321561	0.10538	-0.05811	0.0323169	0.0721561	-0.0474754	0.0349225	0.174004
Binary	SNPs or indels (nonHLA)	29958602	rs2975039	T	C	0.0145944	0.0139372	0.0146151		-0.0687742	0.122759	0.575318	-0.143699	0.120984	0.234934	-0.128531	0.122091	0.29246	-0.112507	0.186858	0.547107
Binary	SNPs or indels (nonHLA)	29958612	rs115200927	G	A	0.104435	0.109846	0.104265		0.0649114	0.0489014	0.184379	0.180823	0.0525655	0.00058178	0.170365	0.0527423	0.00123736	0.129091	0.0535952	0.0160125
Binary	SNPs or indels (nonHLA)	29958627	rs142127475	C	T	0.0124131	0.0103353	0.0124785		-0.253906	0.161556	0.116038	-0.13762	0.172803	0.425801	-0.134265	0.173112	0.437987	-0.131362	0.174995	0.452857
Binary	SNPs or indels (nonHLA)	29958638	rs115280716	C	A	0.10444	0.109846	0.10427		0.0648613	0.0488981	0.184687	0.180757	0.0525616	0.000583967	0.170295	0.0527384	0.00124204	0.129025	0.0535914	0.0160589
Binary	SNPs or indels (nonHLA)	29958684	rs2905760	A	C	0.0145944	0.0139372	0.0146151		-0.0687739	0.122759	0.575319	-0.143699	0.120984	0.234931	-0.128531	0.122091	0.292457	-0.112508	0.186857	0.547105
Binary	SNPs or indels (nonHLA)	29958699	rs9260682	A	T	0.0145944	0.0139372	0.0146151		-0.0687694	0.122759	0.575345	-0.143698	0.120984	0.234934	-0.12853	0.122091	0.292461	-0.112505	0.186858	0.547115
Binary	SNPs or indels (nonHLA)	29958710	rs9260683	T	C	0.0145945	0.0139372	0.0146151		-0.0687703	0.122759	0.575339	-0.143699	0.120984	0.234932	-0.12853	0.122091	0.29246	-0.112505	0.186858	0.547113
Binary	SNPs or indels (nonHLA)	29958877	rs9260684	C	T	0.0145945	0.0139372	0.0146152		-0.0687816	0.122759	0.575277	-0.143709	0.120984	0.234897	-0.128542	0.122091	0.292413	-0.112543	0.186858	0.546979
Binary	SNPs or indels (nonHLA)	29958891	rs9260685	G	C	0.0180064	0.0235091	0.0178332		0.355728	0.113509	0.00172484	0.229172	0.115466	0.0471707	0.204891	0.114906	0.074567	0.207077	0.129895	0.110895
Binary	SNPs or indels (nonHLA)	29958919	rs9260686	T	C	0.0145945	0.0139372	0.0146151		-0.068767	0.122759	0.575358	-0.143685	0.120984	0.234977	-0.128518	0.12209	0.292503	-0.112506	0.186858	0.547112
Binary	SNPs or indels (nonHLA)	29959055	rs2517698	A	C	0.012745	0.0118094	0.0127744		-0.0983601	0.130906	0.452425	-0.163952	0.12977	0.206444	-0.147978	0.131125	0.259097	-0.167339	0.223703	0.454436
Binary	SNPs or indels (nonHLA)	29959064	rs796261773	G	A	0.0259228	0.0286778	0.0258361		0.144782	0.100333	0.149016	-0.154861	0.104008	0.136505	-0.131577	0.107895	0.222655	-0.105514	0.154876	0.495694
Binary	SNPs or indels (nonHLA)	29959199	rs2523938	A	G	0.0271931	0.0270139	0.0271987		-0.00916774	0.0910059	0.919758	-0.101165	0.0965428	0.294695	-0.0727117	0.0973539	0.455135	-0.0974947	0.159001	0.539764
Binary	SNPs or indels (nonHLA)	29959236	rs114696389	C	T	0.0125981	0.0130768	0.012583		0.0619484	0.133859	0.643515	-0.0261573	0.158918	0.869261	0.0241678	0.159355	0.879455	-0.0605299	0.309383	0.844886
Binary	SNPs or indels (nonHLA)	29959237	rs114905642	A	C	0.1046	0.110025	0.10443		0.0651112	0.0488086	0.1822	0.180805	0.0524648	0.000568522	0.170378	0.0526416	0.00120971	0.129246	0.0534928	0.0156862
Binary	SNPs or indels (nonHLA)	29959273	rs368486625	C	T	0.0125981	0.0130768	0.012583		0.0619484	0.133859	0.643515	-0.0261573	0.158918	0.869261	0.0241678	0.159355	0.879455	-0.0605299	0.309383	0.844886
Binary	SNPs or indels (nonHLA)	29959318	rs2735085	G	A	0.119224	0.123994	0.119074		0.0481355	0.0459548	0.29489	0.133381	0.0488441	0.00631888	0.127039	0.0490035	0.00952957	0.113065	0.0518947	0.0293504
Binary	SNPs or indels (nonHLA)	29959526	rs2571398	C	T	0.014595	0.0139372	0.0146157		-0.0687903	0.122757	0.575223	-0.143717	0.120981	0.23486	-0.128551	0.122088	0.292369	-0.112599	0.186856	0.546775
Binary	SNPs or indels (nonHLA)	29959686	rs2735083	G	T	0.119321	0.124066	0.119172		0.0479178	0.0459139	0.29665	0.133299	0.0488083	0.00631275	0.126967	0.0489682	0.00951843	0.112966	0.051854	0.0293652
Binary	SNPs or indels (nonHLA)	29959757	rs9260693	A	C	0.0669876	0.0756896	0.0667137		0.129575	0.0594767	0.0293627	0.0714421	0.0600125	0.233868	0.0912815	0.0604898	0.131288	0.0908803	0.0613809	0.138715
Binary	SNPs or indels (nonHLA)	29960382	rs9280820	A	T	0.0180583	0.0235829	0.0178844		0.354991	0.113179	0.00170952	0.229394	0.115192	0.0464359	0.205299	0.114641	0.0733262	0.208012	0.129621	0.108545
Binary	SNPs or indels (nonHLA)	29960411	rs55897388	G	A	0.104796	0.110192	0.104626		0.0648423	0.0486938	0.182982	0.180573	0.0523547	0.000562601	0.170201	0.052532	0.00119555	0.129151	0.0533809	0.0155449
Binary	SNPs or indels (nonHLA)	29960419	rs446787	C	T	0.449903	0.457486	0.449664		0.0347974	0.0298624	0.243915	0.00640663	0.0314633	0.838648	-0.00384715	0.0317133	0.903445	0.00400402	0.0337116	0.905455
Binary	SNPs or indels (nonHLA)	29960493	rs437464	G	C	0.323796	0.326434	0.323713		0.0143338	0.031869	0.652875	0.00629632	0.0336201	0.851442	0.0244109	0.0338296	0.470549	0.0125097	0.0349491	0.720387
Binary	SNPs or indels (nonHLA)	29960532	rs9260702	C	A	0.0180614	0.0235871	0.0178875		0.354977	0.113161	0.00170731	0.22936	0.115173	0.0464329	0.205273	0.114623	0.0733162	0.207989	0.129601	0.108528
Binary	SNPs or indels (nonHLA)	29960544	rs142806330	A	T	0.0297531	0.0328954	0.0296542		0.126389	0.0877008	0.149546	-0.13386	0.0909976	0.141285	-0.113145	0.0942765	0.230085	-0.0922174	0.136026	0.497812
Binary	SNPs or indels (nonHLA)	29960547	rs11754390	A	T	0.159964	0.143819	0.160473		-0.133348	0.0407277	0.00105984	-0.0815156	0.0539046	0.130478	-0.111373	0.0549426	0.0426538	-0.145037	0.0782957	0.0639639
Binary	SNPs or indels (nonHLA)	29960601	rs6931121	A	G	0.0125986	0.0130768	0.0125836		0.0619068	0.133848	0.643712	-0.0261956	0.158909	0.869065	0.0241369	0.159348	0.879602	-0.0606553	0.309372	0.844564
Binary	SNPs or indels (nonHLA)	29960630	rs437289	A	G	0.449911	0.457509	0.449671		0.0348542	0.0298586	0.243085	0.00647254	0.0314589	0.836989	-0.00377874	0.031709	0.905141	0.00408236	0.0337068	0.903601
Binary	SNPs or indels (nonHLA)	29960654	rs411109	C	T	0.0128091	0.0119253	0.0128369		-0.0945384	0.130896	0.470147	-0.160609	0.129753	0.215788	-0.144616	0.131107	0.270009	-0.158161	0.223627	0.479409
Binary	SNPs or indels (nonHLA)	29960710	rs2508035	T	C	0.300591	0.300188	0.300604		-0.000223197	0.0323027	0.994487	-0.0385129	0.0339236	0.256256	-0.0511375	0.0340171	0.132764	-0.0426099	0.0356108	0.231484
Binary	SNPs or indels (nonHLA)	29960744	rs6931612	C	A	0.0125987	0.0130768	0.0125837		0.0618871	0.133848	0.643816	-0.0262148	0.158909	0.86897	0.0241191	0.159347	0.87969	-0.0607217	0.309371	0.844395
Binary	SNPs or indels (nonHLA)	29960767	rs72500497	C	T	0.209223	0.198684	0.209555		-0.0762028	0.0369216	0.0390267	-0.0182475	0.04398	0.678212	-0.0326757	0.0444945	0.462719	-0.0292739	0.0528231	0.579451
Binary	SNPs or indels (nonHLA)	29960780	rs116174003	G	A	0.104818	0.110198	0.104648		0.0646836	0.0486734	0.18387	0.180291	0.0523319	0.000570722	0.169943	0.0525097	0.00121043	0.128897	0.0533575	0.0157037
Binary	SNPs or indels (nonHLA)	29960797	rs6931952	G	T	0.018069	0.023604	0.0178947		0.35532	0.113116	0.00168266	0.229742	0.115128	0.0459842	0.205692	0.11458	0.0726249	0.208526	0.129549	0.107478
Binary	SNPs or indels (nonHLA)	29960798	rs378337	C	T	0.323788	0.326398	0.323706		0.0142116	0.0318585	0.655537	0.00615877	0.0336092	0.854604	0.0242691	0.0338184	0.472985	0.0123678	0.0349374	0.72334
Binary	SNPs or indels (nonHLA)	29960851	rs2904757	C	T	0.448862	0.456067	0.448635		0.0335972	0.0299409	0.261814	0.0055982	0.0315601	0.859208	-0.0050071	0.0318094	0.874922	0.00263027	0.0337986	0.93797
Binary	SNPs or indels (nonHLA)	29960872	rs2428521	T	G	0.448522	0.455835	0.448292		0.0342735	0.0299355	0.252244	0.00612392	0.0315487	0.84609	-0.00446438	0.0317984	0.888347	0.00337393	0.0337919	0.920468
Binary	SNPs or indels (nonHLA)	29960929	rs2022671	A	T	0.0127451	0.0118094	0.0127746		-0.0983568	0.130903	0.45243	-0.164005	0.129765	0.206283	-0.148034	0.13112	0.258898	-0.167574	0.223708	0.453813
Binary	SNPs or indels (nonHLA)	29961061	rs2523935	G	A	0.33012	0.332838	0.330034		0.0159893	0.0315236	0.612001	-0.0522156	0.0323612	0.106631	-0.060377	0.0325102	0.0632863	-0.0473846	0.0349667	0.175375
Binary	SNPs or indels (nonHLA)	29961104	rs17186356	C	T	0.0125987	0.0130768	0.0125837		0.0618897	0.133844	0.643793	-0.0262083	0.158905	0.868999	0.0241299	0.159344	0.879634	-0.0606817	0.309366	0.844494
Binary	SNPs or indels (nonHLA)	29961296	rs2517690	C	T	0.323751	0.326417	0.323667		0.0144733	0.0318472	0.649499	0.00649053	0.0335973	0.846813	0.0245986	0.0338064	0.46684	0.0127301	0.0349246	0.715483
Binary	SNPs or indels (nonHLA)	29961318	rs17179978	A	G	0.0125988	0.0130768	0.0125838		0.0618765	0.133844	0.643863	-0.0262213	0.158905	0.868935	0.024115	0.159344	0.879708	-0.0607239	0.309365	0.844387
Binary	SNPs or indels (nonHLA)	29961332	rs75740175	C	T	0.0190334	0.0213749	0.0189597		0.203093	0.130196	0.118782	0.213796	0.131984	0.105262	0.170271	0.130187	0.190909	0.0753576	0.128405	0.557287
Binary	SNPs or indels (nonHLA)	29961367	rs17179985	C	T	0.0125988	0.0130768	0.0125838		0.0618765	0.133844	0.643863	-0.0262213	0.158905	0.868935	0.024115	0.159344	0.879708	-0.0607239	0.309365	0.844387
Binary	SNPs or indels (nonHLA)	29961397	rs17186370	C	G	0.0125988	0.0130768	0.0125838		0.0618765	0.133844	0.643863	-0.0262213	0.158905	0.868935	0.024115	0.159344	0.879708	-0.0607239	0.309365	0.844387
Binary	SNPs or indels (nonHLA)	29961476	rs2517689	C	T	0.449895	0.457448	0.449658		0.0348596	0.0298499	0.242877	0.00652722	0.0314498	0.835585	-0.00372429	0.0316994	0.906474	0.00414111	0.0336941	0.902184
Binary	SNPs or indels (nonHLA)	29961498	rs115763149	T	G	0.0125989	0.0130768	0.0125838		0.0618696	0.133843	0.643898	-0.0262357	0.158905	0.868863	0.024106	0.159344	0.879752	-0.0607606	0.309365	0.844294
Binary	SNPs or indels (nonHLA)	29961547	rs17179992	T	C	0.10485	0.110245	0.10468		0.0648058	0.0486367	0.182713	0.180164	0.0522889	0.000569889	0.169831	0.0524675	0.00120845	0.128783	0.0533126	0.015708
Binary	SNPs or indels (nonHLA)	29961559	rs9260706	G	A	0.018076	0.0236061	0.017902		0.354877	0.113078	0.00169915	0.229315	0.115087	0.0463117	0.205321	0.114542	0.0730464	0.208073	0.129504	0.108122
Binary	SNPs or indels (nonHLA)	29961696	rs567283658	G	A	0.011788	0.0109089	0.0118157		-0.0984172	0.156382	0.529129	-0.0260622	0.171944	0.879523	-0.0810278	0.17006	0.633743	0.175989	0.188185	0.349691
Binary	SNPs or indels (nonHLA)	29962018	rs58015560	G	A	0.0297489	0.0328933	0.0296499		0.126258	0.0876816	0.149879	-0.133843	0.0909819	0.141263	-0.113085	0.0942596	0.230249	-0.0920407	0.13599	0.498522
Binary	SNPs or indels (nonHLA)	29962118	rs143515813	A	T	0.0125989	0.0130789	0.0125838		0.0620423	0.133843	0.642974	-0.0259952	0.158905	0.870054	0.0243456	0.159344	0.878566	-0.0598509	0.309361	0.846594
Binary	SNPs or indels (nonHLA)	29962353	rs114811043	A	G	0.0125988	0.0130789	0.0125837		0.0620425	0.133842	0.64297	-0.0259975	0.158903	0.870042	0.0243419	0.159342	0.878583	-0.0598646	0.309357	0.846557
Binary	SNPs or indels (nonHLA)	29962516	rs142620861	A	T	0.462421	0.470445	0.462169		0.0375218	0.0297923	0.207868	0.00511509	0.0314153	0.870659	-0.0031402	0.0316794	0.921039	0.00300303	0.0336199	0.928825
Binary	SNPs or indels (nonHLA)	29962546	rs2517688	C	T	0.0127469	0.0118094	0.0127765		-0.0985316	0.130914	0.451663	-0.164138	0.129779	0.205961	-0.148199	0.13113	0.258403	-0.168163	0.223764	0.452341
Binary	SNPs or indels (nonHLA)	29962609	rs115136158	G	A	0.0125987	0.0130789	0.0125836		0.0620426	0.133841	0.642968	-0.0259931	0.158903	0.870063	0.0243491	0.159342	0.878548	-0.0598466	0.309355	0.846602
Binary	SNPs or indels (nonHLA)	29962625	rs62388660	T	C	0.104801	0.110209	0.104631		0.0645945	0.0486317	0.1841	0.179825	0.0522802	0.000582522	0.169511	0.0524596	0.00123239	0.128463	0.0533041	0.0159526
Binary	SNPs or indels (nonHLA)	29962674	rs2844807	T	C	0.449807	0.457334	0.44957		0.0345029	0.0298474	0.247692	0.00605092	0.0314461	0.847412	-0.00419792	0.0316963	0.894635	0.0036239	0.0336932	0.914348
Binary	SNPs or indels (nonHLA)	29962689	rs2523934	A	G	0.462406	0.470418	0.462154		0.0374507	0.0297921	0.20873	0.00502137	0.0314153	0.873008	-0.00323322	0.0316794	0.918708	0.00290131	0.0336198	0.93123
Binary	SNPs or indels (nonHLA)	29962719	rs4713269	A	T	0.330367	0.333094	0.330281		0.0159202	0.0314895	0.613159	-0.0520683	0.0323279	0.107261	-0.0602384	0.0324765	0.0636199	-0.047283	0.0349256	0.175793
Binary	SNPs or indels (nonHLA)	29962774	rs116369226	C	T	0.0125987	0.0130789	0.0125836		0.0620475	0.133841	0.642942	-0.0259891	0.158903	0.870082	0.0243504	0.159341	0.878541	-0.0598343	0.309352	0.846632
Binary	SNPs or indels (nonHLA)	29962842	rs7739434	A	G	0.244577	0.239899	0.244724		-0.030369	0.0345941	0.380015	0.00915744	0.0414236	0.82504	-0.00313316	0.0418929	0.940382	-0.00317046	0.0489261	0.948332
Binary	SNPs or indels (nonHLA)	29962929	rs2394247	A	C	0.330359	0.333089	0.330273		0.0159182	0.0314885	0.613192	-0.0520674	0.0323268	0.107255	-0.0602367	0.0324753	0.0636187	-0.0472811	0.0349241	0.175792
Binary	SNPs or indels (nonHLA)	29963018	rs139089351	T	G	0.0125987	0.013081	0.0125836		0.0622261	0.133842	0.641987	-0.0257441	0.158902	0.871296	0.0245943	0.159341	0.877334	-0.0589107	0.309349	0.848969
Binary	SNPs or indels (nonHLA)	29963021	rs144070438	A	C	0.0125987	0.013081	0.0125836		0.0622261	0.133842	0.641987	-0.0257441	0.158902	0.871296	0.0245943	0.159341	0.877334	-0.0589107	0.309349	0.848969
Binary	SNPs or indels (nonHLA)	29963150	rs9260712	C	A	0.0306783	0.0366976	0.0304888		0.236527	0.0870049	0.00655718	0.142273	0.0933968	0.12768	0.144543	0.0932062	0.120951	0.171853	0.120613	0.154207
Binary	SNPs or indels (nonHLA)	29963162	rs56262516	G	A	0.117374	0.123262	0.117188		0.0657814	0.0462924	0.155317	0.164642	0.0504584	0.00110274	0.160001	0.0506127	0.00157077	0.123319	0.0526465	0.0191603
Binary	SNPs or indels (nonHLA)	29963193	rs199947646	A	T	0.213849	0.203129	0.214187		-0.0741965	0.0362011	0.040407	-0.0205324	0.0432268	0.634792	-0.0354003	0.0438164	0.419135	-0.0362415	0.0525136	0.490109
Binary	SNPs or indels (nonHLA)	29963200	rs183401702	G	A	0.213849	0.203127	0.214187		-0.0742069	0.0362011	0.0403784	-0.0205509	0.0432266	0.634485	-0.0354193	0.0438162	0.418884	-0.036268	0.0525133	0.48979
Binary	SNPs or indels (nonHLA)	29963258	rs2517685	G	T	0.343101	0.34489	0.343044		0.00999823	0.0312012	0.748631	-0.0617084	0.0321755	0.0551282	-0.0687874	0.0323401	0.03342	-0.0506159	0.0346502	0.144079
Binary	SNPs or indels (nonHLA)	29963289	rs2517684	C	T	0.336341	0.339443	0.336243		0.0177465	0.0314862	0.573008	0.00546421	0.0333089	0.869695	0.0254213	0.0334792	0.447664	0.0121849	0.034883	0.726858
Binary	SNPs or indels (nonHLA)	29963430	rs9260716	G	A	0.0127487	0.0118094	0.0127783		-0.0986918	0.13092	0.45095	-0.164268	0.129788	0.205632	-0.148357	0.131137	0.257924	-0.168696	0.223798	0.450976
Binary	SNPs or indels (nonHLA)	29963532	rs11756376	A	G	0.213864	0.203142	0.214201		-0.0741839	0.0361942	0.0404027	-0.0205632	0.0432158	0.634197	-0.0354225	0.0438055	0.418727	-0.0362696	0.0524978	0.489642
Binary	SNPs or indels (nonHLA)	29963599	rs9260717	C	T	0.0671317	0.0758161	0.0668583		0.128814	0.0593419	0.0299529	0.0711642	0.0598924	0.234755	0.0909402	0.0603679	0.131957	0.0905142	0.0612565	0.139508
Binary	SNPs or indels (nonHLA)	29963613	rs9260718	T	G	0.0671318	0.0758161	0.0668584		0.128812	0.0593419	0.0299554	0.0711632	0.0598924	0.234761	0.0909395	0.0603679	0.131959	0.0905135	0.0612565	0.139511
Binary	SNPs or indels (nonHLA)	29963617	rs9260719	G	C	0.323749	0.326352	0.323667		0.0146117	0.0318207	0.646098	0.00670253	0.0335703	0.841749	0.0247737	0.0337788	0.463307	0.0129433	0.034896	0.710703
Binary	SNPs or indels (nonHLA)	29963642	rs9260720	G	A	0.0671316	0.0758161	0.0668583		0.128815	0.0593419	0.029952	0.0711628	0.0598924	0.234763	0.0909393	0.0603679	0.13196	0.0905133	0.0612565	0.139511
Binary	SNPs or indels (nonHLA)	29963660	rs529547479	A	T	0.0125987	0.013081	0.0125835		0.0622264	0.133841	0.641984	-0.0257454	0.158902	0.87129	0.0245925	0.159341	0.877343	-0.0589164	0.309345	0.848952
Binary	SNPs or indels (nonHLA)	29963661	rs543184764	T	A	0.0125987	0.013081	0.0125835		0.0622264	0.133841	0.641984	-0.0257454	0.158902	0.87129	0.0245925	0.159341	0.877343	-0.0589164	0.309345	0.848952
Binary	SNPs or indels (nonHLA)	29963700	rs142710293	A	T	0.323753	0.326358	0.323671		0.0146437	0.0318199	0.645369	0.00673335	0.0335697	0.841028	0.0248056	0.0337781	0.462723	0.0129783	0.0348952	0.709952
Binary	SNPs or indels (nonHLA)	29963787	rs2263288	G	A	0.221018	0.211073	0.221331		-0.0537245	0.0361195	0.136906	-0.0364084	0.0384048	0.34312	-0.0179415	0.0386281	0.642312	-0.0273238	0.0395319	0.489449
Binary	SNPs or indels (nonHLA)	29963830	rs9260721	C	T	0.449706	0.457204	0.449471		0.0342429	0.0298437	0.251213	0.00571469	0.0314424	0.855778	-0.00452782	0.0316928	0.886396	0.00324327	0.0336892	0.923306
Binary	SNPs or indels (nonHLA)	29963869	rs56052321	T	C	0.104749	0.110141	0.104579		0.0640025	0.0486242	0.188085	0.178998	0.0522679	0.000615616	0.168699	0.0524477	0.00129754	0.127641	0.0532904	0.0166111
Binary	SNPs or indels (nonHLA)	29963886	rs11754264	T	C	0.213887	0.203195	0.214223		-0.074086	0.0361851	0.040617	-0.0204754	0.0432033	0.635549	-0.0353272	0.0437928	0.419846	-0.0361531	0.0524813	0.490902
Binary	SNPs or indels (nonHLA)	29963961	rs114124444	C	T	0.0125987	0.013081	0.0125836		0.062219	0.133841	0.642023	-0.0257437	0.158902	0.871298	0.0245968	0.159341	0.877321	-0.0589062	0.309345	0.848978
Binary	SNPs or indels (nonHLA)	29964021	rs9260722	C	T	0.012756	0.0118094	0.0127858		-0.100431	0.130824	0.442681	-0.165958	0.129689	0.200664	-0.150096	0.131033	0.252006	-0.174097	0.223217	0.435425
Binary	SNPs or indels (nonHLA)	29964022	rs4628142	G	A	0.324488	0.327193	0.324403		0.0149678	0.0318339	0.638223	0.00703101	0.0335842	0.834172	0.024331	0.0337914	0.471505	0.0125812	0.0349161	0.718604
Binary	SNPs or indels (nonHLA)	29964024	rs116451203	T	C	0.213898	0.20322	0.214234		-0.0740748	0.0361814	0.0406273	-0.0204845	0.0431986	0.635361	-0.0353395	0.043788	0.419633	-0.036175	0.0524755	0.49059
Binary	SNPs or indels (nonHLA)	29964064	rs143328784	C	T	0.213901	0.203224	0.214238		-0.0740891	0.0361805	0.0405833	-0.0205134	0.0431975	0.634876	-0.035369	0.0437871	0.419234	-0.0362164	0.0524744	0.490087
Binary	SNPs or indels (nonHLA)	29964128	rs2517683	G	C	0.44783	0.455053	0.447603		0.0332066	0.0298597	0.2661	0.0057634	0.0314657	0.854669	-0.00455513	0.0317037	0.885754	0.00305159	0.0336473	0.927736
Binary	SNPs or indels (nonHLA)	29964163	rs2252960	G	A	0.325631	0.328547	0.325539		0.0160253	0.0317667	0.613932	0.0068971	0.033478	0.836776	0.0249495	0.0336908	0.458969	0.0133619	0.0347953	0.700967
Binary	SNPs or indels (nonHLA)	29964218	rs149964608	C	A	0.213913	0.203262	0.214248		-0.0740036	0.0361767	0.040794	-0.0203999	0.0431934	0.636718	-0.035263	0.043783	0.420587	-0.0360594	0.0524695	0.491928
Binary	SNPs or indels (nonHLA)	29964229	rs145181637	C	T	0.0125987	0.0130831	0.0125835		0.0623975	0.133841	0.641069	-0.0254986	0.158902	0.872512	0.0248406	0.15934	0.876115	-0.0579825	0.309342	0.851317
Binary	SNPs or indels (nonHLA)	29964230	rs2252963	A	G	0.336384	0.339504	0.336286		0.0180221	0.0314765	0.566945	0.00579276	0.0332991	0.861896	0.0257321	0.033469	0.441992	0.0125333	0.0348716	0.719288
Binary	SNPs or indels (nonHLA)	29964260	rs2252965	A	T	0.238535	0.226885	0.238901		-0.0610813	0.035042	0.0813179	-0.0433333	0.0373554	0.246037	-0.0263961	0.0375219	0.481753	-0.0378408	0.0383314	0.323543
Binary	SNPs or indels (nonHLA)	29964331	rs184857437	T	C	0.00802127	0.00761282	0.00803413		-0.0857365	0.21197	0.685864	-0.193081	0.203985	0.343873	-0.186697	0.20395	0.359978	-0.215891	0.203794	0.289437
Binary	SNPs or indels (nonHLA)	29964332	rs2517682	G	T	0.220825	0.210863	0.221139		-0.0690237	0.0357399	0.0534487	-0.0278162	0.0420704	0.508495	-0.0402428	0.0427153	0.346133	-0.0409539	0.0522739	0.433365
Binary	SNPs or indels (nonHLA)	29964392	rs4472395	T	A	0.0180841	0.0236335	0.0179095		0.355052	0.112976	0.00167388	0.229741	0.114995	0.0457347	0.205839	0.114453	0.0721055	0.208808	0.129397	0.106592
Binary	SNPs or indels (nonHLA)	29964515	rs2523933	G	T	0.238815	0.227117	0.239183		-0.0602941	0.0350105	0.0850379	-0.0424547	0.0373193	0.255284	-0.0255965	0.0374839	0.49469	-0.0370211	0.0382901	0.333615
Binary	SNPs or indels (nonHLA)	29964603	rs2571402	T	A	0.32381	0.326455	0.323726		0.0150041	0.0318093	0.63715	0.00716335	0.0335592	0.830973	0.0252177	0.0337672	0.455178	0.0134271	0.034884	0.700306
Binary	SNPs or indels (nonHLA)	29964656	rs9260733	G	A	0.0671281	0.075833	0.0668542		0.129215	0.0593415	0.029445	0.0715607	0.0598914	0.232149	0.0913396	0.0603668	0.13026	0.0909197	0.061255	0.137735
Binary	SNPs or indels (nonHLA)	29964822	rs35174415	A	T	0.220811	0.2109	0.221123		-0.0688101	0.0357332	0.054146	-0.0275124	0.0420663	0.513096	-0.0399394	0.0427113	0.349736	-0.0404822	0.0522706	0.43865
Binary	SNPs or indels (nonHLA)	29964859	rs143759765	A	G	0.0176079	0.0173998	0.0176145		-0.0222399	0.122254	0.855649	-0.0669227	0.121537	0.581883	-0.149541	0.119593	0.211148	-0.092822	0.125572	0.459789
Binary	SNPs or indels (nonHLA)	29964911	rs2517680	G	A	0.220611	0.210588	0.220927		-0.0696545	0.0357589	0.0514278	-0.0287042	0.0421113	0.495475	-0.0412319	0.0427568	0.334877	-0.0424339	0.0523568	0.417667
Binary	SNPs or indels (nonHLA)	29964959	rs148153302	G	C	0.012596	0.0130852	0.0125806		0.0629257	0.133839	0.638242	-0.0248187	0.158899	0.875881	0.0254967	0.159338	0.872868	-0.05552	0.309356	0.857569
Binary	SNPs or indels (nonHLA)	29964961	rs9393984	G	C	0.300564	0.300137	0.300578		-0.000534797	0.032272	0.986778	-0.0388466	0.0338914	0.251709	-0.051458	0.0339851	0.129991	-0.0429595	0.0355757	0.227219
Binary	SNPs or indels (nonHLA)	29964966	rs141087747	C	T	0.012596	0.0130852	0.0125806		0.0629257	0.133839	0.638242	-0.0248188	0.158899	0.875881	0.0254963	0.159338	0.87287	-0.0555211	0.309357	0.857567
Binary	SNPs or indels (nonHLA)	29964974	rs199609739	A	T	0.0125957	0.0130852	0.0125803		0.0629618	0.133839	0.638049	-0.0247764	0.158899	0.876091	0.0255395	0.159338	0.872656	-0.0553837	0.309357	0.857916
Binary	SNPs or indels (nonHLA)	29965032	rs9260736	C	T	0.0670927	0.0758899	0.0668158		0.131092	0.059356	0.0272043	0.0733585	0.0599053	0.220736	0.0931542	0.0603806	0.122883	0.092806	0.0612704	0.12985
Binary	SNPs or indels (nonHLA)	29965078	rs3893467	A	G	0.0125949	0.0130852	0.0125795		0.0630862	0.133839	0.637386	-0.0246247	0.158898	0.876844	0.0256797	0.159337	0.871963	-0.0548279	0.309363	0.859329
Binary	SNPs or indels (nonHLA)	29965079	rs3893466	G	T	0.0125949	0.0130852	0.0125795		0.0630931	0.133839	0.637349	-0.0246046	0.158898	0.876943	0.0256968	0.159337	0.871878	-0.0547787	0.309363	0.859454
Binary	SNPs or indels (nonHLA)	29965083	rs2571403	G	A	0.220763	0.210894	0.221074		-0.0685321	0.0357272	0.0550846	-0.027199	0.0420608	0.517852	-0.0396348	0.0427062	0.353366	-0.0400061	0.052266	0.444015
Binary	SNPs or indels (nonHLA)	29965085	rs2571404	C	T	0.220763	0.210896	0.221073		-0.0685145	0.0357269	0.0551458	-0.0271757	0.0420606	0.518211	-0.0396106	0.0427062	0.353659	-0.0399697	0.052266	0.444428
Binary	SNPs or indels (nonHLA)	29965088	rs9357088	G	T	0.300563	0.300124	0.300577		-0.000579511	0.0322703	0.985672	-0.0388957	0.0338898	0.251088	-0.0515067	0.0339834	0.12961	-0.0430085	0.0355741	0.22667
Binary	SNPs or indels (nonHLA)	29965120	rs3903160	G	A	0.313157	0.313208	0.313155		0.00302038	0.0319171	0.924607	-0.0392876	0.0335782	0.241987	-0.0494568	0.0336831	0.142023	-0.0434598	0.0354607	0.220359
Binary	SNPs or indels (nonHLA)	29965137	rs144845647	A	T	0.323899	0.326451	0.323819		0.0143261	0.0317882	0.652226	0.00647961	0.0335398	0.846809	0.0245477	0.0337486	0.466999	0.0127027	0.0348647	0.715601
Binary	SNPs or indels (nonHLA)	29965139	rs2394248	G	T	0.3239	0.326453	0.32382		0.0143265	0.031788	0.652214	0.00648116	0.0335396	0.846772	0.0245495	0.0337484	0.466965	0.0127042	0.0348646	0.715568
Binary	SNPs or indels (nonHLA)	29965146	rs9260737	A	G	0.0180599	0.0236272	0.0178847		0.356525	0.112964	0.00159892	0.231161	0.114983	0.0443895	0.207148	0.114441	0.0702822	0.210511	0.129383	0.103728
Binary	SNPs or indels (nonHLA)	29965382	rs2523932	A	G	0.250429	0.243792	0.250638		-0.0430591	0.034183	0.207791	-0.0553423	0.0421518	0.189207	-0.0609821	0.0422992	0.149391	-0.0470506	0.049469	0.341547
Binary	SNPs or indels (nonHLA)	29965392	rs2517679	T	A	0.220685	0.210905	0.220993		-0.0679163	0.0357163	0.0572305	-0.0264368	0.0420518	0.529564	-0.0388821	0.042698	0.36249	-0.0388357	0.0522578	0.457388
Binary	SNPs or indels (nonHLA)	29965448	rs2517678	C	T	0.311347	0.306573	0.311497		-0.0238687	0.0320781	0.456829	-0.0208776	0.0342127	0.54171	-0.000369626	0.034482	0.991447	-0.00581268	0.035251	0.869027
Binary	SNPs or indels (nonHLA)	29965459	rs9260740	C	T	0.0850634	0.0996225	0.0846051		0.189302	0.0534568	0.000398296	0.113177	0.0538883	0.035711	0.124117	0.0541044	0.0217883	0.122512	0.0565291	0.0302175
Binary	SNPs or indels (nonHLA)	29965543	rs114716190	A	G	0.0534931	0.0590553	0.053318		0.108781	0.0664169	0.101455	0.080155	0.0671962	0.232928	0.0869913	0.0674041	0.196845	0.0513309	0.0676856	0.448227
Binary	SNPs or indels (nonHLA)	29965556	rs79460057	A	T	0.305991	0.302902	0.306089		-0.0150848	0.032224	0.639696	-0.0145914	0.0342794	0.670356	0.00607745	0.0345575	0.8604	-0.00348644	0.0353303	0.921391
Binary	SNPs or indels (nonHLA)	29965611	rs55829038	T	C	0.0297463	0.0328849	0.0296475		0.125758	0.0876501	0.15135	-0.13425	0.0909513	0.139929	-0.113558	0.0942303	0.22816	-0.0930199	0.1359	0.493677
Binary	SNPs or indels (nonHLA)	29966168	rs541005547	A	C	0.299496	0.299003	0.299511		-0.000776363	0.0323434	0.98085	-0.0394096	0.0339608	0.245868	-0.0517568	0.034051	0.128517	-0.0430207	0.0356548	0.22759
Binary	SNPs or indels (nonHLA)	29966171	rs17180020	A	C	0.0297637	0.0328722	0.0296659		0.124586	0.0876248	0.155078	-0.135573	0.0909322	0.13598	-0.114999	0.0942099	0.222212	-0.0960535	0.135912	0.479732
Binary	SNPs or indels (nonHLA)	29966177	rs369678743	A	G	0.0669221	0.0761978	0.0666301		0.140458	0.0593539	0.0179589	0.0825237	0.0598982	0.168287	0.102397	0.0603744	0.0898811	0.102404	0.061267	0.0946359
Binary	SNPs or indels (nonHLA)	29966245	rs6914699	T	C	0.411666	0.424504	0.411262		0.0554207	0.0301318	0.0658747	-0.0273133	0.0313911	0.384247	-0.027608	0.0314911	0.380655	-0.0136214	0.0340681	0.689282
Binary	SNPs or indels (nonHLA)	29966302	rs138561818	C	A	0.0125937	0.0130894	0.0125781		0.0637285	0.133813	0.633895	-0.0235741	0.158895	0.882056	0.0268225	0.159334	0.866315	-0.050834	0.3095	0.869538
Binary	SNPs or indels (nonHLA)	29966303	rs6935024	C	T	0.330246	0.332959	0.330161		0.0158243	0.0314792	0.615182	-0.0523134	0.0323172	0.105501	-0.0604985	0.0324654	0.0623951	-0.047567	0.0349107	0.173029
Binary	SNPs or indels (nonHLA)	29966332	rs2571405	G	A	0.361865	0.362033	0.36186		-0.00194978	0.0308572	0.949617	0.075404	0.0345881	0.0292529	0.0636558	0.0347468	0.0669533	0.0645267	0.0391593	0.0993939
Binary	SNPs or indels (nonHLA)	29966353	rs60244151	A	T	0.0180602	0.0236651	0.0178838		0.359706	0.112941	0.00144801	0.233933	0.114966	0.0418701	0.209821	0.11443	0.0667114	0.21389	0.129365	0.0982527
Binary	SNPs or indels (nonHLA)	29966354	rs9260746	T	A	0.0180603	0.0236651	0.0178839		0.359704	0.112941	0.00144805	0.233932	0.114966	0.0418713	0.209819	0.11443	0.066713	0.213888	0.129365	0.0982547
Binary	SNPs or indels (nonHLA)	29966374	rs6935189	C	G	0.330245	0.332948	0.33016		0.0157811	0.0314798	0.616154	-0.0523603	0.0323176	0.105193	-0.0605479	0.0324658	0.0621854	-0.0476212	0.034911	0.172544
Binary	SNPs or indels (nonHLA)	29966377	rs6935198	C	G	0.330245	0.332946	0.33016		0.0157716	0.0314798	0.616366	-0.0523707	0.0323176	0.105124	-0.0605583	0.0324658	0.0621407	-0.0476332	0.0349111	0.172437
Binary	SNPs or indels (nonHLA)	29966383	rs17180072	G	A	0.0125937	0.0130894	0.0125781		0.063729	0.133811	0.633889	-0.0235695	0.158894	0.882078	0.0268298	0.159334	0.866279	-0.0508175	0.309501	0.86958
Binary	SNPs or indels (nonHLA)	29966386	rs6935053	A	C	0.330253	0.332946	0.330169		0.015714	0.0314808	0.617664	-0.0524227	0.0323174	0.104778	-0.0605938	0.0324658	0.0619873	-0.0476784	0.0349104	0.172021
Binary	SNPs or indels (nonHLA)	29966393	rs6914900	T	G	0.330245	0.332944	0.33016		0.015762	0.0314799	0.616581	-0.0523806	0.0323176	0.105059	-0.0605689	0.0324658	0.062095	-0.0476458	0.0349111	0.172323
Binary	SNPs or indels (nonHLA)	29966514	rs17186468	A	C	0.0125938	0.0130894	0.0125782		0.0637234	0.133811	0.633918	-0.0235624	0.158895	0.882115	0.0268375	0.159335	0.866242	-0.0508083	0.309509	0.869607
Binary	SNPs or indels (nonHLA)	29966571	rs17186475	A	C	0.0297672	0.0328406	0.0296705		0.123317	0.087624	0.159324	-0.13693	0.0909306	0.132101	-0.116467	0.0942081	0.216358	-0.099097	0.135902	0.465893
Binary	SNPs or indels (nonHLA)	29966677	rs3893259	G	A	0.0180673	0.0236757	0.0178908		0.360049	0.112938	0.00143249	0.234221	0.114964	0.041616	0.210126	0.11443	0.066317	0.214266	0.129365	0.0976623
Binary	SNPs or indels (nonHLA)	29966766	rs2517677	G	A	0.220609	0.210898	0.220915		-0.0673768	0.0357105	0.0591937	-0.0257536	0.0420458	0.540198	-0.0382144	0.0426924	0.370727	-0.0378326	0.0522515	0.469036
Binary	SNPs or indels (nonHLA)	29966866	rs115047233	T	C	0.0125939	0.0130894	0.0125783		0.0637104	0.133808	0.633979	-0.0235773	0.158894	0.88204	0.0268286	0.159334	0.866285	-0.0508735	0.309509	0.869441
Binary	SNPs or indels (nonHLA)	29967114	rs3869062	A	G	0.104751	0.110164	0.10458		0.0646525	0.0485628	0.183085	0.179648	0.052203	0.000578858	0.169321	0.0523834	0.00122781	0.128292	0.0532255	0.0159378
Binary	SNPs or indels (nonHLA)	29967127	rs34811773	A	T	0.331114	0.333935	0.331025		0.016423	0.031498	0.602091	-0.0514808	0.0323316	0.111323	-0.0596953	0.0324801	0.0660766	-0.0468881	0.0349367	0.179568
Binary	SNPs or indels (nonHLA)	29967130	rs9260748	G	A	0.0687454	0.0783214	0.068444		0.141432	0.0586173	0.0158303	0.0802227	0.0590134	0.174021	0.099728	0.0594746	0.0935775	0.100139	0.0603176	0.0968777
Binary	SNPs or indels (nonHLA)	29967170	rs2517676	C	T	0.226459	0.21512	0.226815		-0.076605	0.0353945	0.0304396	-0.0335822	0.0414376	0.417692	-0.0459187	0.0420605	0.274951	-0.0405109	0.0513563	0.430218
Binary	SNPs or indels (nonHLA)	29967171	rs4713271	G	A	0.411885	0.424652	0.411483		0.0550391	0.0301461	0.0678885	-0.0276987	0.0314082	0.377835	-0.0280601	0.0315087	0.373169	-0.0141924	0.0340896	0.677171
Binary	SNPs or indels (nonHLA)	29967177	rs186988879	G	A	0.012594	0.0130852	0.0125785		0.0633414	0.133805	0.635937	-0.0240945	0.158891	0.879469	0.0263108	0.159332	0.86884	-0.0528328	0.309501	0.864457
Binary	SNPs or indels (nonHLA)	29967181	rs4713272	A	G	0.411585	0.424304	0.411184		0.0547878	0.0301332	0.0690357	-0.0279135	0.0313915	0.373892	-0.028266	0.0314919	0.369418	-0.0143757	0.0340681	0.673047
Binary	SNPs or indels (nonHLA)	29967209	rs140613155	T	C	0.0125939	0.0130852	0.0125785		0.0633486	0.133805	0.635901	-0.0240888	0.158891	0.879498	0.0263149	0.159332	0.86882	-0.0528162	0.309501	0.864499
Binary	SNPs or indels (nonHLA)	29967232	rs6920709	T	C	0.411584	0.424304	0.411184		0.0547901	0.0301332	0.0690241	-0.0279109	0.0313915	0.373937	-0.0282636	0.0314919	0.369458	-0.0143733	0.0340681	0.673098
Binary	SNPs or indels (nonHLA)	29967233	rs9260752	G	A	0.0669049	0.0762062	0.0666121		0.141048	0.0593595	0.017494	0.0830798	0.0599021	0.165464	0.10297	0.0603795	0.0881248	0.102989	0.0612723	0.0927925
Binary	SNPs or indels (nonHLA)	29967240	rs6941153	C	T	0.411584	0.424304	0.411183		0.0547917	0.0301332	0.0690159	-0.0279086	0.0313916	0.373976	-0.0282616	0.0314919	0.369493	-0.0143707	0.0340681	0.673154
Binary	SNPs or indels (nonHLA)	29967249	rs200437571	A	T	0.330244	0.332898	0.33016		0.0155032	0.0314788	0.622369	-0.0526354	0.0323164	0.103366	-0.0608405	0.0324649	0.0609254	-0.0479574	0.0349097	0.169518
Binary	SNPs or indels (nonHLA)	29967256	rs4713273	G	C	0.411584	0.424302	0.411183		0.0547835	0.0301333	0.0690581	-0.0279188	0.0313916	0.373802	-0.0282719	0.0314919	0.369319	-0.0143828	0.0340682	0.672896
Binary	SNPs or indels (nonHLA)	29967272	rs3893465	G	T	0.0180762	0.0236883	0.0178995		0.360422	0.112935	0.00141572	0.234535	0.114962	0.0413398	0.210455	0.11443	0.0658921	0.21467	0.129364	0.0970308
Binary	SNPs or indels (nonHLA)	29967316	rs6941600	G	T	0.330243	0.332898	0.33016		0.0155066	0.0314789	0.622295	-0.0526321	0.0323165	0.103389	-0.0608373	0.032465	0.0609395	-0.0479536	0.0349099	0.169554
Binary	SNPs or indels (nonHLA)	29967330	rs9260756	C	T	0.0687445	0.0783193	0.0684431		0.141418	0.0586184	0.0158424	0.0801999	0.0590141	0.174149	0.0997061	0.0594753	0.093654	0.100116	0.0603187	0.096959
Binary	SNPs or indels (nonHLA)	29967331	rs9260757	A	G	0.411582	0.424302	0.411182		0.0547903	0.0301334	0.0690242	-0.0279126	0.0313917	0.37391	-0.0282651	0.031492	0.369433	-0.0143747	0.0340683	0.67307
Binary	SNPs or indels (nonHLA)	29967348	rs182066707	G	A	0.0157877	0.0136229	0.0158559		-0.21055	0.154994	0.174323	-0.222642	0.157092	0.156404	-0.182652	0.160463	0.255006	-0.234802	0.157905	0.137019
Binary	SNPs or indels (nonHLA)	29967349	rs140723443	T	C	0.0125941	0.0130852	0.0125787		0.0633258	0.133804	0.636017	-0.0241272	0.158889	0.879305	0.0262758	0.159329	0.869011	-0.052967	0.30949	0.864112
Binary	SNPs or indels (nonHLA)	29967393	rs141193700	G	A	0.012594	0.0130831	0.0125787		0.0631541	0.133804	0.636933	-0.0243664	0.158889	0.878118	0.026036	0.159329	0.870196	-0.0538738	0.309491	0.861809
Binary	SNPs or indels (nonHLA)	29967453	rs6921094	T	C	0.029769	0.03283	0.0296727		0.122895	0.0876248	0.160762	-0.137385	0.0909306	0.130822	-0.116959	0.0942072	0.214418	-0.100122	0.135897	0.461276
Binary	SNPs or indels (nonHLA)	29967473	rs3893464	A	G	0.429657	0.447986	0.42908		0.0796271	0.0299805	0.00790833	-0.0103166	0.0312092	0.740975	-0.0122117	0.0313301	0.696703	0.000496203	0.0339784	0.988349
Binary	SNPs or indels (nonHLA)	29967595	rs9260759	C	T	0.0687436	0.0783172	0.0684423		0.141406	0.0586194	0.0158539	0.0801774	0.0590152	0.174277	0.0996839	0.059476	0.093732	0.100093	0.0603198	0.0970409
Binary	SNPs or indels (nonHLA)	29967628	rs3893463	C	T	0.465591	0.441847	0.466338		-0.103221	0.0298276	0.000539019	-0.0555722	0.0316868	0.0794652	-0.0502513	0.031933	0.115569	-0.0547463	0.0345996	0.113584
Binary	SNPs or indels (nonHLA)	29967678	rs115442515	A	G	0.012594	0.013081	0.0125787		0.0629732	0.133801	0.637892	-0.0246204	0.158886	0.876855	0.0257807	0.159327	0.871455	-0.0548385	0.309482	0.859355
Binary	SNPs or indels (nonHLA)	29967692	rs9260761	C	T	0.0180771	0.0236883	0.0179004		0.360373	0.112934	0.00141781	0.234485	0.114963	0.041384	0.210408	0.114431	0.0659545	0.21461	0.129366	0.0971273
Binary	SNPs or indels (nonHLA)	29967774	rs556949410	A	T	0.012594	0.0130789	0.0125787		0.0627949	0.133801	0.638844	-0.0248753	0.158886	0.875591	0.0255255	0.159326	0.872716	-0.0558095	0.309481	0.856891
Binary	SNPs or indels (nonHLA)	29967789	rs115343522	G	C	0.012594	0.0130789	0.0125787		0.0627949	0.133801	0.638844	-0.0248753	0.158886	0.875591	0.0255255	0.159326	0.872716	-0.0558095	0.309481	0.856891
Binary	SNPs or indels (nonHLA)	29967799	rs4538750	G	A	0.342833	0.34597	0.342735		0.0186488	0.0312052	0.550094	-0.0528131	0.0320588	0.0994791	-0.0588812	0.0322191	0.0676204	-0.0483694	0.0348019	0.164574
Binary	SNPs or indels (nonHLA)	29967813	rs4391295	C	T	0.342833	0.34597	0.342735		0.018649	0.0312052	0.550091	-0.0528129	0.0320588	0.0994802	-0.0588811	0.0322191	0.067621	-0.0483692	0.0348019	0.164576
Binary	SNPs or indels (nonHLA)	29968021	rs4248140	T	C	0.397141	0.409093	0.396764		0.0511001	0.0302949	0.0916496	-0.0270761	0.031524	0.390392	-0.0294531	0.0316074	0.351418	-0.0139067	0.034158	0.683915
Binary	SNPs or indels (nonHLA)	29968029	rs2517674	G	T	0.333059	0.327406	0.333237		-0.0322568	0.0314488	0.305037	0.0568221	0.0350557	0.105038	0.0441952	0.0351902	0.209154	0.0474461	0.0397652	0.232808
Binary	SNPs or indels (nonHLA)	29968066	rs4248141	G	A	0.330238	0.332891	0.330155		0.0155097	0.0314794	0.622229	-0.0526298	0.0323172	0.103411	-0.0608368	0.0324655	0.0609454	-0.0479523	0.034911	0.169577
Binary	SNPs or indels (nonHLA)	29968072	rs4248142	C	T	0.330238	0.332891	0.330155		0.0155101	0.0314794	0.622221	-0.0526295	0.0323172	0.103413	-0.0608365	0.0324655	0.0609467	-0.047952	0.034911	0.169581
Binary	SNPs or indels (nonHLA)	29968073	rs6415118	A	G	0.427817	0.445869	0.427249		0.0787105	0.0299996	0.00869745	-0.0102186	0.0312311	0.743522	-0.0121752	0.0313423	0.697675	0.000387721	0.0339789	0.990896
Binary	SNPs or indels (nonHLA)	29968114	rs4248143	C	T	0.330238	0.332889	0.330154		0.0155029	0.0314794	0.622382	-0.0526372	0.0323173	0.103363	-0.0608448	0.0324655	0.0609119	-0.0479614	0.034911	0.169498
Binary	SNPs or indels (nonHLA)	29968202	rs17180086	G	T	0.012594	0.0130768	0.0125789		0.0625993	0.133798	0.639882	-0.025161	0.158881	0.87417	0.0252348	0.159322	0.874151	-0.056907	0.30946	0.854098
Binary	SNPs or indels (nonHLA)	29968220	rs17180093	A	C	0.104751	0.110169	0.104581		0.0647126	0.0485614	0.182666	0.179725	0.0522024	0.000575593	0.16939	0.0523823	0.00122192	0.128363	0.0532249	0.0158775
Binary	SNPs or indels (nonHLA)	29968329	rs17180107	A	C	0.10475	0.110167	0.104579		0.0647005	0.0485616	0.18275	0.179717	0.0522027	0.000575996	0.169383	0.0523826	0.00122256	0.128358	0.0532252	0.0158824
Binary	SNPs or indels (nonHLA)	29968358	rs4959036	T	G	0.0180833	0.023701	0.0179065		0.360808	0.112931	0.00139864	0.234858	0.11496	0.0410571	0.2108	0.11443	0.0654504	0.215103	0.129363	0.0963558
Binary	SNPs or indels (nonHLA)	29968492	rs73416648	C	G	0.0297703	0.0328448	0.0296735		0.123386	0.0876232	0.159089	-0.136849	0.0909298	0.132324	-0.116387	0.0942063	0.216662	-0.0989212	0.135896	0.466665
Binary	SNPs or indels (nonHLA)	29968530	rs4959037	A	T	0.342829	0.34596	0.342731		0.0186245	0.0312055	0.550617	-0.0528397	0.0320592	0.0993128	-0.0589101	0.0322194	0.0674892	-0.0484024	0.0348026	0.164296
Binary	SNPs or indels (nonHLA)	29968544	rs190689089	G	A	0.0325265	0.0438781	0.0321692		0.420539	0.0897175	2.76761e-06	0.150957	0.0966268	0.118224	0.156409	0.1054	0.13782	-0.1202	0.182006	0.508987
Binary	SNPs or indels (nonHLA)	29968574	rs4959038	G	A	0.330235	0.332885	0.330152		0.015498	0.0314796	0.622493	-0.0526426	0.0323174	0.103329	-0.060851	0.0324656	0.0608865	-0.0479688	0.0349113	0.169436
Binary	SNPs or indels (nonHLA)	29968627	rs6927487	T	C	0.342829	0.345957	0.342731		0.0186163	0.0312055	0.550793	-0.052849	0.0320592	0.0992541	-0.0589188	0.0322194	0.0674485	-0.0484129	0.0348027	0.164204
Binary	SNPs or indels (nonHLA)	29968631	rs12175093	A	G	0.330235	0.332883	0.330152		0.0154899	0.0314796	0.622675	-0.0526523	0.0323175	0.103266	-0.0608603	0.0324657	0.0608473	-0.0479795	0.0349114	0.169342
Binary	SNPs or indels (nonHLA)	29968923	chr6_29968923_CACACAT_C	A	T	0.300194	0.299764	0.300208		-0.00049325	0.0323963	0.987852	-0.0392571	0.0340165	0.248477	-0.0517745	0.0341146	0.129098
Binary	SNPs or indels (nonHLA)	29968937	rs573907454	A	T	0.0297705	0.0328469	0.0296736		0.123455	0.0876225	0.158853	-0.136775	0.0909289	0.132531	-0.116308	0.0942063	0.216973	-0.0987577	0.135896	0.4674
Binary	SNPs or indels (nonHLA)	29969002	rs201339813	A	T	0.0297705	0.0328469	0.0296736		0.123455	0.0876225	0.158853	-0.136775	0.0909289	0.132531	-0.116308	0.0942063	0.216973	-0.0987577	0.135896	0.4674
Binary	SNPs or indels (nonHLA)	29969017	rs41267238	A	T	0.300298	0.299903	0.30031		-0.000348985	0.0322883	0.991376	-0.0388866	0.033908	0.251453	-0.0515485	0.0340026	0.129515	-0.0430297	0.0355939	0.2267
Binary	SNPs or indels (nonHLA)	29969137	rs12193100	G	A	0.330232	0.332879	0.330149		0.0154867	0.0314797	0.622748	-0.0526562	0.0323176	0.103242	-0.0608651	0.0324658	0.0608278	-0.0479848	0.0349117	0.169299
Binary	SNPs or indels (nonHLA)	29969327	rs12193110	C	T	0.342821	0.345938	0.342723		0.0185751	0.0312056	0.551679	-0.0528939	0.0320596	0.0989712	-0.0589669	0.0322197	0.0672273	-0.0484688	0.0348036	0.163729
Binary	SNPs or indels (nonHLA)	29969350	rs12206499	A	G	0.330226	0.332862	0.330143		0.0154434	0.0314798	0.623723	-0.0527037	0.032318	0.102935	-0.0609153	0.0324661	0.0606176	-0.0480426	0.0349124	0.168794
Binary	SNPs or indels (nonHLA)	29969371	rs12200176	T	C	0.34282	0.345936	0.342722		0.0185712	0.0312056	0.551761	-0.0528987	0.0320597	0.098942	-0.0589721	0.0322198	0.0672038	-0.0484746	0.0348038	0.163681
Binary	SNPs or indels (nonHLA)	29969372	rs12193208	G	T	0.34282	0.345936	0.342722		0.0185716	0.0312056	0.551753	-0.0528985	0.0320597	0.0989428	-0.058972	0.0322197	0.0672043	-0.0484744	0.0348038	0.163683
Binary	SNPs or indels (nonHLA)	29969397	rs115756308	C	T	0.0125939	0.0130747	0.0125788		0.0624226	0.133798	0.640826	-0.0253954	0.158881	0.873008	0.025	0.159322	0.875312	-0.0577854	0.309461	0.851873
Binary	SNPs or indels (nonHLA)	29969465	rs2517673	G	A	0.226466	0.215112	0.226823		-0.0767215	0.0353947	0.0301895	-0.0337066	0.0414367	0.415962	-0.0460513	0.0420598	0.27356	-0.0407216	0.0513576	0.427836
Binary	SNPs or indels (nonHLA)	29969485	rs2517672	A	G	0.239128	0.22694	0.239512		-0.0666184	0.0348915	0.0562232	-0.0497942	0.0372165	0.180909	-0.0328025	0.037389	0.380308	-0.0446399	0.0381986	0.242554
Binary	SNPs or indels (nonHLA)	29969527	rs9260768	A	G	0.066894	0.0761894	0.0666014		0.14113	0.059375	0.0174579	0.0830951	0.0599158	0.165483	0.102989	0.060393	0.0881352	0.103014	0.0612877	0.0927955
Binary	SNPs or indels (nonHLA)	29969558	rs60131261	A	T	0.329847	0.332488	0.329764		0.0159788	0.0315084	0.612064	-0.0524784	0.0323255	0.104496	-0.0607249	0.0324733	0.0614848	-0.0483993	0.0349171	0.165709
Binary	SNPs or indels (nonHLA)	29969662	rs115147224	C	G	0.0125944	0.0130747	0.0125793		0.0623848	0.133798	0.641029	-0.0254324	0.158882	0.872825	0.0249657	0.159322	0.875482	-0.0578958	0.309462	0.851594
Binary	SNPs or indels (nonHLA)	29969716	rs4713274	G	C	0.299794	0.299241	0.299811		-0.000438128	0.0323049	0.989179	-0.039227	0.0339111	0.247369	-0.0518586	0.0340075	0.12728	-0.0431458	0.0355914	0.225414
Binary	SNPs or indels (nonHLA)	29969764	rs11752303	G	A	0.299744	0.299251	0.29976		-0.000282424	0.0323025	0.993024	-0.039039	0.0339078	0.249598	-0.0516911	0.0340045	0.128479	-0.0429698	0.0355896	0.22729
Binary	SNPs or indels (nonHLA)	29969778	rs1061539	C	T	0.0199468	0.0258414	0.0197613		0.34044	0.107502	0.00154107	0.208887	0.108738	0.0547302	0.188903	0.108441	0.081511	0.191831	0.12167	0.114876
Binary	SNPs or indels (nonHLA)	29969785	rs71830922	A	T	0.342114	0.345198	0.342017		0.018918	0.0312307	0.544681	-0.0528946	0.0320761	0.0991403	-0.0589555	0.032237	0.0674273	-0.0482161	0.0348149	0.166075
Binary	SNPs or indels (nonHLA)	29969802	rs73727624	C	T	0.0297723	0.032868	0.0296748		0.124161	0.0876209	0.156477	-0.136004	0.0909281	0.134722	-0.115478	0.0942045	0.220266	-0.0970228	0.135897	0.475263
Binary	SNPs or indels (nonHLA)	29969803	rs4713275	A	C	0.299755	0.29926	0.299771		-0.000364276	0.0323028	0.991003	-0.0391517	0.0339092	0.248253	-0.0517923	0.034006	0.127749	-0.0430676	0.0355916	0.226261
Binary	SNPs or indels (nonHLA)	29970007	rs2523972	C	T	0.343256	0.345306	0.343192		0.0111807	0.0312642	0.720628	0.000973086	0.0331275	0.976566	0.0208504	0.033296	0.531175	0.0110658	0.0349083	0.751246
Binary	SNPs or indels (nonHLA)	29970013	rs6911940	G	A	0.0181153	0.0237368	0.0179383		0.361251	0.11291	0.00137682	0.235064	0.114941	0.0408466	0.2111	0.11442	0.0650435	0.215412	0.129342	0.0958246
Binary	SNPs or indels (nonHLA)	29970018	rs1061537	A	G	0.421543	0.437206	0.42105		0.0672428	0.0300745	0.0253598	-0.0162703	0.0313021	0.603214	-0.0201702	0.031406	0.520716	-0.00222186	0.0341402	0.94811
Binary	SNPs or indels (nonHLA)	29970049	rs1061536	C	T	0.0181172	0.0237368	0.0179403		0.361153	0.112909	0.00138085	0.234949	0.114941	0.0409451	0.210987	0.11442	0.065188	0.21527	0.129343	0.0960458
Binary	SNPs or indels (nonHLA)	29970056	rs2256543	C	T	0.26981	0.263686	0.270002		-0.0259497	0.033512	0.438729	-0.024351	0.035498	0.492725	-0.00825224	0.0355744	0.81656	-0.0255664	0.037182	0.491705
Binary	SNPs or indels (nonHLA)	29970119	rs3202637	T	C	0.190446	0.210645	0.18981		0.137632	0.0379307	0.000285055	0.167689	0.0395391	2.22436e-05	0.167995	0.039729	2.35227e-05	0.146201	0.0412597	0.000394968
Binary	SNPs or indels (nonHLA)	29970147	rs1061535	C	T	0.0835619	0.0977457	0.0831154		0.18809	0.0538851	0.000481984	0.110229	0.054136	0.0417347	0.12126	0.0543543	0.0256869	0.118268	0.0566582	0.0368526
Binary	SNPs or indels (nonHLA)	29970333	rs6916422	C	T	0.32963	0.33229	0.329547		0.0158644	0.0315046	0.614572	-0.0527108	0.0323342	0.103062	-0.0608713	0.0324838	0.0609442	-0.0477104	0.0349256	0.171921
Binary	SNPs or indels (nonHLA)	29970397	rs6916451	C	T	0.329636	0.332305	0.329552		0.0159442	0.0315038	0.612783	-0.0526463	0.0323338	0.10348	-0.0608252	0.0324834	0.0611371	-0.0476553	0.0349256	0.172416
Binary	SNPs or indels (nonHLA)	29970516	rs17186566	A	T	0.105433	0.110715	0.105267		0.0639368	0.0484287	0.186759	0.18013	0.0521107	0.000546869	0.169731	0.0522884	0.00117016	0.12881	0.0531556	0.0153818
Binary	SNPs or indels (nonHLA)	29970591	rs9378141	A	C	0.329326	0.332092	0.329239		0.0165017	0.0315204	0.600609	-0.0522186	0.0323512	0.106502	-0.0603736	0.0325011	0.0632277	-0.0471193	0.0349401	0.177474
Binary	SNPs or indels (nonHLA)	29970594	rs9378142	A	C	0.329326	0.332092	0.329239		0.0165021	0.0315204	0.600601	-0.0522182	0.0323512	0.106505	-0.0603732	0.0325011	0.0632294	-0.0471189	0.0349401	0.177478
Binary	SNPs or indels (nonHLA)	29970600	rs9404959	C	A	0.329326	0.332092	0.329239		0.0165022	0.0315204	0.600599	-0.0522182	0.0323512	0.106505	-0.0603731	0.0325011	0.0632295	-0.0471189	0.0349401	0.177478
Binary	SNPs or indels (nonHLA)	29970678	rs12195260	G	A	0.329655	0.332349	0.32957		0.0160562	0.0315011	0.610259	-0.052537	0.0323312	0.104171	-0.0607084	0.0324809	0.0616166	-0.0475298	0.0349232	0.17352
Binary	SNPs or indels (nonHLA)	29970695	rs2523970	G	T	0.239198	0.226725	0.239591		-0.0683908	0.0348771	0.04989	-0.051354	0.0372146	0.167604	-0.0344518	0.0373853	0.356771	-0.0462992	0.0382	0.225504
Binary	SNPs or indels (nonHLA)	29970701	rs7754245	G	A	0.210547	0.230042	0.209934		0.123985	0.0365245	0.000687387	0.150785	0.0384663	8.85729e-05	0.154063	0.0386427	6.69546e-05	0.14225	0.0410051	0.000522243
Binary	SNPs or indels (nonHLA)	29970710	rs12202241	T	G	0.329672	0.332351	0.329588		0.0159687	0.0315012	0.612208	-0.0526451	0.0323315	0.103462	-0.0608291	0.0324813	0.0611046	-0.0476712	0.0349236	0.172249
Binary	SNPs or indels (nonHLA)	29970711	chr6_29970711_G_A	G	A	0.0114445	0.0105926	0.0114713		-0.100734	0.160606	0.530519	-0.0270003	0.176525	0.878435	-0.0833219	0.174589	0.633187	0.179736	0.19312	0.352012
Binary	SNPs or indels (nonHLA)	29970730	rs12195207	C	T	0.336585	0.339943	0.336479		0.0182832	0.0313442	0.559688	-0.0575337	0.032302	0.0748937	-0.0646439	0.0324664	0.0464694	-0.0498638	0.0348699	0.152719
Binary	SNPs or indels (nonHLA)	29970794	rs2571377	G	T	0.239168	0.226712	0.23956		-0.0683527	0.0348775	0.0500196	-0.0512974	0.0372157	0.168085	-0.0343987	0.0373863	0.357526	-0.0462271	0.038201	0.22624
Binary	SNPs or indels (nonHLA)	29970881	rs17180206	T	C	0.0125962	0.0130747	0.0125811		0.0621719	0.133799	0.642171	-0.0257491	0.158883	0.871256	0.0246536	0.159323	0.877027	-0.0590011	0.309451	0.848789
Binary	SNPs or indels (nonHLA)	29970897	rs2517670	C	G	0.431086	0.440915	0.430776		0.0362913	0.0299745	0.225996	0.0936467	0.0326694	0.00415047	0.0889602	0.0328053	0.00669254	0.0930373	0.0361291	0.0100201
Binary	SNPs or indels (nonHLA)	29970939	rs2517669	T	C	0.239132	0.226704	0.239523		-0.0682792	0.0348786	0.0502739	-0.0511973	0.0372175	0.168937	-0.0342962	0.0373879	0.358983	-0.0460913	0.0382026	0.227627
Binary	SNPs or indels (nonHLA)	29970959	rs17180227	C	T	0.105354	0.110654	0.105187		0.0642612	0.0484595	0.184812	0.180983	0.0521605	0.000520977	0.170727	0.0523401	0.00110679	0.130117	0.053213	0.0144765
Binary	SNPs or indels (nonHLA)	29971000	rs2523969	A	T	0.228392	0.217419	0.228737		-0.0740119	0.0352994	0.0360209	-0.032597	0.0413141	0.430109	-0.0445754	0.0418911	0.287293	-0.0380173	0.0508787	0.454933
Binary	SNPs or indels (nonHLA)	29971076	rs2735080	G	T	0.429324	0.439348	0.429008		0.037342	0.0299936	0.213132	0.0952804	0.0327158	0.00358695	0.0900588	0.0328556	0.00612437	0.0945882	0.0362032	0.00898285
Binary	SNPs or indels (nonHLA)	29971155	rs2735079	C	T	0.423659	0.432566	0.423378		0.0339625	0.0300516	0.258418	0.0928001	0.0328326	0.00470666	0.0883352	0.0329794	0.00739536	0.0933737	0.0363827	0.010275
Binary	SNPs or indels (nonHLA)	29971335	rs9260786	G	C	0.018156	0.0238001	0.0179783		0.363193	0.112904	0.00129611	0.236518	0.114942	0.0396175	0.212803	0.114444	0.0629624	0.217539	0.129381	0.092689
Binary	SNPs or indels (nonHLA)	29971371	rs2523968	T	A	0.429825	0.439652	0.429516		0.0366414	0.0299806	0.221643	0.0945342	0.0326951	0.00383541	0.0893064	0.0328334	0.0065284	0.0936508	0.0361726	0.00962568
Binary	SNPs or indels (nonHLA)	29971405	rs113906032	C	G	0.0141185	0.0189519	0.0139663		0.401031	0.129031	0.00188348	0.341218	0.136236	0.0122586	0.315904	0.135433	0.0196719	0.301203	0.148641	0.0427254
Binary	SNPs or indels (nonHLA)	29971418	rs2523967	G	C	0.227084	0.215981	0.227433		-0.0749043	0.0353659	0.0341767	-0.0329309	0.0414714	0.427159	-0.0459941	0.0420437	0.273972	-0.0399006	0.0511891	0.4357
Binary	SNPs or indels (nonHLA)	29971439	rs17180241	C	A	0.22124	0.211752	0.221539		-0.0657266	0.035677	0.0654357	-0.0251478	0.0420782	0.550077	-0.0383674	0.0426709	0.368574	-0.0373197	0.0520657	0.473509
Binary	SNPs or indels (nonHLA)	29971444	rs9278516	A	T	0.23907	0.226702	0.23946		-0.0680086	0.0348794	0.0511973	-0.0509101	0.0372198	0.171368	-0.0340322	0.0373897	0.362715	-0.0458099	0.0382048	0.230505
Binary	SNPs or indels (nonHLA)	29971463	rs2523966	A	G	0.257206	0.250512	0.257417		-0.0316246	0.0340583	0.353126	-0.0242919	0.0360214	0.500074	-0.0104009	0.0361358	0.773477	-0.0253375	0.0372473	0.496345
Binary	SNPs or indels (nonHLA)	29971471	rs2523965	A	C	0.239058	0.2267	0.239447		-0.0679575	0.0348793	0.0513716	-0.0508597	0.03722	0.171793	-0.0339881	0.0373896	0.363338	-0.0457631	0.038205	0.230982
Binary	SNPs or indels (nonHLA)	29971517	rs2523964	C	T	0.23898	0.226698	0.239367		-0.067622	0.0348832	0.052559	-0.0504382	0.0372248	0.175429	-0.0335783	0.0373946	0.369216	-0.0453121	0.0382099	0.235672
Binary	SNPs or indels (nonHLA)	29971706	rs2523963	A	T	0.239034	0.226704	0.239422		-0.0678172	0.0348806	0.0518635	-0.0506968	0.0372225	0.173199	-0.0338247	0.0373924	0.365683	-0.0456032	0.0382079	0.232653
Binary	SNPs or indels (nonHLA)	29971737	rs17186650	G	A	0.0125962	0.0130747	0.0125812		0.0622374	0.133805	0.641833	-0.0256429	0.158893	0.87179	0.0247608	0.159331	0.876502	-0.0586958	0.309498	0.849585
Binary	SNPs or indels (nonHLA)	29971767	rs2523962	G	A	0.240471	0.228876	0.240836		-0.0631301	0.0348092	0.0697391	-0.0457242	0.0370906	0.217662	-0.0289347	0.037256	0.43737	-0.040199	0.0380567	0.290834
Binary	SNPs or indels (nonHLA)	29971900	rs9260794	T	A	0.12342	0.134418	0.123074		0.114657	0.0451873	0.0111693	0.194713	0.0479363	4.86759e-05	0.183076	0.0481607	0.000143902	0.150501	0.0503362	0.00279064
Binary	SNPs or indels (nonHLA)	29972075	rs435766	G	A	0.429811	0.439553	0.429504		0.0362946	0.029979	0.226023	0.0941782	0.0326973	0.00397286	0.0890126	0.0328364	0.00671233	0.0934186	0.0361776	0.00981663
Binary	SNPs or indels (nonHLA)	29972077	rs369073	C	T	0.0175334	0.0159574	0.017583		-0.109954	0.116052	0.343407	-0.109767	0.137806	0.42572	-0.11589	0.137511	0.399356	-0.14833	0.14129	0.293801
Binary	SNPs or indels (nonHLA)	29972104	rs17186678	C	T	0.0125964	0.0130747	0.0125813		0.0622174	0.133805	0.641941	-0.0256676	0.158896	0.87167	0.0247384	0.159334	0.876615	-0.0588249	0.30954	0.849278
Binary	SNPs or indels (nonHLA)	29972108	rs380924	A	G	0.429814	0.439551	0.429508		0.036273	0.0299793	0.226305	0.0941498	0.0326978	0.00398447	0.0889827	0.0328369	0.00673178	0.0933825	0.0361779	0.0098457
Binary	SNPs or indels (nonHLA)	29972123	rs1264813	C	T	0.221666	0.211067	0.222		-0.060377	0.0359097	0.0926948	-0.0436877	0.0382234	0.253055	-0.0253159	0.0384493	0.510265	-0.0350512	0.0393592	0.373172
Binary	SNPs or indels (nonHLA)	29972175	rs2523960	T	C	0.239036	0.226725	0.239423		-0.0677209	0.0348856	0.0522309	-0.0505509	0.0372294	0.17452	-0.033652	0.0373997	0.36823	-0.0454486	0.0382152	0.234329
Binary	SNPs or indels (nonHLA)	29972201	rs2523959	C	A	0.239038	0.226746	0.239425		-0.0676247	0.0348878	0.0525812	-0.0504218	0.0372326	0.175659	-0.0335132	0.037403	0.370251	-0.0453189	0.0382187	0.235709
Binary	SNPs or indels (nonHLA)	29972329	rs2256820	G	A	0.227146	0.215856	0.227501		-0.0759566	0.0353548	0.0316811	-0.0343972	0.0414621	0.406762	-0.0474892	0.0420354	0.258585	-0.0421147	0.0511862	0.410637
Binary	SNPs or indels (nonHLA)	29972424	rs188707054	C	T	0.0125991	0.0130747	0.0125842		0.0618482	0.133792	0.643886	-0.0260626	0.158912	0.869726	0.0243818	0.159348	0.878391	-0.0605595	0.309847	0.845041
Binary	SNPs or indels (nonHLA)	29972425	rs2523958	G	A	0.238318	0.225687	0.238715		-0.0698688	0.0349862	0.0458209	-0.0528218	0.0373519	0.157313	-0.0358168	0.0375227	0.339813	-0.047972	0.038343	0.210888
Binary	SNPs or indels (nonHLA)	29972483	rs2523957	A	G	0.437398	0.44609	0.437125		0.0316283	0.0300143	0.291987	0.0960664	0.0327068	0.00331189	0.0835012	0.0329198	0.0111965	0.0890019	0.036175	0.0138814
Binary	SNPs or indels (nonHLA)	29972711	rs5009448	C	T	0.202737	0.222157	0.202126		0.124799	0.0370107	0.000746368	0.145426	0.0384431	0.000155013	0.147238	0.0385938	0.000136143	0.143292	0.04131	0.000523011
Binary	SNPs or indels (nonHLA)	29972727	rs6929675	G	T	0.029931	0.0330536	0.0298327		0.126573	0.0877024	0.148961	-0.133373	0.0910001	0.142749	-0.113061	0.0942827	0.230461	-0.0926988	0.135991	0.495458
Binary	SNPs or indels (nonHLA)	29972920	rs55702275	G	C	0.0297581	0.0328975	0.0296593		0.125937	0.0876639	0.150834	-0.134365	0.0909769	0.139699	-0.113637	0.094256	0.227963	-0.0931796	0.136078	0.493502
Binary	SNPs or indels (nonHLA)	29972973	rs2256919	A	C	0.428826	0.437748	0.428545		0.0340977	0.0299958	0.255643	0.0921671	0.03274	0.00487588	0.0875089	0.0328782	0.00777679	0.0923335	0.036245	0.0108503
Binary	SNPs or indels (nonHLA)	29973009	rs2394249	A	T	0.105268	0.110426	0.105106		0.0627457	0.0485034	0.195791	0.179919	0.0522152	0.000569573	0.169802	0.052395	0.0011919	0.130239	0.0532575	0.0144673
Binary	SNPs or indels (nonHLA)	29973037	rs2256922	C	T	0.238149	0.22528	0.238554		-0.0727723	0.0350349	0.0377887	-0.0544145	0.0374382	0.146099	-0.035007	0.0376454	0.352414	-0.0469037	0.0384852	0.222941
Binary	SNPs or indels (nonHLA)	29973166	rs4959010	T	C	0.331328	0.335013	0.331212		0.0199566	0.0314772	0.526079	-0.0508018	0.0323178	0.115963	-0.0609445	0.0324681	0.0605093	-0.0487008	0.0348781	0.16262
Binary	SNPs or indels (nonHLA)	29973234	rs56289102	C	T	0.105257	0.110428	0.105094		0.0628237	0.0485032	0.195234	0.180054	0.052215	0.000564063	0.169951	0.0523939	0.00117982	0.130484	0.0532552	0.0142792
Binary	SNPs or indels (nonHLA)	29973407	rs2571376	C	T	0.239888	0.227315	0.240283		-0.0701168	0.0348118	0.043992	-0.0514245	0.0371838	0.166672	-0.0321479	0.037389	0.389887	-0.0440495	0.0382096	0.248978
Binary	SNPs or indels (nonHLA)	29973573	chr6_29973573_AG_A	A	T	0.239895	0.227311	0.240291		-0.0701803	0.0348112	0.0437969	-0.0515246	0.0371825	0.165832	-0.032249	0.0373877	0.38838	-0.0441648	0.0382078	0.247717
Binary	SNPs or indels (nonHLA)	29973623	rs2735078	A	G	0.239896	0.227311	0.240292		-0.0701867	0.0348108	0.0437755	-0.0515358	0.037182	0.165735	-0.0322604	0.0373871	0.388206	-0.0441801	0.038207	0.247544
Binary	SNPs or indels (nonHLA)	29973654	rs9295825	G	A	0.301573	0.302193	0.301553		0.00428666	0.0322492	0.894254	-0.0367184	0.0338794	0.278454	-0.0514677	0.0339645	0.129687	-0.0436953	0.0355334	0.218812
Binary	SNPs or indels (nonHLA)	29973840	rs9260809	A	G	0.461196	0.438402	0.461913		-0.100567	0.0298358	0.000749807	-0.0555127	0.031748	0.0803707	-0.0488941	0.0319987	0.126512	-0.0572304	0.0346613	0.0987119
Binary	SNPs or indels (nonHLA)	29973861	rs9260810	C	G	0.153174	0.167202	0.152732		0.1226	0.0412832	0.00298061	0.131432	0.0439584	0.00279056	0.132253	0.0448652	0.00320066	0.127097	0.0483589	0.00858385
Binary	SNPs or indels (nonHLA)	29973992	rs437941	A	G	0.441621	0.449599	0.44137		0.0377423	0.0298614	0.20626	0.0713012	0.0318397	0.0251312	0.0889827	0.0320835	0.00554606	0.0660025	0.0337656	0.0506159
Binary	SNPs or indels (nonHLA)	29974009	rs145169328	A	T	0.0782101	0.0879882	0.0779024		0.139022	0.0554238	0.0121296	0.0791805	0.0573526	0.167404	0.105808	0.0577888	0.0671087	0.108835	0.0608199	0.073541
Binary	SNPs or indels (nonHLA)	29974034	rs9260816	A	C	0.123503	0.134308	0.123163		0.112463	0.0451892	0.0128206	0.192187	0.0479361	6.09176e-05	0.180767	0.0481605	0.00017443	0.148951	0.0503119	0.00307087
Binary	SNPs or indels (nonHLA)	29974036	rs444252	T	C	0.42877	0.437613	0.428491		0.0337036	0.0299948	0.261162	0.0917046	0.03274	0.00509443	0.0870512	0.032878	0.00810406	0.0918946	0.0362412	0.0112243
Binary	SNPs or indels (nonHLA)	29974037	rs408206	G	A	0.227051	0.21531	0.227421		-0.0786283	0.0353606	0.0261743	-0.0381157	0.0414685	0.358017	-0.051426	0.0420405	0.221234	-0.0480195	0.051209	0.348392
Binary	SNPs or indels (nonHLA)	29974052	rs9366750	A	T	0.301569	0.302193	0.30155		0.00434128	0.032249	0.892914	-0.0366424	0.0338792	0.279448	-0.0513918	0.0339643	0.130251	-0.0436099	0.0355328	0.219705
Binary	SNPs or indels (nonHLA)	29974073	rs372326808	G	T	0.00680633	0.00732391	0.00679004		0.109852	0.241219	0.648819	0.0609676	0.23895	0.798609	0.0896014	0.241233	0.710316	0.176803	0.250198	0.479782
Binary	SNPs or indels (nonHLA)	29974074	rs116955874	G	T	0.052418	0.0573218	0.0522636		0.0979792	0.0670192	0.143753	0.0695217	0.067775	0.304998	0.0736221	0.0679149	0.278351	0.0373607	0.0681882	0.583757
Binary	SNPs or indels (nonHLA)	29974080	rs2523948	T	G	0.42877	0.437619	0.428492		0.0337184	0.0299949	0.260955	0.0917246	0.0327401	0.00508505	0.0870695	0.0328782	0.00809115	0.0919216	0.0362412	0.0112005
Binary	SNPs or indels (nonHLA)	29974096	rs2523947	C	A	0.227055	0.21531	0.227425		-0.0786454	0.0353601	0.0261396	-0.0381394	0.0414676	0.357709	-0.0514512	0.0420396	0.221	-0.0480617	0.0512075	0.347952
Binary	SNPs or indels (nonHLA)	29974166	rs2523946	T	C	0.441611	0.449599	0.441359		0.037738	0.029861	0.206306	0.0712803	0.0318386	0.0251688	0.0889649	0.0320824	0.00555409	0.0659875	0.0337644	0.0506596
Binary	SNPs or indels (nonHLA)	29974256	rs3823352	G	C	0.331324	0.335091	0.331206		0.0204584	0.0314695	0.515625	-0.0501577	0.0323078	0.120544	-0.0602973	0.0324574	0.0632066	-0.0479672	0.0348643	0.168877
Binary	SNPs or indels (nonHLA)	29974268	rs3823353	G	T	0.331324	0.335091	0.331206		0.0204611	0.0314694	0.51557	-0.0501544	0.0323077	0.120567	-0.0602941	0.0324573	0.0632194	-0.0479637	0.0348642	0.168905
Binary	SNPs or indels (nonHLA)	29974274	rs3823354	T	A	0.331324	0.335091	0.331206		0.0204603	0.0314694	0.515586	-0.0501553	0.0323077	0.12056	-0.0602949	0.0324572	0.0632157	-0.0479646	0.0348642	0.168897
Binary	SNPs or indels (nonHLA)	29974349	rs2844804	G	T	0.441602	0.449595	0.441351		0.0377091	0.0298598	0.206636	0.0712311	0.0318366	0.0252604	0.0889164	0.0320807	0.0055773	0.0659392	0.0337621	0.0508137
Binary	SNPs or indels (nonHLA)	29974607	rs36019691	T	C	0.331324	0.335108	0.331205		0.0205474	0.0314699	0.513806	-0.0500676	0.0323082	0.121216	-0.0602075	0.0324578	0.0636044	-0.0478639	0.034865	0.169803
Binary	SNPs or indels (nonHLA)	29974609	rs35835721	T	G	0.331324	0.335108	0.331205		0.0205476	0.0314699	0.513802	-0.0500674	0.0323082	0.121218	-0.0602073	0.0324578	0.0636053	-0.0478636	0.034865	0.169805
Binary	SNPs or indels (nonHLA)	29974624	rs9260823	C	G	0.0788048	0.0885175	0.0784991		0.137892	0.0553885	0.0127908	0.0792689	0.0573194	0.166686	0.105792	0.0577551	0.0669908	0.108904	0.0607781	0.0731606
Binary	SNPs or indels (nonHLA)	29974662	rs9260824	G	A	0.0655652	0.0749093	0.0652711		0.151757	0.0600756	0.0115338	0.0926689	0.060525	0.125748	0.115167	0.0610389	0.0591899	0.115709	0.0618444	0.061349
Binary	SNPs or indels (nonHLA)	29974671	rs41265816	G	C	0.331324	0.33511	0.331205		0.0205564	0.03147	0.513623	-0.0500601	0.0323083	0.121274	-0.0602004	0.032458	0.0636368	-0.0478557	0.0348651	0.169878
Binary	SNPs or indels (nonHLA)	29974672	rs41265820	G	T	0.331324	0.33511	0.331205		0.0205568	0.03147	0.513615	-0.05006	0.0323083	0.121274	-0.0602004	0.032458	0.0636371	-0.0478556	0.0348652	0.169879
Binary	SNPs or indels (nonHLA)	29974710	rs453375	G	A	0.227081	0.21531	0.227451		-0.0787669	0.0353551	0.0258882	-0.0383036	0.0414597	0.355552	-0.0516221	0.042032	0.219387	-0.0483434	0.0511907	0.344977
Binary	SNPs or indels (nonHLA)	29974712	rs62388723	C	T	0.105241	0.110346	0.10508		0.0614629	0.0485077	0.205127	0.178303	0.0522188	0.000638918	0.168251	0.0523928	0.00132118	0.129057	0.0532558	0.0153783
Binary	SNPs or indels (nonHLA)	29974714	rs9260826	T	A	0.0781661	0.0879861	0.077857		0.139764	0.0554311	0.0116893	0.0798301	0.0573605	0.164004	0.106451	0.0577968	0.0655014	0.109601	0.0608321	0.0715915
Binary	SNPs or indels (nonHLA)	29974720	rs393282	T	C	0.441198	0.449144	0.440948		0.0375476	0.0298867	0.208995	0.0711932	0.0318573	0.0254334	0.0888454	0.0321031	0.00564876	0.0658135	0.0337685	0.0512998
Binary	SNPs or indels (nonHLA)	29974762	rs41265824	G	T	0.301565	0.302216	0.301544		0.00454484	0.0322485	0.887924	-0.0364029	0.0338783	0.28259	-0.0511553	0.0339634	0.132018	-0.0433491	0.0355307	0.222447
Binary	SNPs or indels (nonHLA)	29974763	rs67348472	A	T	0.331324	0.335116	0.331204		0.0205859	0.0314702	0.513023	-0.0500307	0.0323085	0.121495	-0.0601705	0.0324583	0.0637704	-0.0478213	0.0348654	0.170189
Binary	SNPs or indels (nonHLA)	29974798	rs146841607	G	A	0.0122453	0.0127309	0.01223		0.0646352	0.13758	0.638497	-0.0243998	0.163783	0.881572	0.0283724	0.164282	0.862883	-0.0519476	0.317052	0.869852
Binary	SNPs or indels (nonHLA)	29974813	rs426483	C	T	0.2399	0.227225	0.240299		-0.0706873	0.0348131	0.0423077	-0.0521331	0.0371834	0.160899	-0.0328179	0.0373897	0.380093	-0.0448736	0.0382085	0.240219
Binary	SNPs or indels (nonHLA)	29974862	rs35066870	A	G	0.331324	0.335122	0.331204		0.0206154	0.0314704	0.51242	-0.0500014	0.0323088	0.121716	-0.060141	0.0324586	0.0639031	-0.0477876	0.0348658	0.170495
Binary	SNPs or indels (nonHLA)	29974896	rs35159526	T	G	0.331324	0.335124	0.331204		0.0206238	0.0314706	0.512251	-0.0499946	0.0323089	0.121768	-0.060135	0.0324587	0.0639309	-0.0477806	0.034866	0.17056
Binary	SNPs or indels (nonHLA)	29974897	rs1960063	G	A	0.239653	0.226995	0.240051		-0.070841	0.0348192	0.0418975	-0.0520586	0.037192	0.161595	-0.032645	0.0374035	0.382783	-0.0443692	0.0382267	0.245771
Binary	SNPs or indels (nonHLA)	29974901	rs9260828	G	A	0.0655591	0.0749114	0.0652647		0.151919	0.0600756	0.0114456	0.0928101	0.0605254	0.125175	0.115308	0.0610393	0.0588816	0.115863	0.0618452	0.0610074
Binary	SNPs or indels (nonHLA)	29974929	rs5875223	A	T	0.441987	0.450021	0.441734		0.0378085	0.0298625	0.205483	0.0714982	0.0318423	0.0247432	0.0891859	0.0320874	0.00544474	0.0661546	0.0337678	0.0501012
Binary	SNPs or indels (nonHLA)	29975065	rs6942179	C	A	0.331324	0.335139	0.331204		0.0206911	0.031471	0.510881	-0.0499287	0.0323094	0.122267	-0.0600691	0.0324593	0.0642273	-0.0477052	0.0348668	0.171245
Binary	SNPs or indels (nonHLA)	29975066	rs2232237	T	C	0.331324	0.335139	0.331204		0.0206911	0.031471	0.510881	-0.0499287	0.0323094	0.122267	-0.0600691	0.0324593	0.0642273	-0.0477052	0.0348668	0.171245
Binary	SNPs or indels (nonHLA)	29975080	rs2232238	T	C	0.227092	0.21531	0.227462		-0.0788129	0.0353522	0.0257895	-0.0383739	0.0414554	0.354619	-0.0516949	0.0420278	0.21869	-0.0484634	0.0511818	0.343696
Binary	SNPs or indels (nonHLA)	29975089	rs2232239	T	C	0.0655508	0.0749072	0.0652563		0.152008	0.0600756	0.0113972	0.0928631	0.0605257	0.124962	0.115359	0.06104	0.0587722	0.115927	0.061846	0.0608694
Binary	SNPs or indels (nonHLA)	29975112	rs5875224	A	T	0.227094	0.21531	0.227465		-0.0788227	0.0353517	0.0257694	-0.0383863	0.0414547	0.354456	-0.0517077	0.042027	0.218569	-0.0484842	0.0511805	0.343477
Binary	SNPs or indels (nonHLA)	29975150	rs2523943	T	G	0.225258	0.213201	0.225637		-0.0807251	0.0354424	0.022748	-0.0384489	0.0415662	0.354965	-0.0520427	0.0421818	0.217289	-0.0496279	0.0516356	0.336493
Binary	SNPs or indels (nonHLA)	29975202	rs9260830	G	C	0.0655455	0.0749072	0.0652508		0.152103	0.0600756	0.0113457	0.0929359	0.0605261	0.124668	0.115435	0.06104	0.0586058	0.116012	0.0618464	0.060681
Binary	SNPs or indels (nonHLA)	29975206	rs378971	A	G	0.376032	0.374627	0.376076		-1.67316e-05	0.0305839	0.999564	0.0474472	0.0325617	0.145076	0.0592757	0.0327514	0.0703169	0.0326098	0.0345137	0.344744
Binary	SNPs or indels (nonHLA)	29975228	rs422640	G	C	0.227099	0.21531	0.227471		-0.078854	0.0353507	0.025706	-0.0384348	0.0414532	0.35383	-0.0517587	0.0420255	0.218097	-0.0485574	0.0511768	0.342714
Binary	SNPs or indels (nonHLA)	29975282	rs116004481	A	C	0.0126009	0.0130768	0.012586		0.0615381	0.133813	0.645601	-0.0259276	0.159013	0.870476	0.024456	0.159425	0.878082	-0.0607213	0.310569	0.844989
Binary	SNPs or indels (nonHLA)	29975290	rs6904029	G	A	0.331328	0.33519	0.331206		0.0209107	0.0314722	0.506423	-0.0497058	0.0323106	0.123956	-0.0598466	0.0324606	0.0652309	-0.0474494	0.0348685	0.173574
Binary	SNPs or indels (nonHLA)	29975401	rs6903753	A	G	0.331407	0.335512	0.331278		0.0220886	0.0314722	0.482776	-0.0484742	0.0323092	0.133532	-0.0586118	0.0324593	0.070965	-0.0460053	0.034868	0.187031
Binary	SNPs or indels (nonHLA)	29975477	rs150979551	A	T	0.227092	0.21524	0.227465		-0.0792435	0.0353534	0.0249957	-0.0389855	0.0414556	0.347005	-0.0523278	0.0420272	0.213098	-0.0494172	0.0511781	0.334248
Binary	SNPs or indels (nonHLA)	29975492	rs1128306	G	A	0.227095	0.215247	0.227468		-0.0792208	0.0353537	0.0250385	-0.0389602	0.0414564	0.347326	-0.0522999	0.0420278	0.213348	-0.0493753	0.0511786	0.334663
Binary	SNPs or indels (nonHLA)	29975504	rs2071568	G	A	0.33134	0.335278	0.331216		0.0212802	0.0314738	0.498962	-0.0493179	0.0323118	0.126932	-0.0594574	0.0324619	0.0670105	-0.0470012	0.0348701	0.177692
Binary	SNPs or indels (nonHLA)	29975559	rs66703876	A	T	0.245315	0.239175	0.245508		-0.040978	0.0344677	0.234486	-0.00742273	0.0406699	0.855182	-0.0220685	0.0411183	0.591468	-0.0132341	0.0488479	0.78645
Binary	SNPs or indels (nonHLA)	29975563	rs116507489	C	G	0.245315	0.239178	0.245508		-0.040967	0.0344677	0.234612	-0.00740829	0.0406699	0.85546	-0.0220537	0.0411183	0.591717	-0.0132132	0.0488482	0.786779
Binary	SNPs or indels (nonHLA)	29975578	rs17180353	C	T	0.0316255	0.0350886	0.0315165		0.128756	0.0850731	0.130157	-0.127057	0.0887863	0.152416	-0.106924	0.0920497	0.245402	-0.0778808	0.128478	0.544395
Binary	SNPs or indels (nonHLA)	29975692	rs9260833	C	A	0.018844	0.0247554	0.0186579		0.352608	0.110751	0.00145357	0.274193	0.108807	0.0117355	0.254102	0.108223	0.0188772	0.23555	0.10861	0.0301004
Binary	SNPs or indels (nonHLA)	29975698	rs9260834	C	A	0.0188161	0.0247554	0.0186292		0.353989	0.110807	0.00139999	0.27552	0.108864	0.0113779	0.255555	0.108285	0.0182734	0.236929	0.10867	0.0292384
Binary	SNPs or indels (nonHLA)	29975713	rs2735076	G	A	0.280012	0.278872	0.280048		-0.00794137	0.0330326	0.810012	-0.0281541	0.0414255	0.496738	-0.0338704	0.0415685	0.415181	-0.0211702	0.0470675	0.652865
Binary	SNPs or indels (nonHLA)	29975916	rs113020594	A	T	0.0650142	0.0740363	0.0647302		0.147852	0.0607065	0.0148707	0.0949031	0.0613704	0.122009	0.115318	0.0617764	0.0619437	0.114978	0.0625301	0.0659494
Binary	SNPs or indels (nonHLA)	29976089	rs2245950	G	A	0.305408	0.301978	0.305516		-0.0170363	0.0322257	0.597045	-0.0148256	0.0343073	0.665639	0.00876531	0.034613	0.800084	-0.00094675	0.0353648	0.978642
Binary	SNPs or indels (nonHLA)	29976139	rs3823369	A	T	0.34367	0.347455	0.343551		0.02321	0.0312447	0.457576	-0.0503208	0.0321096	0.117079	-0.0583887	0.0322667	0.0703634	-0.0484882	0.0347812	0.163289
Binary	SNPs or indels (nonHLA)	29976170	rs2245958	G	A	0.305414	0.301999	0.305522		-0.0169662	0.0322262	0.598559	-0.0147495	0.0343078	0.667255	0.00884265	0.0346133	0.798361	-0.000870371	0.0353653	0.980365
Binary	SNPs or indels (nonHLA)	29976193	rs2245959	G	A	0.305418	0.302012	0.305525		-0.0169249	0.0322263	0.59945	-0.0147057	0.0343079	0.668186	0.00888733	0.0346135	0.797364	-0.000824937	0.0353654	0.98139
Binary	SNPs or indels (nonHLA)	29976204	rs3823372	G	A	0.065512	0.074922	0.0652158		0.152929	0.0600806	0.0109154	0.0937239	0.0605327	0.121547	0.116239	0.0610471	0.056899	0.116825	0.0618532	0.0589258
Binary	SNPs or indels (nonHLA)	29976227	rs2245961	A	C	0.380403	0.382653	0.380332		0.00775537	0.0304909	0.799225	0.0577971	0.0357973	0.106405	0.0460055	0.0358377	0.19924	0.0531356	0.038688	0.169616
Binary	SNPs or indels (nonHLA)	29976272	rs61390694	T	A	0.0296408	0.0325264	0.02955		0.126569	0.0885606	0.15295	-0.136415	0.0918392	0.137445	-0.115521	0.0951583	0.224752	-0.0957832	0.137317	0.485468
Binary	SNPs or indels (nonHLA)	29976371	rs3823374	C	A	0.349508	0.351613	0.349442		0.0146979	0.0311159	0.63667	-0.0553709	0.0319907	0.0834792	-0.0634339	0.0321503	0.0484911	-0.0499413	0.0345403	0.14821
Binary	SNPs or indels (nonHLA)	29976381	rs3823375	T	C	0.349959	0.352246	0.349887		0.0157529	0.0311141	0.61265	-0.0539926	0.0319822	0.0913717	-0.0620625	0.0321418	0.0534958	-0.0483946	0.0345255	0.161003
Binary	SNPs or indels (nonHLA)	29976476	rs3823377	C	A	0.349527	0.351653	0.34946		0.014836	0.031121	0.633562	-0.0552007	0.0319959	0.0844839	-0.0632651	0.0321557	0.0491299	-0.0497722	0.0345472	0.149669
Binary	SNPs or indels (nonHLA)	29976766	rs2735075	T	G	0.347112	0.339779	0.347342		-0.0303416	0.0311731	0.330391	0.0306554	0.0334071	0.358811	0.0425529	0.0336459	0.205969	0.0178664	0.034873	0.608423
Binary	SNPs or indels (nonHLA)	29976881	rs2735074	T	G	0.249147	0.241866	0.249377		-0.0461949	0.0342316	0.177182	-0.0598114	0.0423273	0.157635	-0.0666358	0.0424555	0.116521	-0.0547215	0.0497686	0.271542
Binary	SNPs or indels (nonHLA)	29976889	rs2894000	T	C	0.06547	0.0750485	0.0651685		0.155811	0.0600911	0.00951678	0.0966218	0.0605448	0.110518	0.119195	0.061059	0.0509244	0.119827	0.061864	0.0527519
Binary	SNPs or indels (nonHLA)	29976893	rs2246069	G	C	0.381455	0.37814	0.38156		-0.00939322	0.0305031	0.758125	0.0405914	0.0325471	0.21234	0.0523017	0.0327266	0.110012	0.0298577	0.0347019	0.389564
Binary	SNPs or indels (nonHLA)	29976929	rs9260857	G	A	0.0182236	0.0238549	0.0180463		0.362238	0.112745	0.001314	0.233417	0.114694	0.0418378	0.210895	0.114278	0.064971	0.216001	0.129187	0.0945239
Binary	SNPs or indels (nonHLA)	29976944	rs2894001	C	G	0.065469	0.0750527	0.0651673		0.155899	0.0600915	0.00947645	0.096714	0.0605451	0.110179	0.119287	0.0610594	0.0507458	0.119921	0.061864	0.0525674
Binary	SNPs or indels (nonHLA)	29976951	rs4994391	G	C	0.0836941	0.0989055	0.0832153		0.208292	0.0539156	0.000111861	0.129961	0.0542803	0.0166542	0.143073	0.0545241	0.00868925	0.143678	0.0569762	0.011678
Binary	SNPs or indels (nonHLA)	29977026	rs2394253	C	A	0.329356	0.333551	0.329224		0.014101	0.0321981	0.661428	0.00503434	0.0372105	0.89238	0.00800309	0.0373479	0.830325	0.0300043	0.0414039	0.468653
Binary	SNPs or indels (nonHLA)	29977119	rs4713279	T	A	0.298954	0.299673	0.298931		0.00471585	0.0324903	0.884595	-0.0365449	0.0341158	0.284079	-0.051493	0.0341919	0.132067	-0.0425011	0.0358076	0.235257
Binary	SNPs or indels (nonHLA)	29977154	rs9260859	C	G	0.0654651	0.0750675	0.0651629		0.156218	0.0600918	0.00933165	0.0970271	0.0605455	0.109035	0.119606	0.0610598	0.0501333	0.120243	0.0618643	0.0519366
Binary	SNPs or indels (nonHLA)	29977433	rs3823382	A	T	0.0656936	0.0752509	0.0653927		0.154249	0.0599751	0.0101142	0.0957475	0.0604456	0.113187	0.118466	0.0609607	0.0519773	0.119178	0.0617631	0.0536579
Binary	SNPs or indels (nonHLA)	29977493	rs2571375	A	G	0.0544206	0.059574	0.0542584		0.0988753	0.0657458	0.132607	0.0658293	0.0662809	0.320619	0.0697815	0.0664147	0.293401	0.0355098	0.0668346	0.595206
Binary	SNPs or indels (nonHLA)	29977591	rs3823384	A	G	0.0654609	0.0750801	0.0651582		0.156399	0.0600842	0.0092412	0.0972372	0.0605364	0.108216	0.119816	0.0610504	0.0496952	0.120428	0.061854	0.051538
Binary	SNPs or indels (nonHLA)	29977825	rs2246198	G	A	0.314602	0.316972	0.314527		0.00408781	0.0318599	0.897907	-0.00915204	0.0368503	0.803858	-0.00645475	0.0370055	0.86153	0.0161088	0.041205	0.695839
Binary	SNPs or indels (nonHLA)	29977843	rs2246199	C	T	0.249927	0.242931	0.250147		-0.0441951	0.0342547	0.196984	-0.0595023	0.0423539	0.160055	-0.0650512	0.042478	0.125668	-0.0520455	0.0497941	0.295925
Binary	SNPs or indels (nonHLA)	29978064	rs9260864	G	A	0.0654963	0.0751455	0.0651926		0.156858	0.0600745	0.00902652	0.0976045	0.0605221	0.106807	0.120213	0.0610355	0.0488886	0.120797	0.0618395	0.0507719
Binary	SNPs or indels (nonHLA)	29978121	rs9260865	T	C	0.0654972	0.0751455	0.0651936		0.156839	0.0600745	0.00903469	0.0975858	0.0605221	0.106874	0.120195	0.0610355	0.0489237	0.120778	0.0618395	0.050809
Binary	SNPs or indels (nonHLA)	29978244	rs9260867	G	A	0.0790407	0.0886187	0.0787392		0.136002	0.0553155	0.0139456	0.0768255	0.0572629	0.179718	0.104112	0.0576991	0.0711681	0.106503	0.0607253	0.0794553
Binary	SNPs or indels (nonHLA)	29978380	rs9260868	A	G	0.0655089	0.0751666	0.0652049		0.157024	0.0600738	0.0089529	0.0977514	0.0605213	0.106278	0.12037	0.0610352	0.0485938	0.120954	0.0618391	0.0504716
Binary	SNPs or indels (nonHLA)	29978472	chr6_29978472_C_T	C	T	0.0186856	0.0262126	0.0184487		0.760278	0.149961	3.98169e-07	0.327414	0.160166	0.040932	0.352183	0.173546	0.0424242
Binary	SNPs or indels (nonHLA)	29978676	rs9260869	C	T	0.0655227	0.0751877	0.0652185		0.157175	0.0600727	0.00888604	0.0978727	0.0605206	0.105839	0.120502	0.061034	0.0483433	0.121084	0.0618379	0.0502197
Binary	SNPs or indels (nonHLA)	29978726	rs9260870	C	T	0.0655235	0.0751877	0.0652193		0.157161	0.0600727	0.00889206	0.0978585	0.0605202	0.105889	0.120489	0.061034	0.048368	0.121071	0.0618379	0.050245
Binary	SNPs or indels (nonHLA)	29978794	rs9260871	T	A	0.0655238	0.0751877	0.0652196		0.157155	0.0600727	0.0088945	0.097853	0.0605202	0.105908	0.120484	0.061034	0.0483772	0.121065	0.0618379	0.0502551
Binary	SNPs or indels (nonHLA)	29978813	rs58946458	A	T	0.316558	0.319388	0.316469		0.00624707	0.0318126	0.84432	-0.00800589	0.0368809	0.828151	-0.00524254	0.0370206	0.887387	0.0176435	0.0410708	0.667495
Binary	SNPs or indels (nonHLA)	29978818	rs2894003	C	T	0.316558	0.319388	0.316469		0.00624707	0.0318126	0.84432	-0.00800589	0.0368809	0.828151	-0.00524254	0.0370206	0.887387	0.0176435	0.0410708	0.667495
Binary	SNPs or indels (nonHLA)	29978820	rs540194050	A	T	0.251033	0.244199	0.251249		-0.0435838	0.034145	0.201802	-0.0584086	0.042323	0.167566	-0.0651277	0.042431	0.124805	-0.0519022	0.0494726	0.294127
Binary	SNPs or indels (nonHLA)	29978858	rs55809494	T	C	0.0297762	0.0330093	0.0296744		0.129824	0.0877362	0.138948	-0.131065	0.0910349	0.149947	-0.11009	0.0943183	0.243123	-0.0855915	0.136277	0.52996
Binary	SNPs or indels (nonHLA)	29978879	rs9260873	T	C	0.0655241	0.0751877	0.06522		0.157149	0.0600727	0.00889704	0.0978465	0.0605202	0.105931	0.120477	0.061034	0.0483893	0.121059	0.0618379	0.0502683
Binary	SNPs or indels (nonHLA)	29978938	rs1974574	T	C	0.251033	0.244199	0.251248		-0.0435829	0.034145	0.201812	-0.0584078	0.042323	0.167572	-0.0651271	0.042431	0.124809	-0.0519013	0.0494726	0.294136
Binary	SNPs or indels (nonHLA)	29979145	rs2508034	G	C	0.307818	0.308994	0.307781		-0.00177133	0.0323889	0.956386	-0.0192932	0.0378884	0.610605	-0.0163421	0.0380416	0.667498	0.00721008	0.0425815	0.865542
Binary	SNPs or indels (nonHLA)	29979193	rs150961278	C	T	0.0237857	0.0213581	0.0238621		-0.148553	0.118903	0.211534	-0.0832914	0.125386	0.50651	-0.0845051	0.125093	0.499334	0.00920384	0.131873	0.944358
Binary	SNPs or indels (nonHLA)	29979214	rs2508033	C	T	0.251498	0.245202	0.251696		-0.040876	0.0341292	0.23104	-0.0562414	0.0422458	0.183095	-0.0617689	0.0423713	0.144895	-0.0483132	0.0493532	0.327615
Binary	SNPs or indels (nonHLA)	29979351	rs28749538	T	A	0.254013	0.247773	0.254209		-0.0400821	0.0342023	0.241233	-0.0574272	0.0423433	0.175026	-0.0615923	0.0424509	0.146807	-0.0461408	0.0494628	0.350905
Binary	SNPs or indels (nonHLA)	29980624	rs9260914	G	A	0.0655262	0.075194	0.0652219		0.157226	0.0600723	0.00886353	0.0979255	0.0605202	0.105649	0.120559	0.061034	0.0482364	0.121141	0.0618379	0.0501118
Binary	SNPs or indels (nonHLA)	29980931	rs9260916	C	T	0.0655293	0.0751982	0.0652249		0.157253	0.060072	0.00885137	0.0979467	0.0605199	0.105572	0.120583	0.0610337	0.0481912	0.121165	0.0618376	0.0500653
Binary	SNPs or indels (nonHLA)	29980939	rs9260917	A	T	0.0655295	0.0751982	0.0652251		0.15725	0.060072	0.00885267	0.0979424	0.0605199	0.105588	0.120578	0.0610337	0.0481997	0.12116	0.0618376	0.0500744
Binary	SNPs or indels (nonHLA)	29980974	rs9260918	C	T	0.0661849	0.0761282	0.0658719		0.162606	0.0598258	0.00656814	0.101556	0.060188	0.091542	0.123986	0.0606921	0.0410656	0.123424	0.0614594	0.0446197
Binary	SNPs or indels (nonHLA)	29981035	rs2844802	A	T	0.267755	0.258515	0.268046		-0.0422696	0.0335251	0.207368	-0.028499	0.0358174	0.426222	-0.00960828	0.0359582	0.78931	-0.0285059	0.0372523	0.444146
Binary	SNPs or indels (nonHLA)	29981074	rs189074643	A	T	0.0323108	0.0436419	0.0319541		0.420153	0.089744	2.84523e-06	0.149084	0.0966604	0.122989	0.154334	0.105433	0.143246	-0.129066	0.182325	0.479015
Binary	SNPs or indels (nonHLA)	29981107	rs9260919	C	T	0.065529	0.0751982	0.0652247		0.157259	0.060072	0.00884901	0.0979558	0.0605202	0.105541	0.120592	0.061034	0.048175	0.121175	0.0618379	0.0500476
Binary	SNPs or indels (nonHLA)	29981164	rs3873291	G	A	0.0896054	0.0915373	0.0895446		0.0198003	0.051839	0.702493	0.151988	0.0563736	0.00701593	0.144597	0.0565995	0.0106265	0.111591	0.057347	0.0516685
Binary	SNPs or indels (nonHLA)	29981270	rs9260920	C	T	0.0655259	0.075194	0.0652216		0.157239	0.0600727	0.00885815	0.0979473	0.060521	0.105577	0.120582	0.0610348	0.0481965	0.121167	0.0618387	0.0500659
Binary	SNPs or indels (nonHLA)	29981287	rs2246555	A	T	0.255157	0.245445	0.255462		-0.0476689	0.0340893	0.162008	-0.0279443	0.0363511	0.442053	-0.0111567	0.0365374	0.7601	-0.0277224	0.037348	0.457923
Binary	SNPs or indels (nonHLA)	29981516	rs2517809	G	A	0.25094	0.243562	0.251173		-0.0467091	0.034173	0.171674	-0.0632483	0.042347	0.135288	-0.0700503	0.0424556	0.0989503	-0.0585245	0.0495079	0.237156
Binary	SNPs or indels (nonHLA)	29981530	rs17186923	A	G	0.250939	0.243551	0.251171		-0.046759	0.0341734	0.171223	-0.0633236	0.0423472	0.134825	-0.0701273	0.0424558	0.0985811	-0.0586268	0.0495079	0.236338
Binary	SNPs or indels (nonHLA)	29981537	rs139194915	A	T	0.251097	0.243716	0.25133		-0.0467517	0.0341793	0.171363	-0.0634599	0.0423535	0.134045	-0.0702029	0.0424618	0.0982652	-0.0585525	0.0495121	0.236971
Binary	SNPs or indels (nonHLA)	29981741	rs2246642	G	A	0.251527	0.242092	0.251824		-0.0571689	0.0341598	0.0942148	-0.0785858	0.042234	0.0627838	-0.085491	0.0423431	0.043487	-0.0789078	0.0492747	0.109292
Binary	SNPs or indels (nonHLA)	29982012	rs114695814	G	A	0.052542	0.0572585	0.0523935		0.0930469	0.0668123	0.163721	0.0649827	0.0675909	0.336346	0.0688588	0.0677328	0.309331	0.0326353	0.0680161	0.631357
Binary	SNPs or indels (nonHLA)	29982112	rs9260923	C	T	0.0655658	0.075329	0.0652585		0.159021	0.0600878	0.00813355	0.0998459	0.0605364	0.0990753	0.122496	0.0610493	0.0448021	0.12312	0.0618544	0.0465379
Binary	SNPs or indels (nonHLA)	29982493	chr6_29982493_G_GTTT	A	T	0.0079252	0.00936314	0.00787994		0.198586	0.17133	0.246423	0.160268	0.186277	0.389582	0.176014	0.187766	0.348547	0.275967	0.216356	0.202124
Binary	SNPs or indels (nonHLA)	29982544	rs3734830	G	A	0.249017	0.241139	0.249265		-0.0497102	0.0342547	0.146725	-0.0652147	0.0423393	0.123491	-0.0721834	0.0424674	0.0891799	-0.0622587	0.0497864	0.211111
Binary	SNPs or indels (nonHLA)	29982640	rs3734831	T	C	0.249019	0.241141	0.249266		-0.0497064	0.0342544	0.146754	-0.0652104	0.0423393	0.123515	-0.0721803	0.0424672	0.0891924	-0.0622559	0.0497864	0.211132
Binary	SNPs or indels (nonHLA)	29982715	rs3734832	G	A	0.0655632	0.0753184	0.0652561		0.158884	0.0600878	0.0081883	0.0997062	0.0605364	0.099548	0.122354	0.0610493	0.0450498	0.122976	0.061854	0.046794
Binary	SNPs or indels (nonHLA)	29982800	rs3734833	A	G	0.249021	0.241151	0.249269		-0.0496597	0.034254	0.147128	-0.0651347	0.042339	0.123948	-0.0721024	0.0424668	0.0895355	-0.0621514	0.0497862	0.211897
Binary	SNPs or indels (nonHLA)	29982804	rs3734834	A	G	0.24211	0.233408	0.242384		-0.0545982	0.0346073	0.114647	-0.0609594	0.0434586	0.160707	-0.0701481	0.0435242	0.107027	-0.0595339	0.0499408	0.233226
Binary	SNPs or indels (nonHLA)	29983202	rs73428121	A	C	0.249023	0.241166	0.249271		-0.0495938	0.0342533	0.147657	-0.0650314	0.0423386	0.124543	-0.0719979	0.0424665	0.089999	-0.0620112	0.0497862	0.212929
Binary	SNPs or indels (nonHLA)	29983272	rs73428122	T	G	0.249024	0.241166	0.249271		-0.0495949	0.0342531	0.147648	-0.0650342	0.0423386	0.124527	-0.0720016	0.0424665	0.0899822	-0.0620176	0.0497862	0.212882
Binary	SNPs or indels (nonHLA)	29983284	rs114832360	C	T	0.249024	0.241168	0.249271		-0.0495826	0.0342531	0.147748	-0.0650162	0.0423386	0.124631	-0.0719838	0.0424665	0.0900617	-0.061993	0.0497862	0.213063
Binary	SNPs or indels (nonHLA)	29983287	rs531626141	T	C	0.249024	0.241168	0.249271		-0.0495825	0.0342531	0.147749	-0.0650159	0.0423386	0.124632	-0.0719839	0.0424665	0.0900614	-0.0619931	0.0497859	0.213062
Binary	SNPs or indels (nonHLA)	29983288	rs548537237	T	C	0.249024	0.241168	0.249271		-0.0495825	0.0342531	0.147749	-0.0650159	0.0423386	0.124632	-0.0719839	0.0424665	0.0900614	-0.0619931	0.0497859	0.213062
Binary	SNPs or indels (nonHLA)	29983295	rs6912877	T	C	0.314585	0.316485	0.314525		0.0017702	0.0318744	0.955711	-0.0123189	0.0368647	0.738255	-0.00971333	0.0370187	0.793021	0.0121186	0.041224	0.768782
Binary	SNPs or indels (nonHLA)	29983307	rs73428125	T	A	0.249024	0.241168	0.249271		-0.0495822	0.0342531	0.147751	-0.065014	0.0423386	0.124644	-0.0719819	0.0424665	0.0900704	-0.0619908	0.0497862	0.213079
Binary	SNPs or indels (nonHLA)	29983427	rs57035982	G	A	0.249025	0.241179	0.249271		-0.0495278	0.0342529	0.148193	-0.0649298	0.0423384	0.125131	-0.0718947	0.0424663	0.090459	-0.061872	0.0497862	0.213958
Binary	SNPs or indels (nonHLA)	29983496	rs56015532	A	G	0.249025	0.241181	0.249272		-0.0495198	0.0342528	0.148257	-0.064917	0.0423386	0.125206	-0.0718815	0.0424665	0.0905186	-0.0618562	0.0497864	0.214077
Binary	SNPs or indels (nonHLA)	29983506	rs57080532	A	C	0.249025	0.241181	0.249272		-0.0495199	0.0342528	0.148256	-0.0649169	0.0423384	0.125206	-0.0718816	0.0424665	0.0905182	-0.0618566	0.0497864	0.214074
Binary	SNPs or indels (nonHLA)	29983517	rs57680173	G	T	0.249025	0.241181	0.249272		-0.0495202	0.0342528	0.148253	-0.0649171	0.0423386	0.125205	-0.0718816	0.0424665	0.0905184	-0.0618565	0.0497864	0.214075
Binary	SNPs or indels (nonHLA)	29983834	rs55760574	A	T	0.249027	0.241194	0.249274		-0.0494631	0.0342524	0.148719	-0.0648299	0.0423386	0.125715	-0.0717943	0.0424665	0.0909111	-0.0617404	0.0497867	0.21494
Binary	SNPs or indels (nonHLA)	29983842	rs60587228	G	A	0.249027	0.241198	0.249274		-0.0494407	0.0342524	0.148902	-0.0647962	0.0423386	0.125911	-0.0717606	0.0424665	0.0910627	-0.0616937	0.0497869	0.215287
Binary	SNPs or indels (nonHLA)	29983902	rs56385845	G	A	0.249028	0.2412	0.249274		-0.0494282	0.0342523	0.149004	-0.0647775	0.0423386	0.12602	-0.0717406	0.0424663	0.0911522	-0.0616666	0.0497869	0.215489
Binary	SNPs or indels (nonHLA)	29983952	rs2735066	A	G	0.255072	0.245453	0.255375		-0.0470714	0.0340782	0.167193	-0.0272602	0.0363387	0.453153	-0.0104669	0.0365241	0.774439	-0.0270172	0.0373353	0.469288
Binary	SNPs or indels (nonHLA)	29984005	rs9260929	T	C	0.0655543	0.0753016	0.0652475		0.158732	0.0600875	0.00824945	0.0995687	0.0605364	0.100016	0.122214	0.0610493	0.0452967	0.122838	0.0618544	0.0470412
Binary	SNPs or indels (nonHLA)	29984028	rs59514582	A	T	0.249028	0.241206	0.249274		-0.0493971	0.0342521	0.149257	-0.0647256	0.0423384	0.126322	-0.0716892	0.0424661	0.0913826	-0.0615972	0.0497867	0.216004
Binary	SNPs or indels (nonHLA)	29984114	rs58161185	A	G	0.249029	0.241213	0.249275		-0.0493669	0.034252	0.149503	-0.0646791	0.0423384	0.126595	-0.0716432	0.0424663	0.0915917	-0.0615346	0.0497869	0.216473
Binary	SNPs or indels (nonHLA)	29984151	rs3873293	G	A	0.409997	0.418406	0.409732		0.0377125	0.0301363	0.210789	0.0354837	0.0319348	0.266513	0.0184809	0.0320504	0.564196	0.0152334	0.0338199	0.652402
Binary	SNPs or indels (nonHLA)	29984287	rs201313489	A	T	0.249029	0.241219	0.249275		-0.0493352	0.0342517	0.149763	-0.0646323	0.0423384	0.126869	-0.0715939	0.0424661	0.091814	-0.0614686	0.0497869	0.216966
Binary	SNPs or indels (nonHLA)	29984289	rs115247103	G	A	0.249029	0.241219	0.249275		-0.0493341	0.0342517	0.149772	-0.0646303	0.0423384	0.126881	-0.071592	0.0424661	0.0918227	-0.0614661	0.0497869	0.216985
Binary	SNPs or indels (nonHLA)	29984292	rs35361490	G	A	0.249029	0.241219	0.249275		-0.0493345	0.0342517	0.149769	-0.0646316	0.0423384	0.126873	-0.0715933	0.0424661	0.0918169	-0.0614675	0.0497869	0.216975
Binary	SNPs or indels (nonHLA)	29984325	rs34513540	G	T	0.24903	0.241221	0.249276		-0.0493283	0.0342517	0.149819	-0.0646208	0.0423384	0.126937	-0.0715831	0.0424661	0.0918632	-0.0614544	0.0497869	0.217073
Binary	SNPs or indels (nonHLA)	29984329	rs114426132	C	T	0.24903	0.241221	0.249276		-0.0493298	0.0342516	0.149806	-0.0646232	0.0423384	0.126922	-0.0715854	0.0424661	0.0918522	-0.0614582	0.0497869	0.217044
Binary	SNPs or indels (nonHLA)	29984330	rs115313680	C	G	0.24903	0.241221	0.249276		-0.0493299	0.0342516	0.149805	-0.0646232	0.0423384	0.126922	-0.0715851	0.0424661	0.0918535	-0.0614578	0.0497869	0.217048
Binary	SNPs or indels (nonHLA)	29984370	rs11759891	A	T	0.24903	0.241221	0.249276		-0.0493305	0.0342516	0.1498	-0.0646228	0.0423384	0.126925	-0.0715846	0.0424661	0.0918556	-0.0614568	0.0497869	0.217055
Binary	SNPs or indels (nonHLA)	29984385	rs11757750	T	C	0.24903	0.241221	0.249276		-0.0493292	0.0342516	0.14981	-0.0646204	0.0423384	0.126939	-0.0715818	0.0424661	0.0918685	-0.061453	0.0497869	0.217083
Binary	SNPs or indels (nonHLA)	29984538	rs11755337	C	G	0.249032	0.241238	0.249277		-0.0492457	0.0342511	0.150495	-0.064492	0.0423381	0.127693	-0.0714514	0.0424657	0.0924596	-0.0612778	0.0497869	0.218397
Binary	SNPs or indels (nonHLA)	29984548	rs11757792	T	C	0.249032	0.241238	0.249277		-0.0492441	0.034251	0.150507	-0.0644885	0.0423381	0.127713	-0.0714479	0.0424657	0.0924753	-0.061272	0.0497869	0.21844
Binary	SNPs or indels (nonHLA)	29984582	rs11755374	G	A	0.249032	0.241244	0.249277		-0.0492115	0.0342509	0.150777	-0.0644383	0.0423381	0.128011	-0.0713981	0.0424657	0.0927031	-0.0612046	0.0497869	0.218948
Binary	SNPs or indels (nonHLA)	29984642	rs61704409	C	T	0.249033	0.241248	0.249278		-0.0491936	0.0342507	0.150922	-0.0644103	0.0423379	0.128174	-0.07137	0.0424655	0.0928297	-0.0611684	0.0497867	0.219219
Binary	SNPs or indels (nonHLA)	29984705	rs35144883	C	T	0.249034	0.241267	0.249278		-0.0490962	0.0342503	0.151728	-0.0642606	0.0423379	0.129063	-0.071219	0.0424655	0.0935224	-0.0609638	0.0497872	0.220767
Binary	SNPs or indels (nonHLA)	29984776	rs58867136	A	G	0.249036	0.241274	0.24928		-0.0490706	0.0342499	0.151936	-0.0642208	0.0423377	0.129299	-0.0711781	0.0424652	0.0937093	-0.0609103	0.0497869	0.221171
Binary	SNPs or indels (nonHLA)	29984927	rs17186930	C	T	0.249172	0.241375	0.249418		-0.0492713	0.034255	0.15033	-0.0644244	0.0423452	0.128158	-0.0714157	0.0424733	0.09268	-0.0612534	0.0497983	0.218687
Binary	SNPs or indels (nonHLA)	29985037	rs17186937	T	C	0.24904	0.241329	0.249283		-0.0487941	0.034248	0.154235	-0.0637934	0.0423366	0.131859	-0.0707458	0.0424641	0.095711	-0.0603274	0.0497864	0.225618
Binary	SNPs or indels (nonHLA)	29985143	rs17186944	C	T	0.249043	0.241343	0.249285		-0.0487268	0.0342473	0.154795	-0.0636889	0.0423361	0.132489	-0.070639	0.0424636	0.0962088	-0.0601858	0.0497862	0.226706
Binary	SNPs or indels (nonHLA)	29985154	rs11755966	G	A	0.249043	0.241345	0.249285		-0.0487176	0.0342472	0.154872	-0.0636749	0.0423361	0.132573	-0.0706245	0.0424636	0.0962764	-0.0601662	0.0497859	0.226856
Binary	SNPs or indels (nonHLA)	29985258	rs11755984	G	A	0.249045	0.241369	0.249286		-0.0485973	0.0342463	0.155884	-0.0634861	0.0423357	0.133721	-0.0704339	0.042463	0.0971745	-0.0599107	0.0497859	0.228834
Binary	SNPs or indels (nonHLA)	29985322	rs11755961	C	T	0.249047	0.241381	0.249288		-0.0485387	0.0342459	0.156377	-0.0633976	0.0423354	0.134261	-0.0703449	0.0424627	0.0975951	-0.0597911	0.0497857	0.229762
Binary	SNPs or indels (nonHLA)	29985493	rs11755992	C	G	0.24905	0.241421	0.24929		-0.0483401	0.0342447	0.158066	-0.0630892	0.0423359	0.136171	-0.070044	0.0424634	0.0990415	-0.0593786	0.0497872	0.233008
Binary	SNPs or indels (nonHLA)	29985534	rs11751331	A	T	0.249051	0.241438	0.24929		-0.0482524	0.0342446	0.15882	-0.0629577	0.0423363	0.136992	-0.0699157	0.0424636	0.0996643	-0.059202	0.0497879	0.234406
Binary	SNPs or indels (nonHLA)	29985651	rs11758493	T	G	0.249062	0.241571	0.249298		-0.0475966	0.0342411	0.164515	-0.0619443	0.0423372	0.143435	-0.0689301	0.0424645	0.104537	-0.0578501	0.0497914	0.245295
Binary	SNPs or indels (nonHLA)	29985941	rs73725912	G	A	0.249071	0.24167	0.249304		-0.0471102	0.0342379	0.168832	-0.0611904	0.0423365	0.148364	-0.0681967	0.0424637	0.108274	-0.0568454	0.0497916	0.253592
Binary	SNPs or indels (nonHLA)	29986208	rs5875226	A	T	0.249083	0.241763	0.249314		-0.0466707	0.0342346	0.1728	-0.0605174	0.0423352	0.152866	-0.06754	0.0424621	0.111702	-0.0559428	0.0497901	0.261195
Binary	SNPs or indels (nonHLA)	29986334	rs12662947	T	C	0.255377	0.248655	0.255589		-0.0440055	0.0343224	0.199799	-0.0596926	0.0424009	0.159185	-0.0649949	0.0425166	0.12634	-0.0537128	0.0498321	0.281089
Binary	SNPs or indels (nonHLA)	29986587	rs4947244	C	G	0.301104	0.301054	0.301106		0.00103496	0.0322771	0.97442	-0.0407807	0.0339105	0.229133	-0.055155	0.0339957	0.104715	-0.0475157	0.0355661	0.181554
Binary	SNPs or indels (nonHLA)	29987280	rs17187021	T	C	0.249099	0.241919	0.249325		-0.0459353	0.0342281	0.179585	-0.0594014	0.0423357	0.160586	-0.0665081	0.0424614	0.117273	-0.0545006	0.0497921	0.273709
Binary	SNPs or indels (nonHLA)	29987310	rs17187035	T	C	0.249099	0.241921	0.249325		-0.0459258	0.0342281	0.179674	-0.0593879	0.0423357	0.160682	-0.0664963	0.0424614	0.117338	-0.0544835	0.0497921	0.27386
Binary	SNPs or indels (nonHLA)	29987422	rs5025708	T	G	0.0179562	0.0238148	0.0177717		0.383156	0.114009	0.000777345	0.245247	0.115659	0.0339702	0.219086	0.115075	0.0569292	0.224549	0.129835	0.0837217
Binary	SNPs or indels (nonHLA)	29987445	rs17187077	A	C	0.249099	0.241921	0.249325		-0.0459256	0.0342281	0.179677	-0.059388	0.0423359	0.160682	-0.0664963	0.0424614	0.117339	-0.0544832	0.0497924	0.273863
Binary	SNPs or indels (nonHLA)	29987611	rs17187141	T	C	0.251897	0.243749	0.252154		-0.05095	0.034267	0.137054	-0.0623653	0.0423347	0.140711	-0.0694288	0.0424585	0.102003	-0.0587252	0.0497277	0.237627
Binary	SNPs or indels (nonHLA)	29988147	rs192868465	C	T	0.00658413	0.00724167	0.00656343		0.15309	0.243785	0.530023	0.0952339	0.240761	0.692434	0.124712	0.243152	0.608024	0.217634	0.252483	0.388702
Binary	SNPs or indels (nonHLA)	29988628	rs2735064	G	A	0.268349	0.259287	0.268635		-0.0410439	0.0335084	0.220618	-0.0267678	0.0358014	0.454656	-0.00806652	0.0359389	0.822407	-0.0271688	0.0372352	0.465604
Binary	SNPs or indels (nonHLA)	29988943	rs12662336	G	A	0.249576	0.242657	0.249794		-0.0445938	0.034233	0.192691	-0.0579853	0.0423169	0.170605	-0.0650474	0.0424445	0.125392	-0.0523123	0.0497532	0.293057
Binary	SNPs or indels (nonHLA)	29988954	rs35697864	A	G	0.0126127	0.011434	0.0126498		-0.118388	0.149593	0.428708	-0.043348	0.16456	0.792229	-0.0876497	0.163405	0.591684	0.148428	0.179945	0.409457
Binary	SNPs or indels (nonHLA)	29989300	rs12662611	C	T	0.249099	0.241923	0.249325		-0.0459175	0.0342279	0.179752	-0.059374	0.0423357	0.16078	-0.0664843	0.0424612	0.117404	-0.0544664	0.0497924	0.274011
Binary	SNPs or indels (nonHLA)	29989301	rs6457120	G	A	0.409406	0.416946	0.409169		0.0339842	0.030151	0.259687	0.0309044	0.0319457	0.333342	0.0141534	0.0320587	0.658862	0.0106382	0.0338342	0.7532
Binary	SNPs or indels (nonHLA)	29989390	chr6_29989390_A_AGG	A	T	0.00590316	0.00595529	0.00590152		-0.322914	0.867739	0.709793	1.59107	0.991424	0.10853	0.572937	0.999181	0.566368	1.08591	1.08752	0.318026
Binary	SNPs or indels (nonHLA)	29989392	chr6_29989392_G_T	G	T	0.00576327	0.00579502	0.00576227		-0.42012	0.87998	0.633063	1.55441	1.01071	0.124062	0.492578	1.01894	0.628798	1.04844	1.11328	0.346317
Binary	SNPs or indels (nonHLA)	29989397	chr6_29989397_ATG_A	A	T	0.00580188	0.00583509	0.00580083		-0.427674	0.878079	0.626218	1.52641	1.00746	0.129747	0.468534	1.01569	0.644584	1.00947	1.10894	0.362659
Binary	SNPs or indels (nonHLA)	29989508	rs12664166	T	G	0.249675	0.242522	0.2499		-0.0458981	0.0342524	0.180247	-0.0601472	0.0423709	0.155742	-0.0671148	0.0424986	0.114284	-0.0544034	0.0498152	0.274787
Binary	SNPs or indels (nonHLA)	29989768	rs749491788	A	G	0.0119085	0.0108878	0.0119406		-0.112151	0.15403	0.466544	-0.04367	0.169449	0.796624	-0.0975965	0.167565	0.560271	0.150996	0.185429	0.415468
Binary	SNPs or indels (nonHLA)	29990025	rs9260932	T	C	0.065812	0.0757065	0.0655005		0.160501	0.0599326	0.00740577	0.102437	0.0603901	0.089837	0.125005	0.0609021	0.0401158	0.125549	0.0616987	0.0418641
Binary	SNPs or indels (nonHLA)	29990089	rs9260933	A	G	0.0654835	0.0752995	0.0651745		0.159735	0.0600723	0.00783601	0.10084	0.0605235	0.0956876	0.123441	0.0610363	0.0431325	0.124177	0.0618418	0.0446451
Binary	SNPs or indels (nonHLA)	29990478	rs9278530	A	T	0.0654834	0.0752995	0.0651744		0.159736	0.0600723	0.0078359	0.10084	0.0605235	0.095687	0.123441	0.0610363	0.043132	0.124177	0.0618418	0.0446447
Binary	SNPs or indels (nonHLA)	29990725	rs9260936	G	A	0.0654831	0.0752995	0.0651741		0.159743	0.0600727	0.00783321	0.100849	0.0605239	0.0956598	0.123452	0.0610366	0.0431154	0.12419	0.0618422	0.0446243
Binary	SNPs or indels (nonHLA)	29990871	rs9260938	A	G	0.0654833	0.0752995	0.0651744		0.159739	0.0600723	0.00783476	0.100844	0.0605235	0.0956762	0.123444	0.0610363	0.0431272	0.12418	0.0618418	0.0446394
Binary	SNPs or indels (nonHLA)	29991030	rs1264807	A	C	0.0172977	0.0157992	0.0173449		-0.102913	0.114487	0.368705	-0.103382	0.135845	0.446639	-0.108396	0.135581	0.424008	-0.140659	0.139335	0.312733
Binary	SNPs or indels (nonHLA)	29991088	rs9260941	T	A	0.0654831	0.0752995	0.0651741		0.159744	0.0600727	0.00783313	0.100848	0.0605239	0.0956639	0.123451	0.0610366	0.0431181	0.124189	0.0618422	0.0446273
Binary	SNPs or indels (nonHLA)	29991156	rs9260943	A	C	0.0654831	0.0752995	0.0651741		0.159744	0.0600727	0.00783313	0.100848	0.0605239	0.0956639	0.123451	0.0610366	0.0431181	0.124189	0.0618422	0.0446273
Binary	SNPs or indels (nonHLA)	29991477	rs9260946	G	A	0.0654827	0.0752995	0.0651737		0.159753	0.060073	0.00782993	0.100859	0.0605243	0.0956302	0.123463	0.061037	0.0430978	0.124204	0.0618429	0.0446027
Binary	SNPs or indels (nonHLA)	29991549	rs9260948	T	C	0.0654827	0.0752995	0.0651737		0.159753	0.060073	0.00782993	0.100859	0.0605243	0.0956302	0.123463	0.061037	0.0430978	0.124204	0.0618429	0.0446027
Binary	SNPs or indels (nonHLA)	29991681	rs9260950	G	A	0.0654827	0.0752995	0.0651737		0.159753	0.060073	0.00782993	0.100859	0.0605243	0.0956302	0.123463	0.061037	0.0430978	0.124204	0.0618429	0.0446027
Binary	SNPs or indels (nonHLA)	29991761	rs9260951	T	C	0.314612	0.31724	0.314529		0.00509579	0.03186	0.872926	-0.00767859	0.0368617	0.834988	-0.00519297	0.0370154	0.888429	0.0177464	0.0412249	0.666847
Binary	SNPs or indels (nonHLA)	29991863	rs16896851	A	T	0.0896019	0.0915858	0.0895394		0.0204248	0.0518411	0.693589	0.152947	0.0563755	0.00666757	0.145564	0.0566046	0.010123	0.112721	0.0573529	0.0493693
Binary	SNPs or indels (nonHLA)	29992158	rs9260954	C	G	0.0654827	0.0752995	0.0651737		0.159753	0.060073	0.00782993	0.100859	0.0605243	0.0956302	0.123463	0.061037	0.0430978	0.124204	0.0618429	0.0446027
Binary	SNPs or indels (nonHLA)	29992306	rs9260957	G	A	0.0654827	0.0752995	0.0651737		0.159753	0.060073	0.00782993	0.100859	0.0605243	0.0956302	0.123463	0.061037	0.0430978	0.124204	0.0618429	0.0446027
Binary	SNPs or indels (nonHLA)	29992416	rs9260958	C	T	0.0654827	0.0752995	0.0651737		0.159753	0.060073	0.00782993	0.100859	0.0605243	0.0956302	0.123463	0.061037	0.0430978	0.124204	0.0618429	0.0446027
Binary	SNPs or indels (nonHLA)	29992813	rs140676826	G	C	0.0168558	0.0167756	0.0168583		-0.0121446	0.121796	0.920572	-0.0606757	0.120689	0.615143	-0.143862	0.11869	0.22548	-0.0878346	0.124779	0.48148
Binary	SNPs or indels (nonHLA)	29993181	rs9260960	C	G	0.314582	0.317223	0.314499		0.00515051	0.0318589	0.871569	-0.00760204	0.0368605	0.836605	-0.00512088	0.0370143	0.889965	0.0178532	0.0412235	0.664954
Binary	SNPs or indels (nonHLA)	29993294	rs9260963	G	A	0.314581	0.317223	0.314498		0.00515235	0.0318589	0.871523	-0.00759921	0.0368607	0.836666	-0.00511763	0.0370144	0.890035	0.0178582	0.0412237	0.664868
Binary	SNPs or indels (nonHLA)	29993342	rs9260964	T	C	0.314842	0.317493	0.314758		0.00521175	0.031869	0.870096	-0.00760762	0.0368729	0.836541	-0.00513604	0.0370266	0.889678	0.0178336	0.0412375	0.665407
Binary	SNPs or indels (nonHLA)	29993345	rs9260965	A	G	0.314842	0.317493	0.314758		0.00521216	0.0318689	0.870085	-0.00760725	0.0368729	0.836549	-0.00513554	0.0370266	0.889688	0.0178345	0.0412375	0.66539
Binary	SNPs or indels (nonHLA)	29993429	rs116535071	C	T	0.090698	0.0891649	0.0907463		-0.0123262	0.0523171	0.81374	-0.0376379	0.0529126	0.476885	-0.0380645	0.0529894	0.472548	-0.0532748	0.0535524	0.319826
Binary	SNPs or indels (nonHLA)	29993497	rs1632926	A	G	0.0172979	0.0157992	0.0173451		-0.102923	0.114486	0.368653	-0.103391	0.135845	0.446601	-0.108405	0.135581	0.423968	-0.140671	0.139335	0.312693
Binary	SNPs or indels (nonHLA)	29993590	rs9260967	G	A	0.31456	0.317229	0.314476		0.00527994	0.0318605	0.868377	-0.00741363	0.0368649	0.840618	-0.00492592	0.0370185	0.894141	0.0181563	0.0412315	0.659684
Binary	SNPs or indels (nonHLA)	29993662	rs9260968	C	A	0.314578	0.317588	0.314484		0.00687916	0.0318613	0.829059	-0.00545486	0.036865	0.882368	-0.00294863	0.0370178	0.936512	0.0206288	0.0412286	0.616828
Binary	SNPs or indels (nonHLA)	29993708	rs17187210	C	G	0.314541	0.317214	0.314457		0.00531528	0.0318606	0.867504	-0.00735235	0.0368662	0.841924	-0.00485824	0.0370194	0.895589	0.0182778	0.0412337	0.657568
Binary	SNPs or indels (nonHLA)	29993725	rs9260970	G	T	0.314541	0.317214	0.314457		0.00531626	0.0318606	0.86748	-0.00735012	0.0368664	0.841972	-0.00485641	0.0370194	0.895628	0.0182796	0.0412337	0.657536
Binary	SNPs or indels (nonHLA)	29993736	rs9260971	G	T	0.314541	0.317214	0.314457		0.00531551	0.0318606	0.867499	-0.00735088	0.0368662	0.841955	-0.00485722	0.0370194	0.895611	0.0182788	0.0412337	0.657552
Binary	SNPs or indels (nonHLA)	29993770	rs9260972	G	C	0.314541	0.31721	0.314457		0.00529358	0.0318604	0.86804	-0.00737418	0.0368662	0.841461	-0.00488301	0.0370192	0.89506	0.0182463	0.0412337	0.658121
Binary	SNPs or indels (nonHLA)	29993789	rs17180836	A	G	0.0895969	0.0915753	0.0895346		0.0203765	0.0518449	0.6943	0.152917	0.0563812	0.00668415	0.145525	0.0566104	0.0101511	0.112692	0.0573595	0.0494532
Binary	SNPs or indels (nonHLA)	29993802	rs17187224	C	T	0.247557	0.240264	0.247786		-0.0469926	0.034409	0.172031	-0.0617408	0.0427044	0.148242	-0.06917	0.0428343	0.106348	-0.0575347	0.0504134	0.253762
Binary	SNPs or indels (nonHLA)	29993803	rs9260973	G	A	0.0184173	0.024127	0.0182376		0.366441	0.112425	0.00111634	0.236473	0.114274	0.0385128	0.214814	0.113915	0.0593287	0.221173	0.128656	0.0855948
Binary	SNPs or indels (nonHLA)	29993826	rs141406704	A	G	0.00738761	0.00661535	0.00741192		-0.223683	0.261577	0.392479	-0.219561	0.260995	0.400211	-0.228725	0.25894	0.377066	-0.0562629	0.275015	0.837899
Binary	SNPs or indels (nonHLA)	29993841	rs9260974	A	G	0.314543	0.317193	0.314459		0.00521162	0.0318593	0.87006	-0.00745648	0.0368654	0.839712	-0.0049791	0.0370181	0.893004	0.0181231	0.0412329	0.660277
Binary	SNPs or indels (nonHLA)	29993945	rs9260975	C	T	0.314546	0.317172	0.314463		0.00510097	0.0318559	0.872781	-0.0075612	0.0368613	0.837474	-0.00510336	0.0370141	0.890338	0.0179602	0.0412286	0.663109
Binary	SNPs or indels (nonHLA)	29993993	rs9260976	G	A	0.0654259	0.0750759	0.0651221		0.156988	0.0600871	0.00898342	0.0980558	0.0605426	0.105315	0.120794	0.0610601	0.0478969	0.121639	0.0618716	0.0493001
Binary	SNPs or indels (nonHLA)	29994007	rs9260977	C	T	0.314546	0.31717	0.314463		0.00508999	0.0318558	0.873052	-0.00757472	0.0368612	0.837187	-0.00511743	0.037014	0.890037	0.0179424	0.0412283	0.66342
Binary	SNPs or indels (nonHLA)	29994016	rs17180864	C	T	0.249115	0.24209	0.249336		-0.0450513	0.0342213	0.188015	-0.0579155	0.042332	0.171272	-0.0651227	0.0424565	0.125063	-0.0525882	0.0497901	0.290879
Binary	SNPs or indels (nonHLA)	29994066	rs17187252	G	A	0.24912	0.242092	0.249341		-0.0450583	0.0342214	0.187949	-0.0579466	0.0423323	0.171046	-0.065152	0.0424569	0.124896	-0.0526286	0.0497906	0.290513
Binary	SNPs or indels (nonHLA)	29994076	rs9260978	C	T	0.314546	0.31717	0.314463		0.00508999	0.0318558	0.873052	-0.00757472	0.0368612	0.837187	-0.00511743	0.037014	0.890037	0.0179424	0.0412283	0.66342
Binary	SNPs or indels (nonHLA)	29994157	rs9260979	C	G	0.314546	0.31717	0.314463		0.00508999	0.0318558	0.873052	-0.00757472	0.0368612	0.837187	-0.00511743	0.037014	0.890037	0.0179424	0.0412283	0.66342
Binary	SNPs or indels (nonHLA)	29994228	rs9260980	A	G	0.314546	0.31717	0.314463		0.00508999	0.0318558	0.873052	-0.00757472	0.0368612	0.837187	-0.00511743	0.037014	0.890037	0.0179424	0.0412283	0.66342
Binary	SNPs or indels (nonHLA)	29994251	rs9260981	G	A	0.0654259	0.0750759	0.0651221		0.156988	0.0600871	0.00898342	0.0980558	0.0605426	0.105315	0.120794	0.0610601	0.0478969	0.121639	0.0618716	0.0493001
Binary	SNPs or indels (nonHLA)	29994290	rs9260982	T	A	0.314541	0.317168	0.314459		0.00509551	0.0318555	0.872915	-0.00755173	0.0368607	0.837672	-0.0050959	0.0370135	0.890496	0.017969	0.0412278	0.662947
Binary	SNPs or indels (nonHLA)	29994362	rs9260983	G	C	0.0654259	0.0750759	0.0651221		0.156988	0.0600871	0.00898342	0.0980558	0.0605426	0.105315	0.120794	0.0610601	0.0478969	0.121639	0.0618716	0.0493001
Binary	SNPs or indels (nonHLA)	29994491	rs9260984	G	A	0.0654259	0.0750759	0.0651221		0.156988	0.0600871	0.00898342	0.0980558	0.0605426	0.105315	0.120794	0.0610601	0.0478969	0.121639	0.0618716	0.0493001
Binary	SNPs or indels (nonHLA)	29994621	rs9260987	G	A	0.314546	0.31717	0.314463		0.00509046	0.0318558	0.873041	-0.00757432	0.0368612	0.837195	-0.00511698	0.037014	0.890047	0.0179429	0.0412283	0.663411
Binary	SNPs or indels (nonHLA)	29994738	rs9260988	T	C	0.314554	0.317377	0.314465		0.00605761	0.0318591	0.849201	-0.00629193	0.0368581	0.864454	-0.0038271	0.0370106	0.917641	0.0195937	0.0412291	0.634616
Binary	SNPs or indels (nonHLA)	29994740	rs9260989	C	T	0.0654258	0.0750738	0.0651221		0.156954	0.0600871	0.00899862	0.0980197	0.0605426	0.105443	0.120758	0.0610601	0.0479639	0.121602	0.0618716	0.0493699
Binary	SNPs or indels (nonHLA)	29994807	rs9260990	T	C	0.313871	0.316322	0.313794		0.00424242	0.031875	0.894118	-0.00810444	0.0369175	0.826239	-0.00603717	0.0370638	0.870608	0.0169679	0.0412887	0.681103
Binary	SNPs or indels (nonHLA)	29994814	rs9260991	G	C	0.313871	0.316322	0.313794		0.00424242	0.031875	0.894118	-0.00810444	0.0369175	0.826239	-0.00603717	0.0370638	0.870608	0.0169679	0.0412887	0.681103
Binary	SNPs or indels (nonHLA)	29994815	rs9260992	G	A	0.313871	0.316322	0.313794		0.00424242	0.031875	0.894118	-0.00810444	0.0369175	0.826239	-0.00603717	0.0370638	0.870608	0.0169679	0.0412887	0.681103
Binary	SNPs or indels (nonHLA)	29994818	rs9260993	G	A	0.0647563	0.0742303	0.0644581		0.155374	0.0603682	0.0100597	0.0975792	0.0608406	0.108747	0.119368	0.0613422	0.051662	0.120326	0.0621458	0.0528442
Binary	SNPs or indels (nonHLA)	29994842	rs143031100	G	A	0.0333574	0.0270519	0.0335558		-0.220628	0.0853716	0.00975674	0.145229	0.108491	0.180695	0.12277	0.107831	0.254897	0.06686	0.111461	0.548605
Binary	SNPs or indels (nonHLA)	29995019	rs9260994	C	G	0.313871	0.316322	0.313794		0.00424242	0.031875	0.894118	-0.00810444	0.0369175	0.826239	-0.00603717	0.0370638	0.870608	0.0169679	0.0412887	0.681103
Binary	SNPs or indels (nonHLA)	29995088	rs9260995	T	C	0.313871	0.316322	0.313794		0.00424242	0.031875	0.894118	-0.00810444	0.0369175	0.826239	-0.00603717	0.0370638	0.870608	0.0169679	0.0412887	0.681103
Binary	SNPs or indels (nonHLA)	29995097	rs9260996	T	G	0.313871	0.316322	0.313794		0.00424242	0.031875	0.894118	-0.00810444	0.0369175	0.826239	-0.00603717	0.0370638	0.870608	0.0169679	0.0412887	0.681103
Binary	SNPs or indels (nonHLA)	29995112	rs4959040	C	A	0.300329	0.300628	0.300319		0.00232922	0.0323386	0.942581	-0.0397784	0.0339727	0.241642	-0.0542491	0.0340559	0.111173	-0.0466528	0.0356274	0.190378
Binary	SNPs or indels (nonHLA)	29995113	rs6930993	G	A	0.313871	0.316322	0.313794		0.00424242	0.031875	0.894118	-0.00810444	0.0369175	0.826239	-0.00603717	0.0370638	0.870608	0.0169679	0.0412887	0.681103
Binary	SNPs or indels (nonHLA)	29995149	rs6910507	T	G	0.313871	0.316322	0.313794		0.00424242	0.031875	0.894118	-0.00810444	0.0369175	0.826239	-0.00603717	0.0370638	0.870608	0.0169679	0.0412887	0.681103
Binary	SNPs or indels (nonHLA)	29995173	rs6910517	T	C	0.313871	0.316322	0.313794		0.00424242	0.031875	0.894118	-0.00810444	0.0369175	0.826239	-0.00603717	0.0370638	0.870608	0.0169679	0.0412887	0.681103
Binary	SNPs or indels (nonHLA)	29995199	rs186280357	G	A	0.0126159	0.0130852	0.0126011		0.0609114	0.133733	0.64877	-0.0272169	0.158972	0.864062	0.0234523	0.159408	0.883037	-0.0648943	0.311567	0.835008
Binary	SNPs or indels (nonHLA)	29995288	rs6457121	G	A	0.406615	0.412792	0.406421		0.0282909	0.030213	0.349076	0.0252402	0.0319957	0.430193	0.00850275	0.032106	0.791138	0.00534547	0.0338939	0.874684
Binary	SNPs or indels (nonHLA)	29995402	rs6910898	T	C	0.314242	0.316913	0.314158		0.00565112	0.0318755	0.859282	-0.00698477	0.0369178	0.849938	-0.0046177	0.0370674	0.900859	0.0186472	0.0412933	0.651572
Binary	SNPs or indels (nonHLA)	29995415	rs118028224	C	G	0.0909023	0.089264	0.0909538		-0.0135046	0.0522952	0.796223	-0.0389017	0.0528952	0.462066	-0.0392279	0.0529734	0.458985	-0.0544032	0.0535343	0.30952
Binary	SNPs or indels (nonHLA)	29995539	rs9260997	C	T	0.0184677	0.0242218	0.0182866		0.369274	0.112394	0.00101793	0.239234	0.114237	0.0362425	0.217652	0.11388	0.0559739	0.224692	0.128605	0.0806111
Binary	SNPs or indels (nonHLA)	29995744	rs6911583	T	C	0.249115	0.242092	0.249336		-0.0450389	0.0342211	0.188137	-0.0578956	0.042332	0.171419	-0.0651038	0.0424565	0.125172	-0.0525622	0.0497901	0.291118
Binary	SNPs or indels (nonHLA)	29995947	rs58858573	C	A	0.249115	0.242092	0.249336		-0.0450389	0.0342211	0.188137	-0.0578956	0.042332	0.171419	-0.0651038	0.0424565	0.125172	-0.0525622	0.0497901	0.291118
Binary	SNPs or indels (nonHLA)	29996038	rs9260999	C	T	0.313871	0.316322	0.313793		0.00424749	0.0318757	0.893994	-0.00809336	0.0369184	0.826476	-0.00602359	0.0370648	0.8709	0.0169823	0.0412892	0.680852
Binary	SNPs or indels (nonHLA)	29996052	rs9261000	G	A	0.313871	0.316322	0.313793		0.00424704	0.0318757	0.894005	-0.00809368	0.0369184	0.82647	-0.00602387	0.0370648	0.870894	0.016982	0.0412892	0.680857
Binary	SNPs or indels (nonHLA)	29996293	rs9280836	A	T	0.313869	0.316322	0.313792		0.00425321	0.0318762	0.893854	-0.00808075	0.0369193	0.826747	-0.00600815	0.0370657	0.871231	0.0169984	0.0412897	0.68057
Binary	SNPs or indels (nonHLA)	29996325	rs9261001	G	A	0.313869	0.316322	0.313792		0.00425422	0.0318763	0.893829	-0.00807851	0.0369194	0.826794	-0.00600542	0.0370659	0.87129	0.0170012	0.0412899	0.68052
Binary	SNPs or indels (nonHLA)	29996373	rs9261002	T	G	0.313869	0.316322	0.313792		0.00425522	0.0318764	0.893805	-0.00807628	0.0369196	0.826842	-0.00600269	0.037066	0.871348	0.0170041	0.0412899	0.68047
Binary	SNPs or indels (nonHLA)	29996375	rs9261003	G	C	0.313869	0.316322	0.313792		0.00425477	0.0318764	0.893816	-0.0080766	0.0369196	0.826835	-0.00600297	0.037066	0.871342	0.0170038	0.0412899	0.680475
Binary	SNPs or indels (nonHLA)	29996476	rs9261004	C	T	0.313869	0.316322	0.313791		0.0042579	0.0318766	0.893739	-0.00807031	0.0369199	0.82697	-0.0059954	0.0370664	0.871505	0.0170116	0.0412901	0.680338
Binary	SNPs or indels (nonHLA)	29996537	rs9261005	G	C	0.0647528	0.0742303	0.0644545		0.155463	0.060373	0.0100226	0.0977068	0.060845	0.108312	0.119527	0.0613478	0.0513724	0.120459	0.0621504	0.0526019
Binary	SNPs or indels (nonHLA)	29996586	rs9261006	C	T	0.40767	0.414492	0.407456		0.0308498	0.0302006	0.30702	0.0279784	0.0319874	0.381753	0.0111539	0.0320993	0.72823	0.00798544	0.0338848	0.813693
Binary	SNPs or indels (nonHLA)	29996609	rs146603230	G	A	0.00798447	0.00759173	0.00799683		-0.0849569	0.208855	0.684174	-0.187189	0.20113	0.352014	-0.180662	0.20117	0.369154	-0.209346	0.201104	0.297884
Binary	SNPs or indels (nonHLA)	29996620	rs10947040	G	A	0.249115	0.242092	0.249336		-0.0450394	0.0342211	0.188131	-0.057896	0.042332	0.171416	-0.0651041	0.0424565	0.12517	-0.0525626	0.0497901	0.291114
Binary	SNPs or indels (nonHLA)	29996685	rs116919347	A	G	0.0246347	0.0195445	0.0247949		-0.303597	0.108203	0.00501898	-0.31673	0.157282	0.0440334	-0.107353	0.160701	0.504117	0.230377	0.220154	0.29536
Binary	SNPs or indels (nonHLA)	29996690	rs9261008	T	C	0.313867	0.316322	0.31379		0.00426323	0.0318769	0.893608	-0.00805833	0.0369205	0.827225	-0.00598079	0.037067	0.871817	0.0170265	0.0412902	0.680074
Binary	SNPs or indels (nonHLA)	29996899	rs9261009	C	T	0.313867	0.316322	0.313789		0.00426788	0.0318772	0.893493	-0.0080478	0.0369209	0.827449	-0.00596797	0.0370675	0.872091	0.0170395	0.0412902	0.679844
Binary	SNPs or indels (nonHLA)	29996953	rs9261010	T	G	0.313866	0.316322	0.313789		0.0042692	0.0318772	0.893461	-0.00804479	0.0369209	0.827513	-0.0059643	0.0370677	0.87217	0.0170432	0.0412902	0.679778
Binary	SNPs or indels (nonHLA)	29997028	rs9261011	G	A	0.013454	0.0164909	0.0133584		0.239298	0.129697	0.0650302	0.138101	0.126391	0.274549	0.129084	0.126167	0.306248	0.135221	0.127728	0.289754
Binary	SNPs or indels (nonHLA)	29997052	rs12110437	A	T	0.249115	0.242092	0.249336		-0.0450394	0.0342211	0.188131	-0.057896	0.042332	0.171416	-0.0651041	0.0424565	0.12517	-0.0525626	0.0497901	0.291114
Binary	SNPs or indels (nonHLA)	29997126	rs9261012	T	G	0.313866	0.316322	0.313788		0.00427317	0.0318773	0.893363	-0.00803572	0.0369212	0.827706	-0.00595327	0.0370679	0.872405	0.0170542	0.0412902	0.679582
Binary	SNPs or indels (nonHLA)	29997171	rs9261013	A	G	0.314193	0.316111	0.314133		0.00201212	0.0318789	0.949673	-0.0111265	0.0369129	0.763089	-0.00918409	0.037059	0.804271	0.0130701	0.0412672	0.751457
Binary	SNPs or indels (nonHLA)	29997222	rs9261014	G	A	0.0647498	0.0742303	0.0644514		0.155507	0.0603712	0.00999907	0.0977983	0.0608439	0.107974	0.119641	0.0613467	0.0511485	0.120553	0.06215	0.0524149
Binary	SNPs or indels (nonHLA)	29997224	rs9261015	G	A	0.313865	0.316322	0.313788		0.0042758	0.0318774	0.893298	-0.00802966	0.0369214	0.827834	-0.00594591	0.0370681	0.872562	0.0170615	0.0412901	0.679452
Binary	SNPs or indels (nonHLA)	29997529	rs9261016	C	T	0.31387	0.316322	0.313793		0.00424579	0.0318776	0.894043	-0.00804469	0.0369214	0.827517	-0.00596059	0.0370679	0.87225	0.0170457	0.0412901	0.679732
Binary	SNPs or indels (nonHLA)	29997567	rs6911279	A	G	0.314013	0.316955	0.313921		0.00658546	0.031878	0.836335	-0.0050526	0.036919	0.891144	-0.00304265	0.0370675	0.93458	0.0206863	0.041285	0.616329
Binary	SNPs or indels (nonHLA)	29997723	rs61023635	C	T	0.0297635	0.0330451	0.0296602		0.131739	0.0877678	0.133357	-0.129185	0.0910739	0.156053	-0.108132	0.0943556	0.251794	-0.0815549	0.136388	0.549866
Binary	SNPs or indels (nonHLA)	29997724	rs6911737	C	A	0.313846	0.316533	0.313761		0.00531895	0.0318772	0.867482	-0.00665818	0.0369226	0.856895	-0.00454732	0.0370689	0.902367	0.018798	0.0412919	0.648932
Binary	SNPs or indels (nonHLA)	29997786	rs6912080	G	T	0.313866	0.316322	0.313788		0.00427206	0.0318775	0.893391	-0.00802486	0.0369215	0.827936	-0.00593946	0.0370682	0.872699	0.0170779	0.0412901	0.679161
Binary	SNPs or indels (nonHLA)	29997894	rs9261020	C	T	0.313866	0.316322	0.313788		0.00427206	0.0318775	0.893391	-0.00802486	0.0369215	0.827936	-0.00593946	0.0370682	0.872699	0.0170779	0.0412901	0.679161
Binary	SNPs or indels (nonHLA)	29998004	rs6912154	C	T	0.313866	0.316322	0.313788		0.00427206	0.0318775	0.893391	-0.00802486	0.0369215	0.827936	-0.00593946	0.0370682	0.872699	0.0170779	0.0412901	0.679161
Binary	SNPs or indels (nonHLA)	29998038	rs72502507	A	C	0.249116	0.242092	0.249337		-0.0450441	0.0342213	0.188087	-0.0578903	0.0423322	0.171461	-0.0650965	0.0424569	0.125217	-0.0525388	0.0497901	0.291333
Binary	SNPs or indels (nonHLA)	29998045	rs9261022	C	T	0.313866	0.316322	0.313788		0.00427206	0.0318775	0.893391	-0.00802486	0.0369215	0.827936	-0.00593946	0.0370682	0.872699	0.0170779	0.0412901	0.679161
Binary	SNPs or indels (nonHLA)	29998136	rs9261024	C	T	0.313865	0.31632	0.313788		0.00426505	0.0318778	0.893566	-0.00802981	0.0369219	0.827834	-0.00594464	0.0370686	0.872591	0.0170738	0.0412907	0.679239
Binary	SNPs or indels (nonHLA)	29998161	rs9261025	C	T	0.0647508	0.0742303	0.0644524		0.155495	0.0603712	0.0100052	0.0977857	0.0608439	0.10802	0.119628	0.0613471	0.0511739	0.120541	0.06215	0.0524382
Binary	SNPs or indels (nonHLA)	29998196	rs9261026	C	T	0.313758	0.31612	0.313684		0.00436112	0.0319043	0.891273	-0.00782362	0.0369425	0.83228	-0.00570991	0.0370896	0.87765	0.0172919	0.0413076	0.675499
Binary	SNPs or indels (nonHLA)	29998240	rs9261028	C	A	0.0647524	0.0742303	0.0644541		0.15547	0.0603712	0.0100171	0.0977614	0.0608439	0.108108	0.119603	0.0613471	0.0512219	0.120518	0.06215	0.052485
Binary	SNPs or indels (nonHLA)	29998264	rs9261029	T	C	0.0647526	0.0742303	0.0644543		0.155467	0.0603712	0.0100185	0.0977576	0.0608439	0.108122	0.119599	0.0613471	0.0512293	0.120514	0.06215	0.0524917
Binary	SNPs or indels (nonHLA)	29998281	rs150819088	C	G	0.00798273	0.00757908	0.00799543		-0.087131	0.208762	0.676408	-0.188882	0.201055	0.347496	-0.182412	0.201086	0.364337	-0.211078	0.20102	0.293703
Binary	SNPs or indels (nonHLA)	29998347	rs9261032	T	A	0.064753	0.0742303	0.0644547		0.155466	0.0603712	0.010019	0.0977542	0.0608439	0.108133	0.119596	0.0613467	0.0512354	0.120511	0.06215	0.0524969
Binary	SNPs or indels (nonHLA)	29998355	rs9261033	C	T	0.31387	0.316333	0.313792		0.0042887	0.0318788	0.892982	-0.00797232	0.0369235	0.829054	-0.00589258	0.0370703	0.873703	0.0171426	0.041293	0.678035
Binary	SNPs or indels (nonHLA)	29998524	rs9261036	G	A	0.0647531	0.0742303	0.0644549		0.155464	0.0603712	0.0100198	0.0977514	0.0608439	0.108143	0.119593	0.0613467	0.05124	0.120509	0.06215	0.0525011
Binary	SNPs or indels (nonHLA)	29998736	rs9261038	T	C	0.0647533	0.0742303	0.064455		0.155462	0.0603712	0.0100207	0.0977489	0.0608439	0.108152	0.119591	0.0613467	0.0512454	0.120506	0.06215	0.0525067
Binary	SNPs or indels (nonHLA)	29998832	rs60466513	T	C	0.0647533	0.0742303	0.064455		0.155462	0.0603712	0.0100207	0.0977489	0.0608439	0.108152	0.119591	0.0613467	0.0512454	0.120506	0.06215	0.0525067
Binary	SNPs or indels (nonHLA)	29998843	rs9261040	A	G	0.0647533	0.0742303	0.064455		0.155462	0.0603712	0.0100207	0.0977489	0.0608439	0.108152	0.119591	0.0613467	0.0512454	0.120506	0.06215	0.0525067
Binary	SNPs or indels (nonHLA)	29998893	rs6917877	A	G	0.249115	0.2421	0.249336		-0.045021	0.0342225	0.188331	-0.0578145	0.0423347	0.172048	-0.0650293	0.0424594	0.125631	-0.0524417	0.0497941	0.292263
Binary	SNPs or indels (nonHLA)	29998897	rs6940956	T	A	0.249115	0.2421	0.249336		-0.045021	0.0342225	0.188331	-0.0578145	0.0423347	0.172048	-0.0650293	0.0424594	0.125631	-0.0524417	0.0497941	0.292263
Binary	SNPs or indels (nonHLA)	29998941	rs9261041	A	G	0.0647535	0.0742303	0.0644552		0.155461	0.0603712	0.0100215	0.0977468	0.0608439	0.10816	0.119589	0.0613467	0.0512492	0.120505	0.06215	0.0525102
Binary	SNPs or indels (nonHLA)	29998944	rs9261042	A	T	0.0647535	0.0742303	0.0644552		0.155461	0.0603712	0.0100215	0.0977468	0.0608439	0.10816	0.119589	0.0613467	0.0512492	0.120505	0.06215	0.0525102
Binary	SNPs or indels (nonHLA)	29998949	rs9261043	C	T	0.0658654	0.0757233	0.0655551		0.158991	0.0598727	0.00791959	0.097854	0.0602127	0.104132	0.117781	0.0606557	0.0521625	0.117358	0.0613915	0.0559228
Binary	SNPs or indels (nonHLA)	29999010	rs356959	G	A	0.0172917	0.0157803	0.0173392		-0.103561	0.114359	0.36516	-0.10453	0.135672	0.441026	-0.10957	0.13541	0.418419	-0.141858	0.139166	0.308038
Binary	SNPs or indels (nonHLA)	29999073	rs6941318	T	C	0.313872	0.316331	0.313795		0.00427198	0.0318788	0.893397	-0.00799914	0.0369233	0.828487	-0.00592042	0.0370701	0.873111	0.0171037	0.0412926	0.678723
Binary	SNPs or indels (nonHLA)	29999227	rs58226366	G	C	0.0647538	0.0742303	0.0644555		0.155458	0.0603708	0.0100225	0.097742	0.0608439	0.108177	0.119584	0.0613467	0.0512578	0.1205	0.06215	0.0525189
Binary	SNPs or indels (nonHLA)	29999351	rs2530388	A	T	0.276558	0.266839	0.276864		-0.0441825	0.0332068	0.183345	-0.0280714	0.0355435	0.429659	-0.00921772	0.0356794	0.796137	-0.0242596	0.0369708	0.511705
Binary	SNPs or indels (nonHLA)	29999525	rs6923777	G	A	0.407581	0.414587	0.407361		0.0321103	0.0302547	0.288539	0.0305051	0.0320592	0.341338	0.0137533	0.0321743	0.669042	0.0103944	0.0339591	0.759538
Binary	SNPs or indels (nonHLA)	29999709	rs6903621	T	C	0.0647543	0.0742303	0.064456		0.155452	0.0603708	0.0100256	0.0977347	0.0608435	0.108203	0.119576	0.0613467	0.0512722	0.120493	0.06215	0.0525333
Binary	SNPs or indels (nonHLA)	29999841	rs6924054	C	T	0.0647543	0.0742303	0.064456		0.155452	0.0603708	0.0100256	0.0977347	0.0608435	0.108203	0.119576	0.0613467	0.0512722	0.120493	0.06215	0.0525333
Binary	SNPs or indels (nonHLA)	30000222	rs9261059	T	C	0.0647543	0.0742303	0.064456		0.155452	0.0603708	0.0100256	0.0977347	0.0608435	0.108203	0.119576	0.0613467	0.0512722	0.120493	0.06215	0.0525333
Binary	SNPs or indels (nonHLA)	30000303	rs9261060	C	G	0.313867	0.316329	0.31379		0.00427509	0.0318789	0.89332	-0.00799508	0.0369235	0.828574	-0.00591508	0.0370704	0.873225	0.0171135	0.041293	0.678551
Binary	SNPs or indels (nonHLA)	30000529	rs9261063	G	T	0.0647543	0.0742303	0.064456		0.155452	0.0603708	0.0100256	0.0977347	0.0608435	0.108203	0.119576	0.0613467	0.0512722	0.120493	0.06215	0.0525333
Binary	SNPs or indels (nonHLA)	30000630	rs9261066	G	A	0.0647543	0.0742303	0.064456		0.155452	0.0603708	0.0100256	0.0977347	0.0608435	0.108203	0.119576	0.0613467	0.0512722	0.120493	0.06215	0.0525333
Binary	SNPs or indels (nonHLA)	30000649	rs356961	C	T	0.27656	0.266845	0.276866		-0.0441583	0.0332075	0.183595	-0.028038	0.0355444	0.43022	-0.00918188	0.0356803	0.796918	-0.0242189	0.0369719	0.512427
Binary	SNPs or indels (nonHLA)	30000678	rs10947042	C	T	0.249113	0.242098	0.249334		-0.0450268	0.0342227	0.188274	-0.0578264	0.0423347	0.171959	-0.0650413	0.0424594	0.12556	-0.0524599	0.0497941	0.292094
Binary	SNPs or indels (nonHLA)	30000680	rs9261067	C	T	0.0645915	0.0740194	0.0642948		0.155002	0.0604939	0.0103988	0.0978033	0.0609976	0.108847	0.119376	0.0614874	0.0522009	0.120209	0.0622859	0.0536131
Binary	SNPs or indels (nonHLA)	30000681	rs9261068	A	G	0.0645915	0.0740194	0.0642948		0.155002	0.0604939	0.0103988	0.0978033	0.0609976	0.108847	0.119376	0.0614874	0.0522009	0.120209	0.0622859	0.0536131
Binary	SNPs or indels (nonHLA)	30000716	rs150041301	C	T	0.0246512	0.0195445	0.024812		-0.304042	0.108096	0.00491285	-0.317768	0.157138	0.0431529	-0.108755	0.160555	0.498173	0.22751	0.219947	0.300957
Binary	SNPs or indels (nonHLA)	30000722	rs9261069	C	G	0.0647543	0.0742303	0.064456		0.155452	0.0603708	0.0100256	0.0977347	0.0608435	0.108203	0.119576	0.0613467	0.0512722	0.120493	0.06215	0.0525333
Binary	SNPs or indels (nonHLA)	30000730	rs9261070	T	C	0.0645915	0.0740194	0.0642948		0.155002	0.0604939	0.0103988	0.0978033	0.0609976	0.108847	0.119376	0.0614874	0.0522009	0.120209	0.0622859	0.0536131
Binary	SNPs or indels (nonHLA)	30000780	rs9261071	G	A	0.0647543	0.0742303	0.064456		0.155452	0.0603708	0.0100256	0.0977347	0.0608435	0.108203	0.119576	0.0613467	0.0512722	0.120493	0.06215	0.0525333
Binary	SNPs or indels (nonHLA)	30000787	rs9261072	T	A	0.0647543	0.0742303	0.064456		0.155452	0.0603708	0.0100256	0.0977347	0.0608435	0.108203	0.119576	0.0613467	0.0512722	0.120493	0.06215	0.0525333
Binary	SNPs or indels (nonHLA)	30000801	rs9261073	A	C	0.0647154	0.0741733	0.0644177		0.155164	0.0603989	0.0101997	0.0973369	0.0608702	0.1098	0.119171	0.061373	0.0521676	0.120039	0.0621759	0.053528
Binary	SNPs or indels (nonHLA)	30000812	rs9261074	A	G	0.313828	0.316272	0.313752		0.00415606	0.0318821	0.896284	-0.00817392	0.0369287	0.824825	-0.00610125	0.0370752	0.869287	0.0168746	0.0412983	0.682832
Binary	SNPs or indels (nonHLA)	30000844	rs9261075	G	A	0.0647543	0.0742303	0.064456		0.155452	0.0603708	0.0100256	0.0977347	0.0608435	0.108203	0.119576	0.0613467	0.0512722	0.120493	0.06215	0.0525333
Binary	SNPs or indels (nonHLA)	30000878	rs9261076	A	G	0.0647543	0.0742303	0.064456		0.155452	0.0603708	0.0100256	0.0977347	0.0608435	0.108203	0.119576	0.0613467	0.0512722	0.120493	0.06215	0.0525333
Binary	SNPs or indels (nonHLA)	30000900	rs28698859	G	A	0.249113	0.242098	0.249334		-0.0450267	0.0342227	0.188275	-0.0578262	0.0423347	0.17196	-0.065041	0.0424594	0.125562	-0.0524596	0.0497939	0.292097
Binary	SNPs or indels (nonHLA)	30000904	rs113922358	T	C	0.0646169	0.0739751	0.0643223		0.153816	0.0604668	0.0109649	0.0962271	0.0609433	0.114345	0.118057	0.06145	0.0547079	0.118951	0.0622545	0.056041
Binary	SNPs or indels (nonHLA)	30001188	rs59854844	G	A	0.249113	0.242098	0.249334		-0.045026	0.0342227	0.188282	-0.0578245	0.0423347	0.171973	-0.0650393	0.0424594	0.125572	-0.052457	0.0497941	0.292121
Binary	SNPs or indels (nonHLA)	30001210	rs9261080	A	G	0.0647543	0.0742303	0.064456		0.155452	0.0603708	0.0100256	0.0977347	0.0608435	0.108203	0.119576	0.0613467	0.0512722	0.120493	0.06215	0.0525333
Binary	SNPs or indels (nonHLA)	30001358	rs56211051	C	A	0.0884919	0.0891923	0.0884699		0.00473087	0.0522021	0.92779	0.139787	0.0569003	0.0140219	0.13235	0.0571311	0.0205249	0.10102	0.0579176	0.0811239
Binary	SNPs or indels (nonHLA)	30001413	rs72502509	C	T	0.249113	0.242098	0.249334		-0.0450247	0.0342227	0.188295	-0.0578226	0.0423347	0.171988	-0.0650374	0.0424594	0.125584	-0.052454	0.0497941	0.29215
Binary	SNPs or indels (nonHLA)	30001422	rs9261082	C	T	0.0647543	0.0742303	0.064456		0.155452	0.0603708	0.0100256	0.0977347	0.0608435	0.108203	0.119576	0.0613467	0.0512722	0.120493	0.06215	0.0525333
Binary	SNPs or indels (nonHLA)	30001428	rs9261083	C	G	0.0647543	0.0742303	0.064456		0.155452	0.0603708	0.0100256	0.0977347	0.0608435	0.108203	0.119576	0.0613467	0.0512722	0.120493	0.06215	0.0525333
Binary	SNPs or indels (nonHLA)	30001446	rs9261084	C	T	0.0647543	0.0742303	0.064456		0.155452	0.0603708	0.0100256	0.0977347	0.0608435	0.108203	0.119576	0.0613467	0.0512722	0.120493	0.06215	0.0525333
Binary	SNPs or indels (nonHLA)	30001553	rs111838009	A	T	0.0647543	0.0742303	0.064456		0.155452	0.0603708	0.0100256	0.0977347	0.0608435	0.108203	0.119576	0.0613467	0.0512722	0.120493	0.06215	0.0525333
Binary	SNPs or indels (nonHLA)	30001656	rs12665444	G	C	0.249113	0.242098	0.249334		-0.0450246	0.0342227	0.188296	-0.0578225	0.0423347	0.171988	-0.0650373	0.0424594	0.125584	-0.0524539	0.0497941	0.29215
Binary	SNPs or indels (nonHLA)	30001736	rs9261085	T	C	0.0647543	0.0742303	0.064456		0.155452	0.0603708	0.0100256	0.0977347	0.0608435	0.108203	0.119576	0.0613467	0.0512722	0.120493	0.06215	0.0525333
Binary	SNPs or indels (nonHLA)	30001819	rs9261086	A	T	0.0647543	0.0742303	0.064456		0.155452	0.0603708	0.0100256	0.0977347	0.0608435	0.108203	0.119576	0.0613467	0.0512722	0.120493	0.06215	0.0525333
Binary	SNPs or indels (nonHLA)	30001825	rs9261087	C	G	0.0647543	0.0742303	0.064456		0.155452	0.0603708	0.0100256	0.0977347	0.0608435	0.108203	0.119576	0.0613467	0.0512722	0.120493	0.06215	0.0525333
Binary	SNPs or indels (nonHLA)	30001869	rs9261088	C	T	0.0647543	0.0742303	0.064456		0.155452	0.0603708	0.0100256	0.0977347	0.0608435	0.108203	0.119576	0.0613467	0.0512722	0.120493	0.06215	0.0525333
Binary	SNPs or indels (nonHLA)	30002041	rs9261089	T	C	0.0647543	0.0742303	0.064456		0.155452	0.0603708	0.0100256	0.0977347	0.0608435	0.108203	0.119576	0.0613467	0.0512722	0.120493	0.06215	0.0525333
Binary	SNPs or indels (nonHLA)	30002152	rs9261090	C	T	0.0647604	0.0742303	0.0644624		0.155321	0.0603723	0.01009	0.0975952	0.0608454	0.108716	0.119427	0.0613482	0.0515692	0.120326	0.0621512	0.0528645
Binary	SNPs or indels (nonHLA)	30002196	rs9261091	G	T	0.0647628	0.0742303	0.0644648		0.155272	0.0603723	0.0101143	0.0975448	0.0608458	0.108901	0.119373	0.0613486	0.0516766	0.120266	0.0621512	0.052985
Binary	SNPs or indels (nonHLA)	30002475	rs10947043	T	C	0.249081	0.242094	0.2493		-0.0448907	0.0342248	0.18964	-0.0576352	0.0423379	0.173414	-0.064825	0.0424636	0.126859	-0.0521356	0.0498001	0.295146
Binary	SNPs or indels (nonHLA)	30002561	rs11755549	A	G	0.249154	0.242303	0.249369		-0.0440798	0.0342151	0.197636	-0.056246	0.0423202	0.183828	-0.063465	0.0424455	0.13486	-0.0501212	0.0497706	0.313912
Binary	SNPs or indels (nonHLA)	30002650	rs11760176	C	T	0.242187	0.234304	0.242435		-0.0500831	0.0345779	0.147501	-0.0535237	0.0434601	0.218114	-0.0629841	0.0435231	0.147857	-0.0500764	0.0499538	0.316125
Binary	SNPs or indels (nonHLA)	30002908	rs9261093	T	C	0.0647811	0.0742303	0.0644837		0.154841	0.0603679	0.0103186	0.0971059	0.0608406	0.110473	0.1189	0.0613437	0.0525903	0.119737	0.0621438	0.0540079
Binary	SNPs or indels (nonHLA)	30003062	rs9261094	T	C	0.0647847	0.0742345	0.0644872		0.154866	0.0603682	0.0103071	0.0971397	0.0608413	0.110352	0.11894	0.061344	0.052514	0.119775	0.062145	0.0539351
Binary	SNPs or indels (nonHLA)	30003068	rs7738475	C	T	0.313953	0.316487	0.313873		0.00463199	0.0318833	0.88449	-0.00752609	0.0369294	0.838512	-0.00541699	0.0370756	0.883837	0.0177273	0.0412998	0.667753
Binary	SNPs or indels (nonHLA)	30003128	rs9280838	A	T	0.419891	0.427364	0.419656		0.0343175	0.0300842	0.253989	0.0274017	0.0319319	0.390821	0.012598	0.0320509	0.694273	0.00777697	0.0338578	0.818328
Binary	SNPs or indels (nonHLA)	30003150	rs9295826	C	T	0.29946	0.299587	0.299456		0.00104713	0.0323503	0.974178	-0.0413544	0.0339784	0.223573	-0.0559609	0.0340619	0.1004	-0.0485418	0.0356356	0.173144
Binary	SNPs or indels (nonHLA)	30003151	rs7742799	G	A	0.249195	0.242294	0.249413		-0.0443597	0.0342316	0.19502	-0.056805	0.042347	0.179785	-0.0639662	0.0424719	0.132046	-0.05096	0.0498125	0.30629
Binary	SNPs or indels (nonHLA)	30003237	rs9261095	T	C	0.0648102	0.0742872	0.0645119		0.155387	0.0603693	0.0100546	0.0976579	0.0608428	0.108474	0.119482	0.0613456	0.0514535	0.120326	0.0621465	0.0528474
Binary	SNPs or indels (nonHLA)	30003257	rs7762851	T	G	0.249239	0.242368	0.249455		-0.0441697	0.0342334	0.196964	-0.0565237	0.0423492	0.181972	-0.0636768	0.042474	0.133823	-0.0505694	0.0498152	0.310039
Binary	SNPs or indels (nonHLA)	30003262	rs9261096	T	C	0.0648107	0.0742872	0.0645125		0.155384	0.0603693	0.0100566	0.0976523	0.0608428	0.108495	0.119475	0.0613459	0.0514679	0.120319	0.0621469	0.0528623
Binary	SNPs or indels (nonHLA)	30003300	rs7742712	C	G	0.249243	0.242377	0.249459		-0.0441459	0.0342337	0.197209	-0.0564869	0.0423494	0.182259	-0.0636389	0.0424742	0.134057	-0.0505189	0.0498154	0.310525
Binary	SNPs or indels (nonHLA)	30003397	rs7742871	C	T	0.314067	0.316687	0.313984		0.00511056	0.0318877	0.87267	-0.00689503	0.0369344	0.851909	-0.00476179	0.0370806	0.897819	0.0185285	0.0413061	0.653744
Binary	SNPs or indels (nonHLA)	30003429	rs11429523	A	T	0.314071	0.316689	0.313988		0.00510239	0.0318879	0.872873	-0.00690716	0.0369344	0.851652	-0.00477318	0.0370807	0.897576	0.0185127	0.0413061	0.65402
Binary	SNPs or indels (nonHLA)	30003514	rs11964113	T	C	0.248496	0.241911	0.248703		-0.0429816	0.0343365	0.210652	-0.0560125	0.0424155	0.186646	-0.0637373	0.0425394	0.134052	-0.0506794	0.0498741	0.30956
Binary	SNPs or indels (nonHLA)	30003587	rs9278534	A	T	0.0648169	0.0742978	0.0645185		0.155478	0.0603697	0.0100119	0.0977523	0.0608435	0.108138	0.11958	0.0613467	0.0512653	0.120426	0.0621477	0.0526541
Binary	SNPs or indels (nonHLA)	30003654	rs6904969	A	G	0.0648185	0.074302	0.06452		0.155524	0.0603697	0.00998959	0.0977993	0.0608435	0.107968	0.119627	0.0613467	0.0511736	0.120476	0.0621477	0.0525567
Binary	SNPs or indels (nonHLA)	30003771	rs6905157	A	G	0.311747	0.314827	0.31165		0.00752486	0.0321239	0.814795	-0.00581723	0.0371202	0.875471	-0.00332017	0.0372724	0.929019	0.0194249	0.0414621	0.639429
Binary	SNPs or indels (nonHLA)	30003797	rs58161072	C	T	0.0885331	0.0892872	0.0885093		0.00542722	0.052185	0.91717	0.140764	0.0568848	0.0133407	0.133266	0.0571171	0.0196373	0.102036	0.0579049	0.0780476
Binary	SNPs or indels (nonHLA)	30004136	rs9261099	T	C	0.0648313	0.0743315	0.0645322		0.15585	0.0603701	0.00983508	0.0981184	0.0608439	0.106826	0.11996	0.0613471	0.0505323	0.120813	0.0621485	0.0519034
Binary	SNPs or indels (nonHLA)	30004196	rs11754605	T	C	0.24933	0.242528	0.249544		-0.0437426	0.0342371	0.201377	-0.0558749	0.042353	0.18708	-0.0630073	0.0424778	0.137995	-0.0496723	0.0498199	0.318747
Binary	SNPs or indels (nonHLA)	30004306	rs112112975	G	A	0.0147885	0.0199557	0.0146259		0.426436	0.127803	0.000847892	0.364087	0.134535	0.00680464	0.342264	0.1339	0.0105848	0.334008	0.146716	0.0228122
Binary	SNPs or indels (nonHLA)	30004615	rs6933897	T	A	0.249372	0.242598	0.249585		-0.0435647	0.0342384	0.203233	-0.0556087	0.042354	0.189199	-0.0627312	0.0424787	0.139738	-0.0493014	0.0498209	0.322383
Binary	SNPs or indels (nonHLA)	30004630	rs9261101	T	A	0.0134622	0.0165057	0.0133664		0.239591	0.129654	0.0646126	0.138405	0.126355	0.273356	0.129389	0.12613	0.304966	0.135447	0.127691	0.288806
Binary	SNPs or indels (nonHLA)	30004673	rs6911467	G	A	0.314222	0.316955	0.314136		0.00573277	0.0318926	0.857347	-0.00608379	0.0369394	0.869183	-0.00391966	0.0370855	0.915827	0.0195498	0.0413122	0.636055
Binary	SNPs or indels (nonHLA)	30004971	rs138811950	A	T	0.0173918	0.0158646	0.0174399		-0.102647	0.113619	0.366295	-0.103605	0.134805	0.442156	-0.108636	0.134553	0.419446	-0.140668	0.13831	0.309132
Binary	SNPs or indels (nonHLA)	30004997	rs6912001	G	C	0.24946	0.242741	0.249671		-0.0432108	0.0342411	0.206963	-0.0550754	0.0423562	0.193502	-0.0621788	0.0424809	0.143279	-0.0485615	0.0498231	0.329721
Binary	SNPs or indels (nonHLA)	30005038	rs71931479	A	T	0.249473	0.24276	0.249684		-0.0431728	0.0342413	0.207367	-0.0550195	0.0423564	0.193955	-0.0621171	0.0424811	0.143677	-0.0484803	0.0498231	0.33053
Binary	SNPs or indels (nonHLA)	30005047	rs17193739	T	G	0.0885499	0.0893146	0.0885258		0.00557184	0.0521812	0.914964	0.140939	0.0568802	0.0132186	0.133431	0.0571122	0.0194763	0.102213	0.0578999	0.0775078
Binary	SNPs or indels (nonHLA)	30005181	rs35765591	A	T	0.249519	0.242847	0.249729		-0.0429254	0.0342425	0.209998	-0.0546459	0.0423569	0.197007	-0.0617349	0.0424816	0.146164	-0.0479654	0.0498234	0.335693
Binary	SNPs or indels (nonHLA)	30005207	rs356966	G	A	0.276116	0.265738	0.276443		-0.047907	0.0332217	0.149291	-0.0320274	0.0355519	0.367661	-0.0128742	0.035689	0.7183	-0.0280007	0.0369896	0.449058
Binary	SNPs or indels (nonHLA)	30005358	rs9261103	T	C	0.314454	0.317349	0.314363		0.00664363	0.0318978	0.835011	-0.00488375	0.0369436	0.89483	-0.00267374	0.0370898	0.942532	0.0210579	0.0413165	0.61028
Binary	SNPs or indels (nonHLA)	30005615	rs2286405	A	G	0.314559	0.317541	0.314465		0.00711915	0.0318992	0.823399	-0.00425444	0.0369441	0.908319	-0.00202169	0.0370903	0.956531	0.0218469	0.0413165	0.596965
Binary	SNPs or indels (nonHLA)	30005749	rs9393986	T	C	0.296904	0.295424	0.296951		-0.00818621	0.0322437	0.799584	-0.0509902	0.0338336	0.131789	-0.0659046	0.0339216	0.0520347	-0.0591615	0.0354634	0.0952681
Binary	SNPs or indels (nonHLA)	30005758	rs117900529	G	A	0.0169824	0.0139372	0.0170782		-0.324537	0.142227	0.0225002	-0.356641	0.143659	0.0130443	-0.344692	0.1448	0.0172905	-0.375642	0.14358	0.00888993
Binary	SNPs or indels (nonHLA)	30006133	rs356967	G	A	0.269594	0.260015	0.269896		-0.0441294	0.033461	0.187227	-0.0314519	0.0357355	0.378789	-0.0122102	0.0358778	0.733611	-0.0321954	0.0371884	0.386635
Binary	SNPs or indels (nonHLA)	30006148	rs4313034	T	C	0.268626	0.268178	0.26864		-0.0053773	0.0334836	0.872412	-0.0172853	0.0422494	0.682448	-0.0267417	0.042335	0.527603	-0.00736317	0.0473418	0.876402
Binary	SNPs or indels (nonHLA)	30006209	rs11376849	A	T	0.0648561	0.0744074	0.0645555		0.156844	0.0603737	0.00937986	0.0991357	0.0608487	0.103267	0.121033	0.061352	0.0485225	0.121925	0.062155	0.0498059
Binary	SNPs or indels (nonHLA)	30006211	rs371236241	C	G	0.0648559	0.0744074	0.0645553		0.156847	0.0603737	0.00937865	0.0991371	0.0608487	0.103262	0.121034	0.061352	0.0485197	0.121926	0.062155	0.0498032
Binary	SNPs or indels (nonHLA)	30006223	rs7750514	T	C	0.314473	0.317434	0.31438		0.00696871	0.0318994	0.827071	-0.00445953	0.0369444	0.903921	-0.00223803	0.0370907	0.951885	0.0216002	0.041317	0.601119
Binary	SNPs or indels (nonHLA)	30006306	rs146541051	A	T	0.249602	0.243001	0.24981		-0.0424931	0.0342443	0.21465	-0.0539965	0.0423571	0.202382	-0.0610672	0.0424814	0.150575	-0.0470669	0.0498211	0.344804
Binary	SNPs or indels (nonHLA)	30006353	rs7750714	T	C	0.0648402	0.0743821	0.0645398		0.156664	0.0603741	0.00946221	0.0989674	0.0608491	0.103856	0.120856	0.0613523	0.0488534	0.121752	0.0621554	0.0501316
Binary	SNPs or indels (nonHLA)	30006377	rs7768931	G	A	0.0648375	0.0743758	0.0645373		0.156594	0.0603741	0.00949402	0.0989025	0.0608487	0.104081	0.120792	0.061352	0.0489724	0.121687	0.062155	0.0502536
Binary	SNPs or indels (nonHLA)	30006569	rs73414461	G	C	0.249539	0.242855	0.24975		-0.042996	0.0342428	0.209253	-0.0547608	0.0423564	0.19606	-0.0618513	0.0424805	0.145396	-0.0481342	0.0498211	0.333973
Binary	SNPs or indels (nonHLA)	30006723	rs9261105	A	G	0.314296	0.317075	0.314209		0.00601435	0.031896	0.850437	-0.00574506	0.0369419	0.876414	-0.00356602	0.0370881	0.923402	0.0199895	0.0413143	0.628501
Binary	SNPs or indels (nonHLA)	30006831	rs9261106	C	G	0.0647826	0.0742851	0.0644835		0.155915	0.060373	0.00980783	0.0982003	0.0608465	0.106548	0.120062	0.0613493	0.0503459	0.120969	0.0621527	0.051616
Binary	SNPs or indels (nonHLA)	30006895	rs9261107	T	G	0.0647782	0.0742767	0.0644792		0.155846	0.0603726	0.00984004	0.0981247	0.0608461	0.106817	0.119984	0.0613493	0.0504951	0.120892	0.0621527	0.0517651
Binary	SNPs or indels (nonHLA)	30007272	rs6939614	C	G	0.0647491	0.0742303	0.0644507		0.155502	0.0603712	0.010002	0.0977891	0.0608443	0.108009	0.119631	0.0613471	0.0511676	0.120545	0.0621504	0.0524312
Binary	SNPs or indels (nonHLA)	30007278	rs6939480	A	G	0.0647493	0.0742303	0.0644509		0.155498	0.0603715	0.010004	0.0977832	0.0608443	0.108031	0.119625	0.0613471	0.0511796	0.12054	0.0621504	0.0524425
Binary	SNPs or indels (nonHLA)	30007316	rs6939616	A	T	0.0647501	0.0742303	0.0644517		0.155478	0.0603712	0.0100135	0.097753	0.0608443	0.108141	0.119594	0.0613474	0.0512408	0.120511	0.0621504	0.0524983
Binary	SNPs or indels (nonHLA)	30007318	rs6940082	G	C	0.0647693	0.0742303	0.0644715		0.154922	0.0603438	0.0102491	0.0972068	0.0608169	0.109966	0.11904	0.0613203	0.0522247	0.119965	0.0621241	0.0534767
Binary	SNPs or indels (nonHLA)	30007327	rs370569378	T	C	0.00690202	0.0074884	0.00688356		0.131569	0.239752	0.583163	0.0809656	0.237254	0.732906	0.10963	0.239553	0.647209	0.198317	0.248371	0.424598
Binary	SNPs or indels (nonHLA)	30007415	rs201432109	A	T	0.249402	0.242579	0.249616		-0.0438452	0.034238	0.200334	-0.0560464	0.0423526	0.185726	-0.0631767	0.0424767	0.13693	-0.0499289	0.0498172	0.316227
Binary	SNPs or indels (nonHLA)	30007419	rs200029204	A	T	0.249401	0.242577	0.249616		-0.0438535	0.0342379	0.200248	-0.0560589	0.0423526	0.185627	-0.0631891	0.0424767	0.136852	-0.0499455	0.0498172	0.316066
Binary	SNPs or indels (nonHLA)	30007423	rs201045049	A	T	0.249401	0.242575	0.249616		-0.0438649	0.0342379	0.200132	-0.0560738	0.0423524	0.18551	-0.0632045	0.0424767	0.136756	-0.0499668	0.0498172	0.31586
Binary	SNPs or indels (nonHLA)	30007676	rs2240619	A	C	0.407806	0.415059	0.407578		0.0327597	0.0301793	0.277699	0.0299637	0.0319654	0.348564	0.0131373	0.0320773	0.682134	0.0100999	0.0338693	0.765548
Binary	SNPs or indels (nonHLA)	30007810	rs9261108	G	A	0.064754	0.0742324	0.0644556		0.155448	0.0603719	0.0100286	0.0977227	0.060845	0.108253	0.119559	0.0613478	0.0513115	0.120477	0.0621512	0.0525673
Binary	SNPs or indels (nonHLA)	30007942	rs73414465	T	C	0.249332	0.242469	0.249548		-0.044108	0.0342354	0.197617	-0.0564349	0.0423501	0.182671	-0.0635818	0.0424744	0.134409	-0.0504701	0.0498147	0.310985
Binary	SNPs or indels (nonHLA)	30007989	rs3765608	G	C	0.249326	0.242461	0.249542		-0.0441197	0.0342352	0.197494	-0.0564506	0.0423501	0.182547	-0.0636016	0.0424744	0.134286	-0.0504952	0.0498144	0.310742
Binary	SNPs or indels (nonHLA)	30007998	rs73725953	A	C	0.249324	0.242459	0.249541		-0.0441246	0.0342352	0.197445	-0.0564575	0.0423501	0.182494	-0.0636088	0.0424744	0.134242	-0.0505042	0.0498144	0.310656
Binary	SNPs or indels (nonHLA)	30008057	rs9261109	C	G	0.0647557	0.0742345	0.0644574		0.155455	0.0603719	0.010025	0.0977333	0.060845	0.108216	0.119567	0.0613482	0.0512966	0.120487	0.0621512	0.0525491
Binary	SNPs or indels (nonHLA)	30008063	rs3765607	G	A	0.021678	0.0245761	0.0215868		0.217769	0.109865	0.0474623	0.158339	0.108715	0.145268	0.138414	0.108066	0.200256	0.0910258	0.106826	0.394162
Binary	SNPs or indels (nonHLA)	30008173	rs3765606	C	T	0.314531	0.317031	0.314453		0.00436369	0.0319044	0.891209	-0.00783399	0.0369471	0.832082	-0.00571397	0.037096	0.877584	0.017028	0.0413228	0.680286
Binary	SNPs or indels (nonHLA)	30008217	rs3765605	C	A	0.314211	0.316803	0.31413		0.00494398	0.0318951	0.876815	-0.00715358	0.0369395	0.846444	-0.005015	0.0370865	0.892434	0.0182044	0.0413201	0.659524
Binary	SNPs or indels (nonHLA)	30008220	rs3835309	A	T	0.314211	0.316803	0.314129		0.00494707	0.0318951	0.876739	-0.00714935	0.0369394	0.846534	-0.00501079	0.0370865	0.892524	0.0182095	0.0413199	0.659435
Binary	SNPs or indels (nonHLA)	30008247	rs3765604	C	G	0.314052	0.316641	0.31397		0.00495871	0.0318889	0.876427	-0.0070952	0.0369347	0.847663	-0.00497157	0.0370814	0.893346	0.0182879	0.0413063	0.657954
Binary	SNPs or indels (nonHLA)	30008485	rs9261110	C	T	0.314024	0.316603	0.313943		0.00489175	0.031888	0.878079	-0.00718381	0.0369338	0.845781	-0.00506531	0.0370806	0.891345	0.0181764	0.0413052	0.659901
Binary	SNPs or indels (nonHLA)	30008535	rs17193809	C	G	0.0297827	0.0331379	0.0296771		0.134759	0.0877917	0.124789	-0.126027	0.0910963	0.166526	-0.104636	0.0943824	0.267587	-0.0743273	0.136458	0.585966
Binary	SNPs or indels (nonHLA)	30008642	rs199713209	A	T	0.0134488	0.016493	0.013353		0.239601	0.129634	0.0645594	0.138497	0.126338	0.272972	0.129448	0.12611	0.304671	0.135577	0.127672	0.288272
Binary	SNPs or indels (nonHLA)	30008722	rs9261111	C	G	0.313998	0.316558	0.313917		0.00478689	0.0318869	0.880669	-0.00731593	0.0369329	0.842977	-0.00520338	0.0370796	0.888399	0.0180104	0.0413041	0.662804
Binary	SNPs or indels (nonHLA)	30008830	rs9261112	G	A	0.0647616	0.0742387	0.0644633		0.155428	0.0603719	0.0100383	0.0977056	0.0608454	0.108317	0.119531	0.0613482	0.0513668	0.120455	0.0621516	0.0526121
Binary	SNPs or indels (nonHLA)	30008964	rs12663252	A	G	0.24921	0.242275	0.249428		-0.0445633	0.0342303	0.192962	-0.0571044	0.0423447	0.177477	-0.0642829	0.042469	0.130117	-0.051399	0.0498077	0.302097
Binary	SNPs or indels (nonHLA)	30009012	rs2275855	T	C	0.300517	0.301185	0.300496		0.00424567	0.0323136	0.895467	-0.0379718	0.0339459	0.263313	-0.0523851	0.0340285	0.123696	-0.0448357	0.0356032	0.207915
Binary	SNPs or indels (nonHLA)	30009061	rs2275854	G	A	0.107465	0.114156	0.107255		0.0745744	0.047903	0.119523	0.165357	0.0512857	0.0012631	0.155902	0.0515701	0.00250184	0.129205	0.0537221	0.01617
Binary	SNPs or indels (nonHLA)	30009065	rs9261113	T	G	0.313964	0.316501	0.313884		0.00465468	0.0318856	0.883937	-0.00748712	0.0369313	0.839345	-0.00538464	0.0370781	0.884534	0.0177924	0.0413022	0.666623
Binary	SNPs or indels (nonHLA)	30009080	rs9261114	G	C	0.0647633	0.0742387	0.064465		0.155399	0.0603715	0.0100518	0.0976772	0.060845	0.108418	0.119499	0.0613482	0.0514293	0.120424	0.0621516	0.0526743
Binary	SNPs or indels (nonHLA)	30009291	rs2275853	G	C	0.0647644	0.0742408	0.0644661		0.155413	0.0603715	0.0100451	0.0976915	0.060845	0.108366	0.119512	0.0613482	0.0514029	0.120438	0.0621516	0.0526463
Binary	SNPs or indels (nonHLA)	30009368	rs356969	G	C	0.270237	0.261489	0.270512		-0.0392564	0.0334194	0.240132	-0.026156	0.0356912	0.463657	-0.00714191	0.0358329	0.842019	-0.0268288	0.0371347	0.470004
Binary	SNPs or indels (nonHLA)	30009573	rs2275852	T	G	0.249152	0.242191	0.249371		-0.0447423	0.0342275	0.191144	-0.0573634	0.0423415	0.175487	-0.0645548	0.0424659	0.128473	-0.0517598	0.0498035	0.298675
Binary	SNPs or indels (nonHLA)	30009580	rs2275851	A	C	0.249151	0.242189	0.24937		-0.0447489	0.0342275	0.191078	-0.0573746	0.0423415	0.175403	-0.0645655	0.0424659	0.128409	-0.0517749	0.0498035	0.298533
Binary	SNPs or indels (nonHLA)	30009582	rs3831361	A	T	0.249151	0.242189	0.24937		-0.0447488	0.0342275	0.191079	-0.0573746	0.0423415	0.175403	-0.0645654	0.0424659	0.128409	-0.0517748	0.0498035	0.298534
Binary	SNPs or indels (nonHLA)	30010092	rs886997	C	T	0.154183	0.17255	0.153605		0.14239	0.0411521	0.000539969	0.0361284	0.0412793	0.381455	0.0553918	0.0416932	0.183995	0.0673554	0.0453846	0.137781
Binary	SNPs or indels (nonHLA)	30010196	rs9261115	G	C	0.31386	0.316335	0.313782		0.00429514	0.0318811	0.89283	-0.00794809	0.036926	0.829578	-0.00587188	0.037073	0.874152	0.0172069	0.0412955	0.676914
Binary	SNPs or indels (nonHLA)	30010250	rs12661053	C	T	0.249154	0.242092	0.249376		-0.0452773	0.0342245	0.185852	-0.0581483	0.0423331	0.169568	-0.0653652	0.0424576	0.123673	-0.0527953	0.0497886	0.288968
Binary	SNPs or indels (nonHLA)	30010280	rs9261116	G	A	0.313861	0.316335	0.313783		0.00429247	0.0318811	0.892897	-0.00795152	0.0369261	0.829505	-0.00587564	0.037073	0.874072	0.0172024	0.0412955	0.676994
Binary	SNPs or indels (nonHLA)	30010376	rs2394256	T	C	0.313862	0.316337	0.313784		0.00429897	0.0318811	0.892735	-0.00794405	0.036926	0.829663	-0.00586862	0.0370729	0.874221	0.0172105	0.0412954	0.676849
Binary	SNPs or indels (nonHLA)	30010575	rs4713281	G	A	0.300744	0.301542	0.300719		0.00499416	0.032304	0.877138	-0.0371512	0.0339366	0.273638	-0.051526	0.034019	0.129868	-0.0439291	0.0355933	0.217129
Binary	SNPs or indels (nonHLA)	30011247	rs376010790	T	C	0.0326329	0.0443442	0.0322643		0.416748	0.0879198	2.13603e-06	0.149178	0.0947248	0.115288	0.155546	0.103354	0.132331	-0.116839	0.179093	0.514149
Binary	SNPs or indels (nonHLA)	30011348	rs9261118	G	A	0.0647748	0.0742472	0.0644767		0.155337	0.0603701	0.01008	0.0976221	0.0608435	0.108609	0.119427	0.0613463	0.0515636	0.120361	0.06215	0.0527922
Binary	SNPs or indels (nonHLA)	30011535	rs9261119	G	A	0.0647759	0.0742493	0.0644777		0.155354	0.0603701	0.0100716	0.0976374	0.0608435	0.108553	0.119441	0.0613463	0.0515355	0.120378	0.06215	0.0527591
Binary	SNPs or indels (nonHLA)	30011551	rs9261120	A	G	0.064776	0.0742493	0.0644778		0.155352	0.0603701	0.0100724	0.0976365	0.0608435	0.108557	0.11944	0.0613463	0.0515371	0.120377	0.06215	0.0527609
Binary	SNPs or indels (nonHLA)	30011554	rs9261121	C	T	0.0647761	0.0742493	0.0644779		0.155352	0.0603701	0.0100725	0.0976363	0.0608435	0.108557	0.11944	0.0613463	0.0515374	0.120377	0.06215	0.0527613
Binary	SNPs or indels (nonHLA)	30011560	rs9261122	T	G	0.0647763	0.0742493	0.0644781		0.15535	0.0603701	0.0100735	0.0976345	0.0608435	0.108564	0.119438	0.0613463	0.0515406	0.120375	0.06215	0.0527651
Binary	SNPs or indels (nonHLA)	30011574	rs9261123	T	C	0.0647764	0.0742493	0.0644782		0.155347	0.0603701	0.0100749	0.0976318	0.0608435	0.108574	0.119435	0.0613463	0.0515467	0.120372	0.06215	0.0527709
Binary	SNPs or indels (nonHLA)	30011589	rs9261124	A	G	0.064646	0.0739161	0.0643542		0.152962	0.0604599	0.0114072	0.0943602	0.0609195	0.121399	0.116246	0.0614262	0.0584323	0.116859	0.0622309	0.0604042
Binary	SNPs or indels (nonHLA)	30011598	rs9261125	T	C	0.0647766	0.0742493	0.0644784		0.155344	0.0603701	0.0100764	0.0976286	0.0608435	0.108585	0.119432	0.0613463	0.0515533	0.120368	0.06215	0.0527775
Binary	SNPs or indels (nonHLA)	30011607	rs9261126	C	G	0.0647765	0.0742493	0.0644783		0.155345	0.0603701	0.0100757	0.0976301	0.0608435	0.10858	0.119433	0.0613463	0.0515499	0.12037	0.06215	0.0527748
Binary	SNPs or indels (nonHLA)	30011612	rs9261127	T	C	0.0647765	0.0742493	0.0644783		0.155345	0.0603701	0.0100757	0.0976301	0.0608435	0.10858	0.119433	0.0613463	0.0515499	0.12037	0.06215	0.0527748
Binary	SNPs or indels (nonHLA)	30011783	rs9261128	A	G	0.313867	0.316341	0.313789		0.00429082	0.0318804	0.892935	-0.00796951	0.0369246	0.829119	-0.00589937	0.0370715	0.873563	0.0171621	0.0412933	0.677692
Binary	SNPs or indels (nonHLA)	30012020	rs356971	T	G	0.0173854	0.0158182	0.0174347		-0.10481	0.113393	0.355328	-0.106764	0.134507	0.427345	-0.111796	0.134268	0.40505	-0.143805	0.138028	0.29748
Binary	SNPs or indels (nonHLA)	30012049	rs3734835	T	C	0.313863	0.316339	0.313786		0.00429319	0.0318803	0.892876	-0.00796505	0.0369246	0.829213	-0.00589341	0.0370714	0.873689	0.0171677	0.0412933	0.677593
Binary	SNPs or indels (nonHLA)	30012296	rs3734836	T	C	0.0665682	0.076299	0.0662619		0.156656	0.0598892	0.0089026	0.0981715	0.0603952	0.104059	0.119404	0.0608835	0.0498576	0.117693	0.0616443	0.0562336
Binary	SNPs or indels (nonHLA)	30012375	rs112393553	A	T	0.313859	0.316337	0.313781		0.0043043	0.0318804	0.892601	-0.00795152	0.0369246	0.829499	-0.00587881	0.0370714	0.873999	0.0171843	0.0412933	0.677299
Binary	SNPs or indels (nonHLA)	30012381	rs78453967	C	T	0.249088	0.242092	0.249309		-0.044968	0.0342231	0.188857	-0.0577291	0.0423347	0.172682	-0.0649376	0.0424589	0.12616	-0.0522932	0.0497934	0.293625
Binary	SNPs or indels (nonHLA)	30012413	rs11753957	C	T	0.249088	0.24209	0.249308		-0.0449784	0.0342231	0.188756	-0.0577446	0.0423347	0.172568	-0.0649531	0.0424589	0.126069	-0.0523144	0.0497934	0.293429
Binary	SNPs or indels (nonHLA)	30012463	rs11753960	C	T	0.249088	0.24209	0.249308		-0.0449774	0.0342233	0.188766	-0.0577432	0.0423347	0.172578	-0.0649521	0.0424589	0.126076	-0.0523129	0.0497934	0.293443
Binary	SNPs or indels (nonHLA)	30012668	rs9261130	G	A	0.0647672	0.0742429	0.0644689		0.155385	0.0603715	0.0100585	0.0976743	0.060845	0.108429	0.119489	0.0613478	0.051448	0.120418	0.0621516	0.052685
Binary	SNPs or indels (nonHLA)	30012716	rs3115635	T	C	0.408143	0.415595	0.407909		0.0337277	0.0301629	0.263487	0.0310656	0.0319499	0.330891	0.0143086	0.0320618	0.655394	0.0113782	0.033853	0.736789
Binary	SNPs or indels (nonHLA)	30012793	rs6457125	A	T	0.0647656	0.0742429	0.0644673		0.155409	0.0603715	0.0100472	0.0976996	0.060845	0.108338	0.119517	0.0613482	0.0513939	0.120445	0.0621516	0.0526329
Binary	SNPs or indels (nonHLA)	30012899	rs3121597	G	A	0.0179851	0.0227499	0.0178351		0.320625	0.114339	0.00504475	0.193923	0.116719	0.0966234	0.166032	0.116041	0.152484	0.162581	0.131896	0.217707
Binary	SNPs or indels (nonHLA)	30013222	rs11754620	G	A	0.2422	0.234289	0.242449		-0.0502502	0.0345756	0.146129	-0.0537356	0.043455	0.216244	-0.063216	0.0435172	0.146316	-0.0503945	0.0499466	0.31299
Binary	SNPs or indels (nonHLA)	30013225	rs9261131	T	C	0.0716456	0.0820371	0.0713185		0.153044	0.057507	0.00778356	0.0746134	0.0574158	0.193765	0.0975918	0.0578958	0.0918634	0.115421	0.0617322	0.0615245
Binary	SNPs or indels (nonHLA)	30013286	rs9261132	T	C	0.0716452	0.082035	0.0713182		0.153018	0.057507	0.00779419	0.0745885	0.0574158	0.193913	0.097567	0.0578955	0.0919457	0.115393	0.0617322	0.0615883
Binary	SNPs or indels (nonHLA)	30013410	rs9261133	T	C	0.0647598	0.0742387	0.0644614		0.155429	0.0603723	0.0100382	0.0977232	0.0608458	0.108256	0.119546	0.0613486	0.0513387	0.120469	0.0621519	0.0525873
Binary	SNPs or indels (nonHLA)	30013500	rs146360353	A	T	0.0186102	0.0245192	0.0184242		0.376566	0.111928	0.000767194	0.245578	0.113645	0.0307011	0.224404	0.113349	0.0477309	0.232603	0.127788	0.0687234
Binary	SNPs or indels (nonHLA)	30013596	rs113202273	A	T	0.0647593	0.0742387	0.064461		0.155436	0.0603723	0.010035	0.0977301	0.0608458	0.108231	0.119554	0.0613486	0.051324	0.120477	0.0621519	0.0525723
Binary	SNPs or indels (nonHLA)	30013601	rs9261135	T	C	0.0647593	0.0742387	0.064461		0.155436	0.0603723	0.010035	0.0977301	0.0608458	0.108231	0.119554	0.0613486	0.051324	0.120477	0.0621519	0.0525723
Binary	SNPs or indels (nonHLA)	30013650	rs9261136	T	C	0.0193029	0.0249178	0.0191262		0.359363	0.111975	0.00133052	0.23618	0.113731	0.0378343	0.209697	0.113442	0.0645313	0.217932	0.127675	0.0878364
Binary	SNPs or indels (nonHLA)	30013709	rs9261137	T	C	0.313843	0.316324	0.313765		0.00431279	0.0318807	0.892391	-0.00794078	0.036925	0.829727	-0.00586444	0.0370716	0.874305	0.0171967	0.0412938	0.677083
Binary	SNPs or indels (nonHLA)	30013738	rs9261138	C	T	0.0647592	0.0742387	0.0644608		0.155438	0.0603726	0.0100342	0.097733	0.0608458	0.108221	0.119557	0.0613489	0.0513194	0.12048	0.0621523	0.052567
Binary	SNPs or indels (nonHLA)	30013769	rs79917325	G	A	0.0144602	0.0169	0.0143834		0.235186	0.139759	0.0924148	0.222343	0.140563	0.113692	0.168123	0.138215	0.223837	0.0631357	0.136246	0.643081
Binary	SNPs or indels (nonHLA)	30013956	rs11759388	A	G	0.249084	0.242084	0.249304		-0.0449887	0.0342243	0.188669	-0.0577647	0.0423356	0.172426	-0.0649741	0.0424598	0.125955	-0.052344	0.0497943	0.293165
Binary	SNPs or indels (nonHLA)	30013973	rs16896044	G	A	0.0886921	0.0893674	0.0886709		0.00484061	0.0521613	0.926062	0.140838	0.0568631	0.0132569	0.133753	0.0570982	0.0191552	0.102363	0.0578864	0.0770027
Binary	SNPs or indels (nonHLA)	30014264	rs62388749	G	C	0.0884159	0.0892092	0.088391		0.00594459	0.0521804	0.909298	0.141787	0.0568819	0.0126793	0.134264	0.0571119	0.0187283	0.103167	0.0579012	0.0747843
Binary	SNPs or indels (nonHLA)	30014642	rs78245255	A	G	0.159671	0.143775	0.160172		-0.130979	0.0404947	0.00121862	-0.0780978	0.0537201	0.146004	-0.108451	0.0547561	0.047634	-0.139031	0.0783619	0.0760274
Binary	SNPs or indels (nonHLA)	30014652	rs11965585	G	A	0.249083	0.242084	0.249303		-0.044985	0.0342245	0.188708	-0.0577612	0.0423357	0.172455	-0.0649707	0.04246	0.125977	-0.0523394	0.0497946	0.29321
Binary	SNPs or indels (nonHLA)	30014986	rs11965659	G	C	0.249082	0.242084	0.249303		-0.0449825	0.0342247	0.188734	-0.0577588	0.0423357	0.172473	-0.0649685	0.0424601	0.12599	-0.0523365	0.0497946	0.293237
Binary	SNPs or indels (nonHLA)	30015262	rs6457126	T	C	0.40817	0.415668	0.407934		0.0339155	0.030161	0.260808	0.0312939	0.0319481	0.32732	0.0145401	0.0320598	0.650166	0.0116448	0.0338509	0.730844
Binary	SNPs or indels (nonHLA)	30015521	rs6902691	C	T	0.313833	0.316318	0.313755		0.00432599	0.0318806	0.892064	-0.00792414	0.0369249	0.830078	-0.00584547	0.0370714	0.874708	0.0172148	0.0412936	0.67676
Binary	SNPs or indels (nonHLA)	30015524	rs141548494	C	A	0.0884165	0.0892408	0.0883905		0.00632303	0.0521806	0.903552	0.142273	0.0568822	0.0123777	0.134754	0.0571122	0.0183011	0.103678	0.0579015	0.0733583
Binary	SNPs or indels (nonHLA)	30015550	rs9261141	C	T	0.0647512	0.0742345	0.0644527		0.155486	0.0603726	0.0100114	0.0977926	0.0608461	0.108008	0.119624	0.0613489	0.0511894	0.120541	0.0621523	0.0524471
Binary	SNPs or indels (nonHLA)	30015638	rs6902901	C	T	0.249082	0.242084	0.249302		-0.0449795	0.0342248	0.188767	-0.0577558	0.0423359	0.172497	-0.0649655	0.0424603	0.12601	-0.0523336	0.0497951	0.293267
Binary	SNPs or indels (nonHLA)	30015761	rs356954	T	C	0.270264	0.261455	0.270541		-0.0395175	0.0334194	0.23702	-0.0264807	0.0356907	0.458118	-0.0074668	0.0358323	0.834931	-0.0271906	0.0371339	0.464027
Binary	SNPs or indels (nonHLA)	30015938	rs9261142	A	C	0.0184827	0.0242514	0.0183012		0.367567	0.111919	0.00102269	0.236632	0.113644	0.0373218	0.215495	0.113351	0.0572845	0.22167	0.127788	0.0827988
Binary	SNPs or indels (nonHLA)	30016346	rs9261143	C	T	0.0184757	0.0242345	0.0182945		0.366929	0.111912	0.00104276	0.235966	0.113631	0.0378395	0.214842	0.11334	0.0580194	0.220851	0.127772	0.0839029
Binary	SNPs or indels (nonHLA)	30016525	rs112015036	A	T	0.0959691	0.109222	0.0955519		0.159115	0.0512492	0.00190454	0.0198299	0.0511339	0.698162	0.0480139	0.0518976	0.354881	0.0937425	0.059173	0.113145
Binary	SNPs or indels (nonHLA)	30016735	rs114198110	T	C	0.0527688	0.0574019	0.0526229		0.0897311	0.0663407	0.176189	0.0621957	0.0671447	0.354292	0.0658258	0.0672699	0.327811	0.0293628	0.0675539	0.663811
Binary	SNPs or indels (nonHLA)	30016992	rs9261144	C	T	0.231307	0.225797	0.23148		-0.0414008	0.0350855	0.238	-0.00739987	0.0407087	0.855758	-0.0121353	0.0413707	0.76927	0.0193226	0.0503857	0.701354
Binary	SNPs or indels (nonHLA)	30017548	rs9261146	A	G	0.0647448	0.0742303	0.0644463		0.155497	0.0603719	0.010005	0.0977967	0.0608446	0.107986	0.119636	0.0613478	0.05116	0.120548	0.0621508	0.0524283
Binary	SNPs or indels (nonHLA)	30017711	rs9261147	A	G	0.064745	0.0742303	0.0644464		0.155495	0.0603715	0.0100059	0.0977952	0.0608446	0.107989	0.119635	0.0613474	0.0511616	0.120547	0.0621508	0.0524298
Binary	SNPs or indels (nonHLA)	30017715	rs56073777	G	T	0.0884177	0.0892957	0.0883901		0.00696681	0.0521787	0.893784	0.143086	0.0568812	0.0118855	0.135577	0.0571109	0.0175998	0.104534	0.0579005	0.0710113
Binary	SNPs or indels (nonHLA)	30017853	rs9348835	A	G	0.301027	0.301982	0.300997		0.00587986	0.0322863	0.855492	-0.03617	0.0339185	0.286252	-0.0505036	0.0340007	0.137445	-0.0428391	0.035574	0.228504
Binary	SNPs or indels (nonHLA)	30018365	rs6931672	G	A	0.249092	0.242092	0.249312		-0.0449879	0.0342233	0.188664	-0.0577419	0.0423347	0.172587	-0.0649485	0.0424589	0.126096	-0.0523105	0.0497934	0.293464
Binary	SNPs or indels (nonHLA)	30018724	rs6932091	C	T	0.249094	0.242092	0.249315		-0.045004	0.0342231	0.188504	-0.0577523	0.0423345	0.172507	-0.0649578	0.0424587	0.12604	-0.052325	0.0497929	0.293327
Binary	SNPs or indels (nonHLA)	30018907	rs165256	T	C	0.25103	0.244412	0.251239		-0.0426606	0.0341399	0.211453	-0.0567566	0.042337	0.180054	-0.0639145	0.0424407	0.132074	-0.0502566	0.0494988	0.309958
Binary	SNPs or indels (nonHLA)	30019343	rs9261149	T	C	0.313839	0.316326	0.313761		0.00432782	0.0318788	0.892012	-0.00788746	0.036923	0.830844	-0.00580235	0.0370694	0.875618	0.0172637	0.0412914	0.675879
Binary	SNPs or indels (nonHLA)	30019374	rs190442358	G	T	0.0126229	0.0130831	0.0126085		0.0601385	0.133661	0.65276	-0.0284519	0.158955	0.857943	0.0223234	0.159384	0.888612	-0.0695861	0.312276	0.823664
Binary	SNPs or indels (nonHLA)	30019414	rs17187488	G	A	0.249094	0.242092	0.249315		-0.045004	0.0342231	0.188504	-0.0577523	0.0423345	0.172507	-0.0649578	0.0424587	0.12604	-0.052325	0.0497929	0.293327
Binary	SNPs or indels (nonHLA)	30019504	rs9261150	C	T	0.313839	0.316322	0.313761		0.00430644	0.0318789	0.892543	-0.00791808	0.0369231	0.830198	-0.00583214	0.0370696	0.874985	0.0172269	0.0412916	0.676531
Binary	SNPs or indels (nonHLA)	30019697	rs3869065	G	C	0.40816	0.415768	0.40792		0.034348	0.030159	0.254746	0.031772	0.0319466	0.319963	0.0150163	0.0320583	0.639493	0.0121802	0.0338494	0.718969
Binary	SNPs or indels (nonHLA)	30019756	rs113341285	A	T	0.313849	0.316316	0.313771		0.00423518	0.03188	0.894314	-0.00801726	0.0369243	0.82811	-0.00593049	0.0370708	0.872899	0.0171073	0.0412928	0.678661
Binary	SNPs or indels (nonHLA)	30019958	chr6_30019958_A_ATAGC	A	T	0.00599866	0.00577183	0.0060058		-0.0372046	0.222594	0.867259	-0.00992161	0.226529	0.965065	-6.82242e-05	0.227859	0.999761
Binary	SNPs or indels (nonHLA)	30020622	rs3893530	G	A	0.313871	0.316299	0.313795		0.00405399	0.0318832	0.898821	-0.00827138	0.036928	0.822768	-0.00618131	0.0370742	0.867584	0.0167967	0.0412965	0.684202
Binary	SNPs or indels (nonHLA)	30020662	rs3891157	T	G	0.0647463	0.0742303	0.0644477		0.15549	0.0603715	0.0100081	0.0977902	0.0608446	0.108007	0.119629	0.0613474	0.0511727	0.120543	0.0621508	0.0524368
Binary	SNPs or indels (nonHLA)	30020963	rs3891156	G	A	0.0647451	0.0742303	0.0644466		0.155507	0.0603715	0.00999987	0.0978054	0.0608446	0.107952	0.119644	0.0613474	0.0511433	0.120557	0.0621508	0.0524089
Binary	SNPs or indels (nonHLA)	30021187	rs6928966	T	C	0.249128	0.242067	0.24935		-0.0453339	0.0342276	0.185342	-0.0582669	0.0423397	0.168767	-0.065466	0.0424639	0.12315	-0.0530187	0.0497978	0.287022
Binary	SNPs or indels (nonHLA)	30021411	rs17193851	T	C	0.249128	0.242065	0.249351		-0.0453502	0.0342276	0.185185	-0.0582944	0.0423399	0.168567	-0.0654938	0.0424641	0.122992	-0.0530569	0.0497981	0.286676
Binary	SNPs or indels (nonHLA)	30021912	rs10947045	C	T	0.249129	0.242065	0.249352		-0.045354	0.0342277	0.185149	-0.0583002	0.04234	0.168528	-0.0655006	0.0424643	0.122955	-0.053066	0.0497983	0.286597
Binary	SNPs or indels (nonHLA)	30021918	rs165255	G	C	0.257639	0.248214	0.257936		-0.0454947	0.0339699	0.180485	-0.026712	0.0362154	0.460765	-0.00980118	0.036401	0.787733	-0.0273162	0.0372272	0.463088
Binary	SNPs or indels (nonHLA)	30022698	rs140209707	A	G	0.0207435	0.0174462	0.0208473		-0.216551	0.122002	0.0759018	-0.163893	0.128881	0.203494	-0.157982	0.128959	0.220555	-0.0527922	0.137286	0.700578
Binary	SNPs or indels (nonHLA)	30022931	rs3132684	G	A	0.421008	0.430169	0.42072		0.0327563	0.029973	0.274456	0.06681	0.0342764	0.051277	0.0638152	0.0343258	0.0630123	0.0724771	0.0364027	0.0464832
Binary	SNPs or indels (nonHLA)	30022990	rs11967533	G	A	0.029748	0.0331021	0.0296424		0.134585	0.0877886	0.125261	-0.126132	0.0910921	0.166154	-0.104738	0.0943779	0.2671	-0.0745563	0.136461	0.584821
Binary	SNPs or indels (nonHLA)	30023067	rs7751116	A	T	0.313876	0.316293	0.3138		0.00399766	0.0318839	0.900221	-0.00835184	0.0369293	0.821078	-0.00626158	0.0370755	0.865885	0.0166966	0.0412977	0.685994
Binary	SNPs or indels (nonHLA)	30023126	rs11970651	T	C	0.0297481	0.0331021	0.0296426		0.134579	0.0877886	0.125278	-0.126143	0.0910921	0.166119	-0.104748	0.0943788	0.267055	-0.0745732	0.136462	0.584738
Binary	SNPs or indels (nonHLA)	30023157	rs10807060	G	A	0.249132	0.242062	0.249354		-0.0453851	0.0342279	0.184851	-0.0583505	0.0423406	0.168165	-0.0655502	0.0424646	0.122676	-0.0531338	0.0497991	0.285988
Binary	SNPs or indels (nonHLA)	30023160	rs9261154	C	T	0.313876	0.316293	0.3138		0.00399695	0.0318839	0.900239	-0.00835285	0.0369293	0.821057	-0.00626251	0.0370755	0.865865	0.0166955	0.0412979	0.686013
Binary	SNPs or indels (nonHLA)	30023161	rs6457127	T	G	0.301001	0.301997	0.300969		0.00607484	0.0322909	0.850776	-0.0359463	0.0339233	0.289311	-0.0502873	0.0340054	0.139193	-0.0425968	0.035579	0.231211
Binary	SNPs or indels (nonHLA)	30023360	rs35946497	A	T	0.313996	0.316297	0.313923		0.00340016	0.0318861	0.915079	-0.00932506	0.0369287	0.800643	-0.00707441	0.0370756	0.848674	0.015725	0.0412991	0.703382
Binary	SNPs or indels (nonHLA)	30023494	rs142912033	A	T	0.126794	0.0991776	0.127663		-0.273475	0.0451961	1.44074e-09	-0.187678	0.0654395	0.00413125	-0.215126	0.0650187	0.000937373	-0.146635	0.0875588	0.0939929
Binary	SNPs or indels (nonHLA)	30023727	rs115292702	C	T	0.0527865	0.0574019	0.0526412		0.0893457	0.0663297	0.177982	0.0617949	0.0671339	0.357327	0.065429	0.0672594	0.330659	0.028962	0.0675438	0.668077
Binary	SNPs or indels (nonHLA)	30023760	rs73725970	C	T	0.249133	0.242062	0.249356		-0.0453908	0.0342279	0.184797	-0.0583597	0.0423408	0.1681	-0.0655602	0.042465	0.122621	-0.0531476	0.0497993	0.285866
Binary	SNPs or indels (nonHLA)	30023761	rs9261156	G	T	0.0647565	0.0744412	0.0644517		0.158376	0.060357	0.00869058	0.10079	0.0608313	0.097542	0.122556	0.0613324	0.045691	0.123739	0.0621357	0.0464344
Binary	SNPs or indels (nonHLA)	30023796	rs73416498	G	A	0.249133	0.242062	0.249356		-0.0453908	0.0342279	0.184796	-0.0583598	0.0423408	0.1681	-0.0655603	0.042465	0.12262	-0.0531476	0.0497993	0.285865
Binary	SNPs or indels (nonHLA)	30023872	rs6919438	A	G	0.0647436	0.0742303	0.064445		0.155528	0.0603715	0.00998945	0.0978267	0.0608443	0.107875	0.119666	0.0613474	0.0511012	0.120577	0.0621504	0.0523698
Binary	SNPs or indels (nonHLA)	30024021	rs6920254	G	A	0.0647436	0.0742303	0.064445		0.155528	0.0603715	0.00998945	0.0978267	0.0608443	0.107875	0.119666	0.0613474	0.0511012	0.120577	0.0621504	0.0523698
Binary	SNPs or indels (nonHLA)	30024090	rs259926	C	T	0.017385	0.0158161	0.0174344		-0.104845	0.113389	0.355145	-0.106837	0.134507	0.427029	-0.111859	0.13427	0.404796	-0.143876	0.138029	0.297243
Binary	SNPs or indels (nonHLA)	30024587	rs78495811	A	G	0.159697	0.143749	0.160199		-0.131385	0.0404934	0.00117611	-0.0787447	0.0537207	0.142698	-0.109109	0.0547567	0.0463046	-0.140338	0.0783576	0.073294
Binary	SNPs or indels (nonHLA)	30024837	rs73416501	G	A	0.249133	0.242062	0.249356		-0.0453913	0.0342279	0.184791	-0.0583607	0.0423408	0.168093	-0.0655604	0.042465	0.122619	-0.0531475	0.0497993	0.285867
Binary	SNPs or indels (nonHLA)	30025176	rs9261158	C	G	0.0647434	0.0742303	0.0644448		0.155529	0.0603715	0.00998925	0.0978272	0.0608443	0.107873	0.119666	0.0613474	0.0511001	0.120578	0.0621504	0.0523688
Binary	SNPs or indels (nonHLA)	30025196	rs9261159	G	A	0.0647434	0.0742303	0.0644448		0.155529	0.0603715	0.00998925	0.0978272	0.0608443	0.107873	0.119666	0.0613474	0.0511001	0.120578	0.0621504	0.0523688
Binary	SNPs or indels (nonHLA)	30025309	rs9261160	T	C	0.0647435	0.0742303	0.0644449		0.155527	0.0603712	0.0099901	0.0978252	0.0608443	0.10788	0.119664	0.0613471	0.0511039	0.120576	0.0621504	0.0523723
Binary	SNPs or indels (nonHLA)	30025644	rs62388750	C	G	0.0884121	0.089418	0.0883805		0.0085048	0.0521814	0.87053	0.144924	0.0568848	0.010844	0.137422	0.0571141	0.016124	0.10644	0.0579032	0.0660275
Binary	SNPs or indels (nonHLA)	30025737	rs10550781	A	T	0.249112	0.242056	0.249334		-0.0453052	0.0342296	0.185647	-0.0582657	0.042342	0.168799	-0.065457	0.0424661	0.123221	-0.0530119	0.049801	0.287114
Binary	SNPs or indels (nonHLA)	30025753	rs1245503	G	T	0.240247	0.232377	0.240494		-0.0379736	0.0348109	0.275338	-0.0199483	0.0370538	0.590328	-0.00175564	0.0372855	0.962444	-0.0178565	0.0382126	0.64029
Binary	SNPs or indels (nonHLA)	30026357	rs9261162	T	A	0.313869	0.316303	0.313792		0.00409474	0.0318822	0.897806	-0.00822433	0.0369275	0.823757	-0.00613658	0.0370737	0.868532	0.0168566	0.0412962	0.683137
Binary	SNPs or indels (nonHLA)	30026394	rs35763150	A	G	0.249124	0.242073	0.249346		-0.0452585	0.0342264	0.18606	-0.0581601	0.0423393	0.169546	-0.0653627	0.0424636	0.12374	-0.0528707	0.0497991	0.28838
Binary	SNPs or indels (nonHLA)	30026413	rs150853727	G	A	0.0825491	0.0905188	0.0822982		0.10975	0.053915	0.0417908	-0.0046339	0.0544461	0.932174	0.00812952	0.0551475	0.882805	0.0085549	0.0609399	0.888358
Binary	SNPs or indels (nonHLA)	30026416	rs139653663	T	C	0.0154239	0.0170856	0.0153716		0.163633	0.134879	0.225059	0.153725	0.135738	0.25742	0.163556	0.136223	0.229887	0.135643	0.135396	0.316431
Binary	SNPs or indels (nonHLA)	30026496	rs9261163	C	T	0.313867	0.316303	0.313791		0.00410272	0.031882	0.897607	-0.00821464	0.0369272	0.82396	-0.00612669	0.0370734	0.868741	0.0168703	0.041296	0.68289
Binary	SNPs or indels (nonHLA)	30026517	rs201172145	A	T	0.064745	0.0742303	0.0644464		0.155493	0.0603708	0.0100056	0.0977778	0.0608439	0.108049	0.119615	0.0613467	0.0511985	0.120526	0.06215	0.0524688
Binary	SNPs or indels (nonHLA)	30026604	rs77541578	T	A	0.159688	0.143754	0.160189		-0.131102	0.0404749	0.00119911	-0.0782088	0.0537083	0.145343	-0.108693	0.0547441	0.0470918	-0.139429	0.0783429	0.0751204
Binary	SNPs or indels (nonHLA)	30026731	rs192134697	C	T	0.0194361	0.0179313	0.0194835		-0.112044	0.131781	0.395195	-0.0564731	0.15965	0.723541	0.204096	0.172601	0.237018	-0.0657251	0.177874	0.711753
Binary	SNPs or indels (nonHLA)	30026747	rs3132683	G	A	0.0184824	0.0242682	0.0183003		0.368581	0.111893	0.000987511	0.237401	0.113584	0.0366092	0.216308	0.113297	0.0562358	0.222591	0.127695	0.0813092
Binary	SNPs or indels (nonHLA)	30026751	rs753450988	A	G	0.0119873	0.0109679	0.0120194		-0.10926	0.152085	0.472502	-0.0414774	0.167361	0.804265	-0.0950347	0.165474	0.565752	0.150429	0.183093	0.411304
Binary	SNPs or indels (nonHLA)	30026767	rs259923	A	C	0.276037	0.265466	0.276369		-0.0486831	0.0331688	0.142176	-0.0331833	0.0354981	0.349897	-0.0144414	0.0356332	0.685272	-0.0297185	0.0369298	0.420976
Binary	SNPs or indels (nonHLA)	30026855	rs369523144	T	C	0.0126259	0.0130789	0.0126116		0.0596162	0.133671	0.655603	-0.029208	0.15897	0.854223	0.0215977	0.159401	0.892222	-0.0725794	0.312417	0.816293
Binary	SNPs or indels (nonHLA)	30027247	rs76290849	T	C	0.249116	0.242081	0.249338		-0.0451571	0.034225	0.18703	-0.0580052	0.0423379	0.17067	-0.0652092	0.0424621	0.124611	-0.052656	0.0497981	0.290334
Binary	SNPs or indels (nonHLA)	30027683	rs259921	G	A	0.25761	0.248144	0.257908		-0.0457484	0.0339779	0.178168	-0.027004	0.0362247	0.455995	-0.0101046	0.03641	0.781379	-0.0276407	0.0372367	0.457908
Binary	SNPs or indels (nonHLA)	30027887	rs9261169	T	C	0.0647467	0.0742324	0.0644481		0.155491	0.0603704	0.0100062	0.0977617	0.0608432	0.108103	0.119598	0.0613463	0.0512294	0.120509	0.0621492	0.0524995
Binary	SNPs or indels (nonHLA)	30027926	rs9261170	A	G	0.313858	0.316314	0.313781		0.00420937	0.0318793	0.894952	-0.00807578	0.0369241	0.826874	-0.00599119	0.0370705	0.871608	0.017043	0.0412928	0.6798
Binary	SNPs or indels (nonHLA)	30027927	rs62388751	T	C	0.0897285	0.0904892	0.0897046		0.00553332	0.0518941	0.915085	0.139779	0.0564771	0.0133244	0.131639	0.0566913	0.0202309	0.104639	0.0575172	0.0688708
Binary	SNPs or indels (nonHLA)	30027961	rs11967317	G	T	0.249111	0.242081	0.249333		-0.0451189	0.0342238	0.187387	-0.057951	0.0423365	0.171056	-0.0651564	0.0424609	0.124905	-0.0525801	0.0497968	0.291018
Binary	SNPs or indels (nonHLA)	30027995	rs11967305	C	G	0.0297402	0.0331084	0.0296342		0.135087	0.0877878	0.123857	-0.125613	0.0910913	0.167902	-0.10418	0.0943779	0.269653	-0.0733762	0.136458	0.590771
Binary	SNPs or indels (nonHLA)	30028050	rs11967331	G	T	0.249111	0.242084	0.249332		-0.0451044	0.0342237	0.187528	-0.0579261	0.0423363	0.171238	-0.0651313	0.0424607	0.125049	-0.052547	0.0497968	0.291321
Binary	SNPs or indels (nonHLA)	30028095	rs371685827	G	A	0.00692158	0.00749262	0.00690361		0.12839	0.239186	0.591421	0.0763865	0.236633	0.746843	0.104578	0.238926	0.661604	0.192827	0.247719	0.436328
Binary	SNPs or indels (nonHLA)	30028184	rs188437234	G	A	0.005517	0.00550401	0.0055174		-0.0277788	0.21876	0.898954	0.123777	0.2368	0.601178	0.160474	0.239829	0.50342	0.292105	0.252232	0.246832
Binary	SNPs or indels (nonHLA)	30028223	rs140511677	A	T	0.313857	0.316316	0.31378		0.00422621	0.031879	0.894533	-0.00805451	0.0369238	0.827321	-0.00596994	0.0370701	0.872059	0.0170687	0.0412925	0.679342
Binary	SNPs or indels (nonHLA)	30028344	rs9261171	A	G	0.0647468	0.0742324	0.0644483		0.155486	0.0603704	0.0100084	0.0977551	0.0608432	0.108126	0.11959	0.0613459	0.0512428	0.120502	0.0621492	0.052513
Binary	SNPs or indels (nonHLA)	30028478	rs3094145	T	C	0.0184851	0.0242788	0.0183028		0.369017	0.111883	0.000972908	0.237737	0.113562	0.0363088	0.216656	0.113278	0.0557983	0.222979	0.127661	0.080698
Binary	SNPs or indels (nonHLA)	30028957	rs3132120	A	T	0.408783	0.41643	0.408543		0.0344628	0.0301939	0.253711	0.0324495	0.0319668	0.310057	0.015723	0.0320783	0.624032	0.0131171	0.0338628	0.69849
Binary	SNPs or indels (nonHLA)	30028962	rs112130788	A	T	0.313269	0.315833	0.313189		0.00483755	0.0319418	0.879622	-0.00799658	0.0369634	0.828725	-0.00594877	0.0371103	0.872645	0.0169047	0.0413204	0.682458
Binary	SNPs or indels (nonHLA)	30029078	rs9261174	T	C	0.313854	0.316318	0.313776		0.0042559	0.0318781	0.893794	-0.0080142	0.0369227	0.828166	-0.00593025	0.0370692	0.872898	0.0171187	0.0412913	0.678447
Binary	SNPs or indels (nonHLA)	30029209	rs9261175	A	C	0.0647472	0.0742324	0.0644487		0.155477	0.0603701	0.0100125	0.0977428	0.0608432	0.10817	0.119578	0.0613459	0.0512674	0.120488	0.0621492	0.0525382
Binary	SNPs or indels (nonHLA)	30029535	rs9261176	T	C	0.0647474	0.0742324	0.0644488		0.155474	0.0603701	0.010014	0.0977376	0.0608428	0.108188	0.119572	0.0613459	0.0512778	0.120483	0.0621489	0.0525493
Binary	SNPs or indels (nonHLA)	30029806	rs9261177	T	A	0.0647475	0.0742324	0.0644489		0.15547	0.0603701	0.0100156	0.097734	0.0608428	0.1082	0.119568	0.0613456	0.0512846	0.120479	0.0621489	0.0525553
Binary	SNPs or indels (nonHLA)	30030006	rs7742417	T	A	0.313852	0.316322	0.313774		0.00428838	0.0318774	0.892986	-0.00797105	0.0369218	0.829073	-0.00588788	0.0370682	0.873796	0.0171724	0.0412904	0.677488
Binary	SNPs or indels (nonHLA)	30030056	rs7760299	A	G	0.313859	0.316322	0.313781		0.00424696	0.0318765	0.89401	-0.00800855	0.0369214	0.82828	-0.00591841	0.0370679	0.873146	0.0171297	0.0412899	0.678241
Binary	SNPs or indels (nonHLA)	30030199	rs62388752	C	T	0.0884295	0.0894433	0.0883975		0.00859774	0.0521793	0.869123	0.14509	0.0568828	0.0107517	0.137616	0.0571122	0.0159712	0.106652	0.0579022	0.0654854
Binary	SNPs or indels (nonHLA)	30030209	rs7764237	A	G	0.249104	0.24209	0.249325		-0.0450152	0.034222	0.188379	-0.0577914	0.0423343	0.172215	-0.0649978	0.0424587	0.125807	-0.0523615	0.0497948	0.293008
Binary	SNPs or indels (nonHLA)	30030247	rs7746555	T	C	0.249104	0.24209	0.249325		-0.0450152	0.034222	0.188379	-0.0577914	0.0423343	0.172215	-0.0649978	0.0424587	0.125807	-0.0523615	0.0497948	0.293008
Binary	SNPs or indels (nonHLA)	30030285	rs140767681	A	T	0.249104	0.24209	0.249325		-0.0450143	0.034222	0.188388	-0.0577896	0.0423343	0.172229	-0.0649961	0.0424587	0.125817	-0.0523594	0.0497948	0.293027
Binary	SNPs or indels (nonHLA)	30030329	rs11427903	A	T	0.410133	0.418262	0.409877		0.0364821	0.0301369	0.226069	0.0328403	0.0318737	0.302858	0.0161845	0.0319913	0.612924	0.0136239	0.0338663	0.687474
Binary	SNPs or indels (nonHLA)	30030405	rs7746866	T	C	0.313846	0.316322	0.313768		0.00436555	0.0318784	0.891075	-0.00791034	0.0369228	0.83036	-0.00577692	0.0370685	0.876156	0.0172839	0.0412838	0.675463
Binary	SNPs or indels (nonHLA)	30030712	rs58948549	C	T	0.031565	0.0345825	0.03147		0.121691	0.0874141	0.163888	-0.135246	0.0907038	0.135944	-0.113349	0.0939682	0.227721	-0.0886701	0.13695	0.517332
Binary	SNPs or indels (nonHLA)	30030874	rs9261180	G	C	0.31386	0.316322	0.313783		0.00425943	0.0318779	0.893705	-0.00802798	0.0369226	0.827875	-0.00594788	0.037069	0.872523	0.017086	0.0412911	0.679025
Binary	SNPs or indels (nonHLA)	30031038	rs138840682	A	T	0.0667078	0.0765795	0.0663971		0.157854	0.0595589	0.00804028	0.0966421	0.0598713	0.106491	0.117735	0.0603475	0.0510622	0.118697	0.0611098	0.0520934
Binary	SNPs or indels (nonHLA)	30031260	rs377500556	A	T	0.159685	0.143762	0.160186		-0.130919	0.040469	0.00121628	-0.0779688	0.0537011	0.146527	-0.108451	0.0547372	0.0475569	-0.13894	0.0783343	0.0761169
Binary	SNPs or indels (nonHLA)	30031332	rs3098018	C	T	0.401158	0.410709	0.400857		0.044432	0.0303796	0.143588	0.0347913	0.0321005	0.278443	0.0179514	0.0322083	0.577287	0.0164197	0.0340094	0.629239
Binary	SNPs or indels (nonHLA)	30031474	rs9261185	A	G	0.315004	0.316322	0.314963		-0.000809155	0.0318858	0.979755	-0.0150684	0.0369021	0.683028	-0.0129029	0.0370471	0.727627	0.0084134	0.0412427	0.838356
Binary	SNPs or indels (nonHLA)	30031501	rs9261186	G	A	0.313872	0.31632	0.313795		0.0042027	0.0318783	0.895114	-0.00812881	0.0369227	0.825748	-0.00605107	0.037069	0.870331	0.016942	0.0412907	0.681579
Binary	SNPs or indels (nonHLA)	30031549	rs9261187	C	G	0.313872	0.316318	0.313795		0.00419679	0.0318785	0.895262	-0.00813308	0.036923	0.82566	-0.00605495	0.0370693	0.87025	0.0169379	0.0412911	0.681653
Binary	SNPs or indels (nonHLA)	30031757	rs4448133	A	G	0.31387	0.316307	0.313793		0.00415912	0.0318794	0.896199	-0.00817896	0.0369238	0.824696	-0.00609925	0.0370703	0.869312	0.0168849	0.0412918	0.682601
Binary	SNPs or indels (nonHLA)	30032164	rs2394257	T	C	0.313867	0.316288	0.313791		0.00409446	0.0318808	0.897809	-0.00825188	0.0369256	0.823167	-0.00616844	0.0370718	0.867849	0.0168011	0.0412933	0.684102
Binary	SNPs or indels (nonHLA)	30032165	rs2894006	G	A	0.249114	0.242054	0.249336		-0.0452483	0.0342248	0.186138	-0.0581582	0.0423372	0.169537	-0.0653616	0.0424612	0.123725	-0.052877	0.0497961	0.288294
Binary	SNPs or indels (nonHLA)	30032384	rs112400819	G	A	0.249112	0.242043	0.249335		-0.0452936	0.0342254	0.185704	-0.0582219	0.0423375	0.169074	-0.0654226	0.0424616	0.123378	-0.0529597	0.0497958	0.287539
Binary	SNPs or indels (nonHLA)	30032420	rs113739823	A	T	0.249113	0.242043	0.249335		-0.0452964	0.0342255	0.185678	-0.0582236	0.0423375	0.169063	-0.0654238	0.0424616	0.123371	-0.0529603	0.0497958	0.287533
Binary	SNPs or indels (nonHLA)	30032424	rs9261188	G	A	0.313728	0.316014	0.313656		0.00339973	0.031893	0.915108	-0.00925857	0.0369428	0.802109	-0.00718297	0.0370891	0.846436	0.0155374	0.0413165	0.706874
Binary	SNPs or indels (nonHLA)	30032585	rs148511823	A	T	0.0297394	0.0330873	0.029634		0.134391	0.0877894	0.125808	-0.126391	0.0910921	0.165286	-0.105001	0.0943788	0.265902	-0.0751163	0.136457	0.581994
Binary	SNPs or indels (nonHLA)	30032743	rs3094144	A	C	0.408184	0.416002	0.407938		0.0351471	0.0301667	0.243981	0.0327345	0.0319551	0.305652	0.0159977	0.032066	0.617851	0.013284	0.0338578	0.694802
Binary	SNPs or indels (nonHLA)	30032910	rs16896923	T	C	0.0884287	0.089458	0.0883963		0.00880308	0.0521842	0.866038	0.145479	0.0568896	0.0105516	0.138022	0.0571187	0.0156746	0.107121	0.0579096	0.0643424
Binary	SNPs or indels (nonHLA)	30032946	rs17187523	C	T	0.249112	0.242039	0.249334		-0.0453121	0.0342257	0.185529	-0.0582436	0.0423377	0.168918	-0.065443	0.0424618	0.123263	-0.0529856	0.0497961	0.287305
Binary	SNPs or indels (nonHLA)	30033196	rs10947046	T	G	0.24911	0.242041	0.249333		-0.0452951	0.0342258	0.185696	-0.0582163	0.0423381	0.169121	-0.0654163	0.0424621	0.123418	-0.0529488	0.0497963	0.287644
Binary	SNPs or indels (nonHLA)	30033542	rs147784207	A	C	0.0179345	0.0175917	0.0179453		-0.0246178	0.113956	0.828965	-0.0668219	0.113142	0.554788	-0.143824	0.111299	0.196277	-0.0944569	0.116646	0.418071
Binary	SNPs or indels (nonHLA)	30033926	rs62388754	C	T	0.0884293	0.0894601	0.0883969		0.00882036	0.0521844	0.865779	0.145501	0.0568903	0.0105405	0.138047	0.057119	0.0156564	0.10715	0.0579103	0.0642739
Binary	SNPs or indels (nonHLA)	30034111	rs35756939	A	T	0.313863	0.316286	0.313786		0.00411604	0.0318822	0.897277	-0.00821171	0.0369272	0.824021	-0.00612381	0.0370733	0.868801	0.0168601	0.041295	0.683065
Binary	SNPs or indels (nonHLA)	30034173	rs9261191	G	A	0.0647523	0.0742345	0.0644539		0.155521	0.0603759	0.00999861	0.0977559	0.0608483	0.108154	0.119591	0.0613516	0.0512613	0.120479	0.062155	0.0525793
Binary	SNPs or indels (nonHLA)	30034275	rs259929	T	C	0.257591	0.248089	0.25789		-0.0459471	0.033986	0.176393	-0.0272377	0.0362335	0.452214	-0.0103533	0.0364185	0.77619	-0.0278993	0.0372455	0.453818
Binary	SNPs or indels (nonHLA)	30034396	rs9261193	T	C	0.0647524	0.0742366	0.0644539		0.155555	0.0603759	0.00998232	0.0977864	0.0608487	0.108044	0.119622	0.0613516	0.0512027	0.120508	0.062155	0.0525219
Binary	SNPs or indels (nonHLA)	30034446	rs34309456	A	T	0.24911	0.242054	0.249332		-0.0452193	0.0342259	0.186436	-0.0580985	0.0423384	0.169988	-0.0652976	0.0424625	0.124104	-0.0527837	0.0497976	0.28916
Binary	SNPs or indels (nonHLA)	30034558	rs33959627	G	A	0.208874	0.210656	0.208818		0.00904174	0.0365069	0.804388	-0.0288259	0.037814	0.445878	-0.0456727	0.0378205	0.227194	-0.0261228	0.0394266	0.507608
Binary	SNPs or indels (nonHLA)	30034603	rs73420413	T	C	0.0297378	0.0330873	0.0296323		0.134448	0.0877894	0.12565	-0.126319	0.0910929	0.165531	-0.104924	0.0943797	0.266258	-0.0749581	0.136459	0.582795
Binary	SNPs or indels (nonHLA)	30034644	rs9261195	A	T	0.313862	0.316293	0.313786		0.00414782	0.0318823	0.896489	-0.00817063	0.0369272	0.824888	-0.00608247	0.0370734	0.869679	0.0169111	0.0412952	0.68216
Binary	SNPs or indels (nonHLA)	30034984	rs185519661	A	T	0.00855777	0.00986082	0.00851675		0.218841	0.197914	0.26884	0.220545	0.199928	0.269975	0.187512	0.197912	0.343408	0.143206	0.195942	0.464864
Binary	SNPs or indels (nonHLA)	30035016	rs3121593	C	G	0.0184941	0.024302	0.0183113		0.369733	0.11185	0.000947636	0.238269	0.11351	0.0358088	0.21723	0.113231	0.0550507	0.223588	0.127576	0.0796738
Binary	SNPs or indels (nonHLA)	30035041	rs73420421	T	C	0.249109	0.242056	0.249331		-0.0452021	0.0342261	0.186604	-0.0580758	0.0423383	0.170154	-0.0652755	0.0424623	0.124231	-0.0527541	0.0497976	0.289431
Binary	SNPs or indels (nonHLA)	30035104	rs166327	C	T	0.410125	0.41833	0.409867		0.0367476	0.0301414	0.222778	0.0331534	0.0318782	0.298339	0.0165013	0.0319956	0.606038	0.0139877	0.0338707	0.679626
Binary	SNPs or indels (nonHLA)	30035165	rs9261198	G	A	0.313861	0.316297	0.313785		0.00417207	0.0318823	0.895887	-0.00813901	0.0369272	0.825555	-0.00605074	0.0370734	0.870353	0.0169508	0.0412954	0.681456
Binary	SNPs or indels (nonHLA)	30035333	rs9261199	A	G	0.313861	0.316301	0.313784		0.00419251	0.0318823	0.89538	-0.0081131	0.0369273	0.826101	-0.00602485	0.0370734	0.870904	0.0169829	0.0412954	0.680887
Binary	SNPs or indels (nonHLA)	30035528	rs9261200	G	A	0.313861	0.316301	0.313784		0.00419389	0.0318823	0.895346	-0.00811194	0.0369273	0.826126	-0.00602328	0.0370736	0.870937	0.0169857	0.0412954	0.680837
Binary	SNPs or indels (nonHLA)	30035987	rs3869066	A	G	0.0528061	0.057404	0.0526614		0.0886739	0.066226	0.180583	0.0609964	0.0670367	0.362877	0.0648209	0.067165	0.334496	0.028393	0.0674491	0.673789
Binary	SNPs or indels (nonHLA)	30036020	rs3869067	A	G	0.31386	0.316303	0.313783		0.00421069	0.0318823	0.894929	-0.00808837	0.0369273	0.826623	-0.00599969	0.0370736	0.871438	0.0170146	0.0412955	0.680324
Binary	SNPs or indels (nonHLA)	30036275	rs3869068	C	T	0.313859	0.316307	0.313782		0.00423232	0.0318823	0.894392	-0.00806063	0.0369273	0.827208	-0.00597257	0.0370736	0.872014	0.0170483	0.0412955	0.679726
Binary	SNPs or indels (nonHLA)	30036482	rs9261201	A	G	0.313858	0.316318	0.313781		0.00428804	0.0318824	0.89301	-0.00798619	0.0369275	0.82878	-0.00589715	0.0370737	0.873617	0.0171427	0.0412959	0.678055
Binary	SNPs or indels (nonHLA)	30036594	rs259931	T	A	0.270219	0.261101	0.270506		-0.0410738	0.0334353	0.219276	-0.028318	0.0357091	0.427766	-0.00934288	0.0358494	0.79439	-0.0292263	0.0371522	0.431479
Binary	SNPs or indels (nonHLA)	30036605	rs140802430	A	T	0.064745	0.0742282	0.0644465		0.155579	0.0603825	0.00997876	0.0977782	0.060855	0.10811	0.119618	0.061358	0.0512343	0.120504	0.0621616	0.052555
Binary	SNPs or indels (nonHLA)	30036751	rs58980848	C	T	0.249104	0.24209	0.249325		-0.044987	0.0342263	0.188712	-0.0577388	0.0423384	0.172647	-0.0649381	0.0424627	0.126191	-0.0522888	0.0497991	0.293721
Binary	SNPs or indels (nonHLA)	30036777	rs9278545	A	T	0.0184989	0.024321	0.0183156		0.370484	0.111827	0.000923025	0.238903	0.113476	0.0352629	0.217891	0.113199	0.0542479	0.224339	0.127519	0.0785335
Binary	SNPs or indels (nonHLA)	30036837	rs60265332	A	T	0.249104	0.242092	0.249324		-0.0449746	0.0342263	0.188834	-0.0577197	0.0423383	0.172788	-0.0649184	0.0424627	0.126305	-0.0522608	0.0497991	0.29398
Binary	SNPs or indels (nonHLA)	30036921	rs58314476	A	G	0.249104	0.242096	0.249324		-0.0449512	0.0342263	0.189064	-0.0576826	0.0423383	0.173064	-0.0648814	0.0424627	0.126522	-0.0522102	0.0497993	0.294448
Binary	SNPs or indels (nonHLA)	30037266	rs9261203	A	G	0.0647496	0.0742493	0.0644506		0.155797	0.0603759	0.00986738	0.0979969	0.0608483	0.107287	0.119836	0.0613512	0.0507873	0.120723	0.0621547	0.0521015
Binary	SNPs or indels (nonHLA)	30037466	rs9261204	A	G	0.313852	0.316356	0.313773		0.00449863	0.0318819	0.887788	-0.00770803	0.0369267	0.834652	-0.00561798	0.0370731	0.879552	0.0174894	0.0412955	0.671917
Binary	SNPs or indels (nonHLA)	30037528	rs259933	G	A	0.276014	0.265293	0.276351		-0.04944	0.0331817	0.13623	-0.0340681	0.0355117	0.337384	-0.0153603	0.0356459	0.666532	-0.0307142	0.0369434	0.405756
Binary	SNPs or indels (nonHLA)	30037534	rs9261205	T	C	0.313851	0.316358	0.313772		0.00451116	0.0318819	0.887478	-0.00769046	0.0369268	0.835024	-0.00560016	0.0370731	0.879931	0.0175117	0.0412955	0.671523
Binary	SNPs or indels (nonHLA)	30037977	rs4711207	C	A	0.301056	0.302088	0.301023		0.00612279	0.0322937	0.849625	-0.0358782	0.0339265	0.290271	-0.0501881	0.0340079	0.140004	-0.042506	0.0355809	0.232231
Binary	SNPs or indels (nonHLA)	30037984	rs9278546	A	T	0.0647497	0.0742514	0.0644506		0.155831	0.0603759	0.00985107	0.0980296	0.060848	0.107168	0.119868	0.0613508	0.0507238	0.120756	0.0621543	0.0520353
Binary	SNPs or indels (nonHLA)	30038011	rs73420434	A	T	0.249102	0.242109	0.249322		-0.0448685	0.0342261	0.189877	-0.0575512	0.0423375	0.174039	-0.0647485	0.0424621	0.127296	-0.052026	0.0497991	0.296152
Binary	SNPs or indels (nonHLA)	30038147	rs115313252	A	G	0.159666	0.143796	0.160165		-0.130496	0.0404701	0.00126192	-0.0771718	0.0537028	0.150713	-0.107628	0.054739	0.0492767	-0.13721	0.0783349	0.0798474
Binary	SNPs or indels (nonHLA)	30038165	rs3869069	T	C	0.0185029	0.0243336	0.0183194		0.370881	0.111804	0.000909098	0.239236	0.113444	0.0349574	0.218253	0.11317	0.0537869	0.224746	0.127471	0.0778807
Binary	SNPs or indels (nonHLA)	30038167	rs9261206	T	C	0.31385	0.316358	0.313771		0.00451381	0.0318819	0.887412	-0.00768655	0.0369267	0.835106	-0.00559643	0.037073	0.88001	0.0175171	0.0412954	0.671427
Binary	SNPs or indels (nonHLA)	30038705	rs9261207	T	C	0.0647495	0.0742514	0.0644504		0.155833	0.0603759	0.00984985	0.0980336	0.060848	0.107154	0.119872	0.0613508	0.0507153	0.120761	0.0621543	0.0520262
Binary	SNPs or indels (nonHLA)	30038745	rs140532428	A	T	0.408232	0.416084	0.407985		0.035264	0.0301685	0.242443	0.0328453	0.0319568	0.304044	0.0161272	0.0320676	0.615027	0.0134079	0.0338584	0.692106
Binary	SNPs or indels (nonHLA)	30038988	rs9405044	G	A	0.301057	0.302088	0.301025		0.00611602	0.0322935	0.849788	-0.0358842	0.0339264	0.290189	-0.0501928	0.0340078	0.139965	-0.0425106	0.0355806	0.232177
Binary	SNPs or indels (nonHLA)	30039028	rs62388755	G	A	0.0884338	0.0894686	0.0884013		0.00886114	0.0521858	0.865168	0.145564	0.0568919	0.0105091	0.13813	0.0571207	0.0155965	0.107255	0.0579126	0.0640221
Binary	SNPs or indels (nonHLA)	30039099	rs259934	C	T	0.270216	0.261065	0.270505		-0.0412318	0.033437	0.217532	-0.028502	0.0357106	0.42479	-0.00953519	0.0358509	0.790264	-0.0294382	0.0371539	0.428167
Binary	SNPs or indels (nonHLA)	30039274	rs259935	G	A	0.276014	0.26528	0.276352		-0.0495007	0.0331819	0.135752	-0.0341402	0.0355119	0.336365	-0.0154345	0.035646	0.665019	-0.0307941	0.0369436	0.404538
Binary	SNPs or indels (nonHLA)	30039339	rs73420439	T	C	0.249101	0.242115	0.249321		-0.0448293	0.0342261	0.190265	-0.0574899	0.0423375	0.174497	-0.0646881	0.0424621	0.127651	-0.0519436	0.0497991	0.296917
Binary	SNPs or indels (nonHLA)	30039934	rs10947047	G	A	0.2491	0.242117	0.24932		-0.0448107	0.0342259	0.190446	-0.057464	0.0423372	0.174688	-0.0646617	0.0424618	0.127804	-0.051908	0.0497986	0.297247
Binary	SNPs or indels (nonHLA)	30039968	rs190413453	G	A	0.0326535	0.0444116	0.0322834		0.415308	0.0875113	2.07741e-06	0.148354	0.0942943	0.115647	0.154811	0.102889	0.132415	-0.117732	0.178334	0.509141
Binary	SNPs or indels (nonHLA)	30040207	rs11962771	G	A	0.249099	0.242117	0.249319		-0.0448083	0.0342259	0.19047	-0.0574609	0.0423372	0.174712	-0.0646587	0.0424618	0.127822	-0.0519037	0.0497988	0.297287
Binary	SNPs or indels (nonHLA)	30040226	rs259938	C	G	0.276249	0.265289	0.276594		-0.0505685	0.0331857	0.127558	-0.0354457	0.0355097	0.318184	-0.0167489	0.0356434	0.638425	-0.0321776	0.0369385	0.383692
Binary	SNPs or indels (nonHLA)	30040542	rs9261209	A	G	0.31385	0.316369	0.31377		0.00456703	0.0318815	0.886093	-0.00761704	0.0369261	0.836574	-0.00552653	0.0370726	0.881496	0.0176027	0.041295	0.669913
Binary	SNPs or indels (nonHLA)	30040554	rs9261210	C	G	0.31385	0.316369	0.313771		0.00456668	0.0318815	0.886101	-0.00761764	0.0369261	0.836561	-0.00552724	0.0370726	0.881481	0.0176018	0.041295	0.669928
Binary	SNPs or indels (nonHLA)	30040969	rs3910312	A	C	0.301059	0.302086	0.301027		0.00605297	0.032293	0.851316	-0.035929	0.0339257	0.289577	-0.0502262	0.0340071	0.139694	-0.0425513	0.0355796	0.231717
Binary	SNPs or indels (nonHLA)	30041043	rs9261211	G	T	0.0185029	0.0243336	0.0183194		0.370857	0.111801	0.000909494	0.239175	0.113438	0.0349954	0.218197	0.113165	0.0538393	0.224656	0.127462	0.0779799
Binary	SNPs or indels (nonHLA)	30041219	rs9261212	T	C	0.018503	0.0243336	0.0183195		0.370868	0.111802	0.000909247	0.239189	0.113439	0.0349863	0.218211	0.113166	0.053826	0.224672	0.127463	0.0779612
Binary	SNPs or indels (nonHLA)	30041392	rs9393987	C	T	0.301055	0.302081	0.301023		0.00609554	0.0322931	0.850284	-0.0359038	0.033926	0.289919	-0.0502128	0.0340075	0.139803	-0.0425321	0.0355801	0.231935
Binary	SNPs or indels (nonHLA)	30041437	rs9261213	T	A	0.0647483	0.0742493	0.0644493		0.155804	0.0603752	0.00986276	0.0979901	0.0608476	0.107307	0.119827	0.0613504	0.0508008	0.120711	0.0621539	0.0521216
Binary	SNPs or indels (nonHLA)	30041484	rs12661609	G	A	0.249103	0.242119	0.249322		-0.0448158	0.0342254	0.190388	-0.0574774	0.0423366	0.174581	-0.064675	0.0424612	0.12772	-0.0519277	0.0497981	0.297058
Binary	SNPs or indels (nonHLA)	30041832	rs9261214	A	G	0.0647485	0.0742514	0.0644494		0.155834	0.0603752	0.0098484	0.098015	0.0608476	0.107218	0.119853	0.0613504	0.0507512	0.120734	0.0621539	0.0520759
Binary	SNPs or indels (nonHLA)	30041887	rs12664794	A	G	0.249104	0.242115	0.249324		-0.0448503	0.034225	0.190043	-0.057532	0.0423363	0.174169	-0.0647294	0.0424609	0.127397	-0.0520027	0.0497978	0.296358
Binary	SNPs or indels (nonHLA)	30041944	rs67270372	A	T	0.408197	0.41601	0.407951		0.035099	0.0301661	0.244615	0.0327053	0.0319547	0.306077	0.0159878	0.0320657	0.618064	0.013271	0.0338568	0.695076
Binary	SNPs or indels (nonHLA)	30042303	rs10580504	A	T	0.30105	0.30205	0.301019		0.00598207	0.0322913	0.853031	-0.0360281	0.0339242	0.288227	-0.0503415	0.0340057	0.138771	-0.0426682	0.0355782	0.230419
Binary	SNPs or indels (nonHLA)	30042715	rs9380150	T	C	0.301054	0.301982	0.301025		0.00564873	0.0322867	0.861115	-0.0364055	0.0339185	0.283126	-0.0507364	0.0340003	0.135638	-0.043083	0.0355726	0.225847
Binary	SNPs or indels (nonHLA)	30042717	rs117483846	G	C	0.126991	0.0993294	0.127861		-0.272022	0.0450471	1.55448e-09	-0.185306	0.0652469	0.00451043	-0.212766	0.0648302	0.00103114	-0.14261	0.0873057	0.102374
Binary	SNPs or indels (nonHLA)	30042731	rs9261217	T	C	0.313839	0.316322	0.313761		0.00433499	0.0318798	0.891838	-0.00790602	0.0369233	0.830453	-0.00578625	0.0370704	0.875964	0.0172686	0.0412901	0.675782
Binary	SNPs or indels (nonHLA)	30043113	rs60477028	T	C	0.249103	0.242003	0.249326		-0.0454594	0.0342233	0.184072	-0.0584354	0.0423343	0.167484	-0.0656411	0.0424589	0.122107	-0.0532497	0.0497963	0.284912
Binary	SNPs or indels (nonHLA)	30043498	rs9261218	G	A	0.064749	0.0742387	0.0644503		0.155579	0.0603719	0.00996592	0.0977523	0.0608439	0.10814	0.119578	0.0613467	0.0512689	0.120454	0.0621496	0.0526079
Binary	SNPs or indels (nonHLA)	30043674	rs9261219	G	A	0.0647492	0.0742387	0.0644505		0.155577	0.0603719	0.00996685	0.0977502	0.0608439	0.108148	0.119576	0.0613463	0.0512729	0.120452	0.0621496	0.0526115
Binary	SNPs or indels (nonHLA)	30044025	rs11965452	C	A	0.196386	0.184521	0.19676		-0.0831619	0.0372972	0.0257665	-0.122312	0.0511308	0.01675	-0.135601	0.0513653	0.00829197	-0.133173	0.0685434	0.0520277
Binary	SNPs or indels (nonHLA)	30044086	rs9261220	G	T	0.0647491	0.0742387	0.0644504		0.155579	0.0603719	0.00996602	0.0977522	0.0608439	0.108141	0.119578	0.0613467	0.0512692	0.120454	0.0621496	0.052608
Binary	SNPs or indels (nonHLA)	30044563	rs6940552	G	A	0.249103	0.241913	0.249329		-0.0459615	0.0342233	0.179275	-0.0592017	0.0423349	0.161988	-0.0664192	0.0424594	0.117747	-0.0543164	0.0497971	0.275381
Binary	SNPs or indels (nonHLA)	30044847	rs114315683	G	A	0.088423	0.0894159	0.0883918		0.0083541	0.052176	0.872791	0.14484	0.0568786	0.0108813	0.137398	0.0571086	0.0161319	0.106448	0.0578995	0.0659908
Binary	SNPs or indels (nonHLA)	30044877	rs146863833	A	T	0.0647494	0.0742387	0.0644507		0.155568	0.0603715	0.00997064	0.0977358	0.0608432	0.108196	0.119559	0.0613459	0.0513039	0.120434	0.0621489	0.0526438
Binary	SNPs or indels (nonHLA)	30044983	rs62388756	A	G	0.0884212	0.0894159	0.0883899		0.00838394	0.0521774	0.872344	0.144881	0.0568799	0.0108613	0.137439	0.0571099	0.0161028	0.10649	0.0579012	0.0658905
Binary	SNPs or indels (nonHLA)	30045434	rs9261221	C	T	0.313854	0.316143	0.313782		0.00345849	0.0318788	0.913608	-0.00910309	0.0369234	0.805265	-0.00703662	0.0370699	0.84945	0.015728	0.0412907	0.703271
Binary	SNPs or indels (nonHLA)	30045449	rs9261222	A	G	0.313854	0.316143	0.313782		0.00345849	0.0318788	0.913608	-0.00910309	0.0369234	0.805265	-0.00703662	0.0370699	0.84945	0.015728	0.0412907	0.703271
Binary	SNPs or indels (nonHLA)	30045616	rs112576078	A	T	0.0647501	0.0742387	0.0644515		0.155553	0.0603712	0.00997716	0.0977159	0.0608424	0.108263	0.119534	0.0613448	0.0513474	0.12041	0.0621477	0.0526879
Binary	SNPs or indels (nonHLA)	30045876	rs118051652	C	A	0.0513085	0.0577499	0.0511058		0.127964	0.0671073	0.0565396	0.0816576	0.0679057	0.229163	0.111334	0.0686643	0.104928	0.109781	0.0693207	0.11327
Binary	SNPs or indels (nonHLA)	30045921	rs116799333	C	T	0.159675	0.143619	0.160181		-0.131893	0.0404624	0.0011155	-0.0796442	0.0536947	0.138001	-0.110195	0.0547312	0.0440738	-0.142507	0.0783343	0.0688779
Binary	SNPs or indels (nonHLA)	30045995	rs9261223	T	C	0.0647504	0.0742366	0.0644518		0.155507	0.0603704	0.00999869	0.0976674	0.0608417	0.108435	0.119483	0.0613444	0.0514448	0.120357	0.0621473	0.0527878
Binary	SNPs or indels (nonHLA)	30046110	rs9261224	C	T	0.261039	0.258762	0.261111		-0.0188897	0.0336572	0.574636	-0.0335716	0.0408577	0.411265	-0.0326105	0.041056	0.427025	0.00714571	0.0478295	0.881238
Binary	SNPs or indels (nonHLA)	30046363	rs151259295	A	T	0.0126315	0.0130768	0.0126175		0.0590793	0.133696	0.658566	-0.0299572	0.159016	0.85057	0.0209456	0.159455	0.895493	-0.0756763	0.31277	0.808815
Binary	SNPs or indels (nonHLA)	30046480	rs34843296	A	T	0.270333	0.261411	0.270614		-0.0401182	0.0334251	0.230046	-0.0271442	0.0356973	0.447017	-0.00815989	0.0358391	0.819894	-0.0279563	0.0371417	0.451635
Binary	SNPs or indels (nonHLA)	30046514	rs3134880	T	G	0.0185316	0.0243758	0.0183476		0.370945	0.111622	0.000889807	0.239236	0.113229	0.0346132	0.218401	0.112974	0.053211	0.22477	0.127176	0.0771623
Binary	SNPs or indels (nonHLA)	30046517	rs111955064	A	T	0.0185316	0.0243758	0.0183476		0.370945	0.111622	0.000889807	0.239236	0.113229	0.0346132	0.218401	0.112974	0.053211	0.22477	0.127176	0.0771623
Binary	SNPs or indels (nonHLA)	30046680	rs9261226	C	T	0.0647512	0.0742345	0.0644527		0.15545	0.0603701	0.0100253	0.0976001	0.0608406	0.108672	0.119411	0.0613429	0.0515817	0.120283	0.0621458	0.0529303
Binary	SNPs or indels (nonHLA)	30046800	rs11966447	T	C	0.19629	0.184528	0.19666		-0.0826282	0.0373158	0.0268085	-0.121666	0.0511546	0.0173879	-0.134931	0.0513893	0.00864834	-0.131975	0.0686064	0.0543982
Binary	SNPs or indels (nonHLA)	30046815	rs11966449	T	C	0.19629	0.184528	0.19666		-0.082628	0.0373158	0.0268089	-0.121665	0.0511546	0.0173891	-0.134929	0.0513893	0.00864898	-0.131973	0.0686064	0.0544015
Binary	SNPs or indels (nonHLA)	30046827	rs142409385	A	T	0.05475	0.0596858	0.0545946		0.0926955	0.0651317	0.154677	0.060286	0.0657104	0.358907	0.0638818	0.0658311	0.331853	0.0292649	0.0662497	0.658679
Binary	SNPs or indels (nonHLA)	30046874	rs11963840	C	A	0.19629	0.184528	0.19666		-0.0826295	0.0373157	0.0268057	-0.121669	0.0511546	0.0173849	-0.134933	0.0513893	0.00864717	-0.131981	0.0686059	0.0543862
Binary	SNPs or indels (nonHLA)	30046890	rs9261227	T	C	0.261041	0.258762	0.261113		-0.0189048	0.0336571	0.574329	-0.0336036	0.0408575	0.410817	-0.0326365	0.0410558	0.426654	0.00709762	0.0478288	0.88203
Binary	SNPs or indels (nonHLA)	30047038	rs138231355	T	C	0.0244197	0.0239519	0.0244345		-0.0465739	0.0962594	0.628502	0.000676499	0.10295	0.994757	-0.00319256	0.102723	0.975206	-0.0033781	0.103676	0.974007
Binary	SNPs or indels (nonHLA)	30047291	rs6905501	T	C	0.261039	0.258764	0.261111		-0.0188813	0.0336571	0.574805	-0.0335386	0.0408568	0.411714	-0.0325638	0.0410551	0.427678	0.00719671	0.04783	0.880398
Binary	SNPs or indels (nonHLA)	30047292	rs6925856	G	A	0.0647486	0.0742345	0.0644501		0.15551	0.0603712	0.00999823	0.0977324	0.0608439	0.108211	0.119557	0.0613463	0.0513096	0.120448	0.0621496	0.0526198
Binary	SNPs or indels (nonHLA)	30047477	rs62388757	G	A	0.088389	0.0894159	0.0883567		0.00884676	0.0521953	0.865409	0.145522	0.0569006	0.0105434	0.138099	0.0571301	0.0156376	0.107183	0.05792	0.0642379
Binary	SNPs or indels (nonHLA)	30047553	rs259943	T	C	0.270378	0.261476	0.270658		-0.0400388	0.0334275	0.231003	-0.0270352	0.0356999	0.448875	-0.00805539	0.0358417	0.822174	-0.0278497	0.0371442	0.453391
Binary	SNPs or indels (nonHLA)	30047725	rs141394012	A	T	0.0647463	0.0742345	0.0644476		0.155553	0.0603715	0.00997816	0.0978199	0.0608446	0.107901	0.119653	0.0613474	0.0511263	0.120556	0.0621508	0.0524117
Binary	SNPs or indels (nonHLA)	30047817	rs7766469	G	T	0.300939	0.301976	0.300907		0.00623071	0.032299	0.847032	-0.0358649	0.0339329	0.29054	-0.0501808	0.0340152	0.140146	-0.0424765	0.0355876	0.232644
Binary	SNPs or indels (nonHLA)	30048230	rs6457137	G	T	0.196288	0.184534	0.196658		-0.0825784	0.0373151	0.0268972	-0.121605	0.0511525	0.0174395	-0.134858	0.0513875	0.00868167	-0.131865	0.0686022	0.0545842
Binary	SNPs or indels (nonHLA)	30048297	rs56185319	G	A	0.0883899	0.0894137	0.0883577		0.00880954	0.0521942	0.865967	0.145482	0.0569	0.0105639	0.138058	0.0571295	0.0156669	0.107142	0.0579193	0.064337
Binary	SNPs or indels (nonHLA)	30048413	rs3132128	T	C	0.0185402	0.0243948	0.0183559		0.371334	0.111578	0.00087463	0.239644	0.113177	0.0342238	0.218851	0.112926	0.0526234	0.225298	0.127103	0.0763012
Binary	SNPs or indels (nonHLA)	30048453	rs78383356	A	T	0.276151	0.26565	0.276481		-0.0483961	0.0331716	0.144575	-0.032773	0.0355004	0.355917	-0.0140558	0.035636	0.693265	-0.0293222	0.0369329	0.427235
Binary	SNPs or indels (nonHLA)	30048604	rs6457139	T	G	0.261044	0.258768	0.261116		-0.0188859	0.0336553	0.57469	-0.0335299	0.040853	0.411792	-0.032546	0.0410514	0.427889	0.00723196	0.047827	0.87981
Binary	SNPs or indels (nonHLA)	30048760	rs183514295	A	T	0.00707673	0.00525728	0.007134		-0.423672	0.206776	0.0404685	-0.126418	0.251317	0.614948	-0.129729	0.251409	0.605849	-0.183947	0.250158	0.462142
Binary	SNPs or indels (nonHLA)	30048796	rs7771476	A	G	0.0647558	0.0742303	0.0644576		0.155062	0.0603646	0.0102063	0.0976252	0.0608413	0.108584	0.119478	0.0613448	0.0514568	0.120396	0.0621485	0.0527181
Binary	SNPs or indels (nonHLA)	30048899	rs9393988	G	A	0.300992	0.302102	0.300957		0.00658587	0.0322917	0.838393	-0.0354561	0.0339254	0.295968	-0.0497631	0.0340074	0.143385	-0.0420249	0.0355798	0.237546
Binary	SNPs or indels (nonHLA)	30048917	rs7771672	A	C	0.0647504	0.0742303	0.0644521		0.155423	0.0603712	0.0100399	0.0977354	0.0608439	0.108201	0.119568	0.0613467	0.0512887	0.12048	0.06215	0.0525592
Binary	SNPs or indels (nonHLA)	30049033	rs6457140	A	T	0.261548	0.258752	0.261636		-0.0214505	0.0336525	0.523857	-0.0372462	0.040813	0.36145	-0.0361301	0.0410134	0.378353	0.00232218	0.0477373	0.961202
Binary	SNPs or indels (nonHLA)	30049054	rs6457141	C	G	0.261053	0.258752	0.261125		-0.0190271	0.0336555	0.571836	-0.0337201	0.0408527	0.409141	-0.0327413	0.0410511	0.425118	0.00696894	0.0478268	0.884149
Binary	SNPs or indels (nonHLA)	30049294	rs6917603	T	C	0.261052	0.258752	0.261125		-0.0190249	0.0336554	0.57188	-0.0337189	0.0408527	0.409157	-0.0327399	0.0410511	0.425137	0.00697102	0.0478268	0.884114
Binary	SNPs or indels (nonHLA)	30049506	rs188334697	T	C	0.0528011	0.0573598	0.0526576		0.0878467	0.066205	0.184546	0.0601311	0.0670129	0.369555	0.0638505	0.0671393	0.341598	0.027474	0.0674241	0.683655
Binary	SNPs or indels (nonHLA)	30049551	rs112965058	C	T	0.196301	0.184521	0.196672		-0.0827522	0.0373134	0.0265713	-0.121923	0.0511498	0.0171425	-0.135176	0.0513848	0.00852174	-0.132412	0.068597	0.0535703
Binary	SNPs or indels (nonHLA)	30049709	rs118191787	T	C	0.0450579	0.0513054	0.0448613		0.148667	0.0719238	0.0387336	0.117878	0.0726633	0.10475	0.118744	0.0727421	0.102595	0.0872669	0.0731947	0.233162
Binary	SNPs or indels (nonHLA)	30049805	rs75501040	A	T	0.107106	0.113876	0.106893		0.075013	0.0479187	0.117483	0.166228	0.051301	0.00119426	0.156712	0.0515823	0.00238081	0.130221	0.0537374	0.0153812
Binary	SNPs or indels (nonHLA)	30049852	rs9261242	T	A	0.0647508	0.0742303	0.0644525		0.155424	0.0603712	0.0100391	0.097734	0.0608435	0.108205	0.119567	0.0613463	0.0512903	0.120478	0.0621496	0.0525609
Binary	SNPs or indels (nonHLA)	30049855	rs142509493	A	T	0.196301	0.184521	0.196671		-0.0827511	0.0373134	0.0265731	-0.121922	0.0511498	0.0171432	-0.135175	0.0513848	0.0085221	-0.13241	0.0685965	0.0535745
Binary	SNPs or indels (nonHLA)	30049982	rs9261243	T	C	0.261051	0.258752	0.261123		-0.0190166	0.0336554	0.572047	-0.0337098	0.0408528	0.409285	-0.0327304	0.0410512	0.425272	0.0069846	0.047827	0.88389
Binary	SNPs or indels (nonHLA)	30050004	rs142813419	T	C	0.0126257	0.0130747	0.0126116		0.0594499	0.133689	0.656545	-0.029595	0.159002	0.852343	0.0212728	0.159439	0.893859	-0.074161	0.312687	0.812522
Binary	SNPs or indels (nonHLA)	30050150	rs71550180	A	T	0.408118	0.416023	0.407869		0.0355759	0.0301636	0.238227	0.0331478	0.0319521	0.29954	0.0164313	0.0320636	0.60833	0.0137651	0.0338542	0.684302
Binary	SNPs or indels (nonHLA)	30050218	rs556298414	C	T	0.00624693	0.00939477	0.00614785		0.602787	0.19971	0.00254194	1.08879	0.233715	3.18335e-06	0.58147	0.214341	0.00667123	0.231622	0.229099	0.312011
Binary	SNPs or indels (nonHLA)	30050238	rs9261244	A	G	0.408119	0.416025	0.40787		0.035583	0.0301636	0.238133	0.0331565	0.0319521	0.299413	0.01644	0.0320635	0.60814	0.0137751	0.0338542	0.684085
Binary	SNPs or indels (nonHLA)	30050247	rs112052529	A	T	0.0647506	0.0742303	0.0644523		0.15543	0.0603712	0.0100364	0.0977382	0.0608435	0.108189	0.119571	0.0613463	0.0512815	0.120482	0.0621496	0.052552
Binary	SNPs or indels (nonHLA)	30050503	rs259944	C	G	0.0547365	0.0596795	0.054581		0.0927052	0.065122	0.154573	0.0601334	0.0656871	0.359953	0.0636418	0.0658033	0.333468	0.0290391	0.0662217	0.661014
Binary	SNPs or indels (nonHLA)	30050572	rs55664658	T	A	0.0884036	0.0894137	0.0883719		0.00861622	0.0521855	0.868859	0.145254	0.0568925	0.0106759	0.137811	0.057122	0.0158402	0.106885	0.0579126	0.0649484
Binary	SNPs or indels (nonHLA)	30050882	rs73420484	T	A	0.1963	0.184521	0.19667		-0.0827468	0.0373133	0.0265808	-0.121914	0.0511498	0.0171506	-0.135167	0.0513848	0.00852626	-0.132394	0.0685965	0.0536023
Binary	SNPs or indels (nonHLA)	30051224	rs118020682	C	T	0.02504	0.0198186	0.0252043		-0.299488	0.105899	0.00468304	-0.315886	0.154076	0.0403448	-0.111643	0.157422	0.478201	0.215263	0.215729	0.318357
Binary	SNPs or indels (nonHLA)	30051365	rs142499772	T	C	0.0250401	0.0198186	0.0252044		-0.299493	0.105898	0.004682	-0.315894	0.154075	0.0403387	-0.111653	0.157421	0.478159	0.215235	0.215726	0.318414
Binary	SNPs or indels (nonHLA)	30051429	rs259945	T	A	0.0547355	0.0596795	0.0545798		0.0927154	0.0651224	0.15453	0.0601462	0.0656875	0.359854	0.0636519	0.0658038	0.333394	0.0290505	0.0662221	0.660891
Binary	SNPs or indels (nonHLA)	30051652	rs56216735	T	C	0.196299	0.184521	0.19667		-0.0827417	0.0373133	0.0265898	-0.121907	0.0511498	0.017157	-0.13516	0.0513848	0.0085298	-0.132381	0.0685965	0.0536256
Binary	SNPs or indels (nonHLA)	30051738	rs9261248	G	A	0.0647496	0.0742303	0.0644512		0.155452	0.0603712	0.0100258	0.0977549	0.0608435	0.108128	0.119589	0.0613463	0.0512461	0.1205	0.0621496	0.0525164
Binary	SNPs or indels (nonHLA)	30051855	rs9767139	G	A	0.189058	0.176354	0.189458		-0.0906461	0.0378745	0.0166963	-0.122756	0.0534351	0.0216028	-0.139639	0.0535286	0.00908899	-0.130822	0.0689669	0.057844
Binary	SNPs or indels (nonHLA)	30051877	rs9261250	T	C	0.0647495	0.0742303	0.0644511		0.155453	0.0603712	0.0100251	0.0977558	0.0608435	0.108125	0.11959	0.0613463	0.0512445	0.120501	0.0621496	0.0525145
Binary	SNPs or indels (nonHLA)	30051878	rs9767125	C	A	0.189058	0.176354	0.189458		-0.0906455	0.0378745	0.0166971	-0.122755	0.0534351	0.0216036	-0.139639	0.0535286	0.00908936	-0.13082	0.0689669	0.0578466
Binary	SNPs or indels (nonHLA)	30051992	rs9261251	T	A	0.261048	0.258752	0.261121		-0.0190015	0.0336553	0.572351	-0.0336919	0.0408528	0.409535	-0.0327115	0.0410512	0.425541	0.00701047	0.047827	0.883464
Binary	SNPs or indels (nonHLA)	30052027	rs9261252	G	A	0.261048	0.258752	0.261121		-0.0190015	0.0336553	0.572351	-0.0336919	0.0408528	0.409535	-0.0327115	0.0410512	0.425541	0.00701047	0.047827	0.883464
Binary	SNPs or indels (nonHLA)	30052051	rs9380151	T	C	0.0430061	0.0428553	0.0430108		-0.00967691	0.0745201	0.89668	-0.132407	0.0744618	0.0753749	-0.108191	0.0756578	0.152714	-0.0245394	0.0802266	0.759699
Binary	SNPs or indels (nonHLA)	30052268	rs259946	G	A	0.0547348	0.0596795	0.0545792		0.0927236	0.0651224	0.154495	0.0601567	0.0656875	0.359772	0.0636608	0.0658038	0.333328	0.0290602	0.0662225	0.660786
Binary	SNPs or indels (nonHLA)	30052865	rs9261253	T	G	0.0647492	0.0742303	0.0644507		0.155462	0.0603712	0.0100209	0.0977627	0.0608435	0.1081	0.119598	0.0613463	0.0512299	0.120509	0.0621496	0.0525001
Binary	SNPs or indels (nonHLA)	30052897	rs56378970	G	C	0.0884051	0.0894137	0.0883733		0.00859254	0.0521844	0.869214	0.145225	0.0568912	0.0106898	0.137782	0.0571207	0.0158599	0.106856	0.0579116	0.0650145
Binary	SNPs or indels (nonHLA)	30053049	rs56181708	C	G	0.0884051	0.0894137	0.0883733		0.0085935	0.0521844	0.869199	0.145227	0.0568912	0.0106891	0.137783	0.0571207	0.0158598	0.106855	0.0579119	0.0650169
Binary	SNPs or indels (nonHLA)	30053070	rs150006733	A	T	0.0297335	0.0331084	0.0296272		0.135266	0.0877763	0.123311	-0.125419	0.0910714	0.168467	-0.103899	0.0943592	0.270856	-0.0729213	0.136402	0.592923
Binary	SNPs or indels (nonHLA)	30053145	rs140805512	C	T	0.0112182	0.0106474	0.0112362		-0.0266545	0.15469	0.863195	-0.0383865	0.157091	0.806953	-0.0292235	0.158541	0.853757	-0.13621	0.15809	0.388907
Binary	SNPs or indels (nonHLA)	30053215	rs143650243	A	T	0.0547338	0.0596795	0.0545781		0.0927333	0.0651228	0.154454	0.060169	0.0656879	0.359677	0.0636706	0.0658042	0.333256	0.0290711	0.0662225	0.660668
Binary	SNPs or indels (nonHLA)	30053242	rs259947	A	T	0.0547338	0.0596795	0.0545781		0.0927333	0.0651228	0.154454	0.060169	0.0656879	0.359677	0.0636706	0.0658042	0.333256	0.0290711	0.0662225	0.660668
Binary	SNPs or indels (nonHLA)	30053424	rs9261254	A	T	0.261047	0.258752	0.261119		-0.0189936	0.0336552	0.57251	-0.0336827	0.0408528	0.409662	-0.0327018	0.0410512	0.425679	0.0070236	0.047827	0.883247
Binary	SNPs or indels (nonHLA)	30053636	rs9261255	G	A	0.261047	0.258752	0.261119		-0.0189921	0.0336552	0.57254	-0.0336811	0.0408528	0.409685	-0.0327001	0.0410512	0.425703	0.00702592	0.047827	0.883209
Binary	SNPs or indels (nonHLA)	30053963	rs28570682	T	C	0.196298	0.184521	0.196668		-0.0827338	0.0373133	0.0266041	-0.121894	0.0511498	0.0171684	-0.135146	0.0513846	0.0085363	-0.132357	0.0685965	0.053669
Binary	SNPs or indels (nonHLA)	30054164	rs9261256	C	G	0.261046	0.258752	0.261118		-0.0189884	0.0336552	0.572615	-0.0336769	0.0408528	0.409743	-0.0326957	0.0410512	0.425764	0.00703165	0.047827	0.883114
Binary	SNPs or indels (nonHLA)	30054199	rs199499993	A	T	0.261046	0.258752	0.261118		-0.0189888	0.0336552	0.572607	-0.0336772	0.0408528	0.409738	-0.032696	0.0410512	0.42576	0.00703137	0.047827	0.883119
Binary	SNPs or indels (nonHLA)	30054202	rs141701613	A	T	0.261046	0.258752	0.261118		-0.0189888	0.0336552	0.572607	-0.0336772	0.0408528	0.409738	-0.032696	0.0410512	0.42576	0.00703137	0.047827	0.883119
Binary	SNPs or indels (nonHLA)	30054376	rs7761314	C	T	0.261046	0.258752	0.261118		-0.0189873	0.0336552	0.572636	-0.0336754	0.0408528	0.409764	-0.0326941	0.0410512	0.425787	0.00703391	0.047827	0.883077
Binary	SNPs or indels (nonHLA)	30054425	rs113615170	A	T	0.0647486	0.0742303	0.0644502		0.155475	0.0603708	0.0100142	0.0977722	0.0608432	0.108065	0.119608	0.0613459	0.0512095	0.120519	0.0621492	0.0524791
Binary	SNPs or indels (nonHLA)	30054426	rs9256991	T	G	0.0647486	0.0742303	0.0644502		0.155475	0.0603708	0.0100142	0.0977722	0.0608432	0.108065	0.119608	0.0613459	0.0512095	0.120519	0.0621492	0.0524791
Binary	SNPs or indels (nonHLA)	30054538	rs57799064	A	G	0.196297	0.184521	0.196668		-0.0827311	0.0373132	0.026609	-0.12189	0.0511498	0.0171723	-0.135142	0.0513846	0.00853843	-0.132349	0.0685965	0.053683
Binary	SNPs or indels (nonHLA)	30054648	rs9261257	G	A	0.0647485	0.0742303	0.0644501		0.155477	0.0603708	0.0100134	0.0977739	0.0608432	0.108058	0.11961	0.0613459	0.0512059	0.120521	0.0621492	0.0524755
Binary	SNPs or indels (nonHLA)	30054801	rs259949	G	A	0.0547326	0.0596795	0.0545769		0.092744	0.0651232	0.154408	0.0601823	0.0656883	0.359574	0.0636811	0.0658046	0.333179	0.0290829	0.066223	0.660541
Binary	SNPs or indels (nonHLA)	30054821	rs62390160	T	C	0.0884056	0.0894137	0.0883738		0.00858587	0.0521839	0.869313	0.145218	0.0568909	0.0106931	0.137774	0.0571207	0.0158659	0.106847	0.0579116	0.0650379
Binary	SNPs or indels (nonHLA)	30055031	rs9261258	G	A	0.261045	0.258752	0.261117		-0.0189842	0.0336551	0.572699	-0.0336725	0.0408528	0.409804	-0.0326909	0.0410512	0.425833	0.00703847	0.047827	0.883002
Binary	SNPs or indels (nonHLA)	30055302	rs9261259	T	C	0.0173471	0.015814	0.0173953		-0.102782	0.113636	0.365738	-0.104126	0.134869	0.440083	-0.109118	0.134647	0.41771	-0.140735	0.138435	0.309334
Binary	SNPs or indels (nonHLA)	30055994	rs55808509	G	A	0.0884062	0.0894137	0.0883745		0.00857585	0.0521834	0.869463	0.145204	0.0568906	0.0107001	0.137759	0.05712	0.0158766	0.10683	0.0579109	0.0650778
Binary	SNPs or indels (nonHLA)	30056091	rs3869070	T	C	0.407607	0.415852	0.407348		0.0373424	0.0301689	0.215799	0.0340694	0.0319491	0.286257	0.0165611	0.0320668	0.605536	0.0136544	0.0338547	0.68671
Binary	SNPs or indels (nonHLA)	30056607	rs6928431	T	A	0.0185434	0.0243969	0.0183591		0.371164	0.111556	0.000877425	0.239462	0.11315	0.0343177	0.21869	0.112902	0.0527465	0.225077	0.127066	0.0765038
Binary	SNPs or indels (nonHLA)	30056617	rs9261262	C	T	0.261043	0.258752	0.261116		-0.0189744	0.033655	0.572896	-0.0336613	0.0408528	0.40996	-0.0326791	0.0410512	0.426	0.00705422	0.047827	0.882742
Binary	SNPs or indels (nonHLA)	30056820	rs9280875	A	T	0.26104	0.258752	0.261112		-0.0189591	0.0336552	0.573208	-0.0336409	0.0408532	0.410247	-0.032658	0.0410516	0.426302	0.00708179	0.0478272	0.882287
Binary	SNPs or indels (nonHLA)	30056900	rs9366752	C	T	0.300564	0.301982	0.300519		0.00850057	0.0323042	0.792442	-0.0345494	0.0339252	0.308489	-0.0497594	0.0340096	0.143439	-0.042295	0.0355871	0.234639
Binary	SNPs or indels (nonHLA)	30056972	rs9261263	C	G	0.0647454	0.0742303	0.0644469		0.155514	0.0603712	0.00999584	0.0978085	0.0608439	0.107937	0.119646	0.0613467	0.0511363	0.120558	0.06215	0.0524053
Binary	SNPs or indels (nonHLA)	30057397	rs551389109	A	G	0.0224577	0.0218073	0.0224782		-0.0585657	0.100755	0.561061	-0.00799142	0.108313	0.941185	-0.00818575	0.108249	0.939721	-0.021597	0.108675	0.842473
Binary	SNPs or indels (nonHLA)	30057433	rs9261264	T	C	0.0653548	0.0748629	0.0650555		0.155672	0.0601634	0.00966802	0.0982366	0.0606274	0.105161	0.119959	0.0611236	0.0496957	0.120925	0.0619122	0.0508001
Binary	SNPs or indels (nonHLA)	30057508	rs6911634	C	T	0.261032	0.258752	0.261104		-0.0188969	0.0336575	0.574492	-0.0335581	0.0408558	0.411431	-0.0325709	0.0410544	0.427569	0.0071951	0.0478297	0.880424
Binary	SNPs or indels (nonHLA)	30057872	rs17193886	T	C	0.242207	0.234076	0.242463		-0.0514096	0.0345748	0.137039	-0.0555423	0.0434567	0.201212	-0.0650298	0.0435189	0.135101	-0.0527781	0.04995	0.290687
Binary	SNPs or indels (nonHLA)	30058207	rs6917477	G	C	0.262423	0.259173	0.262525		-0.0240008	0.0337091	0.476466	-0.0404095	0.0407827	0.32176	-0.0400793	0.0409697	0.327942	-0.00360958	0.0475658	0.93951
Binary	SNPs or indels (nonHLA)	30058645	rs144821712	A	T	0.261035	0.258752	0.261107		-0.0189166	0.0336568	0.574085	-0.0335843	0.040855	0.411057	-0.0325984	0.0410536	0.42717	0.00715943	0.047829	0.881011
Binary	SNPs or indels (nonHLA)	30058976	rs146885507	T	C	0.0160326	0.0155863	0.0160466		-0.0279661	0.12255	0.819489	0.0819638	0.131367	0.532673	-0.0567386	0.127569	0.656487	0.0138848	0.131632	0.915993
Binary	SNPs or indels (nonHLA)	30058991	rs62390162	C	T	0.0884444	0.0894137	0.0884139		0.00803415	0.0521635	0.877595	0.144461	0.0568666	0.0110743	0.137018	0.0570965	0.0164061	0.106038	0.0578868	0.0669795
Binary	SNPs or indels (nonHLA)	30059032	rs57384168	A	T	0.196292	0.184521	0.196663		-0.0826854	0.0373148	0.0266992	-0.121826	0.0511535	0.0172383	-0.135076	0.0513885	0.00857555	-0.132234	0.0686031	0.0539135
Binary	SNPs or indels (nonHLA)	30059577	rs149128999	A	T	0.0547367	0.0596795	0.0545812		0.0926418	0.0651199	0.154842	0.060031	0.0656832	0.360746	0.0635533	0.0658003	0.334119	0.0289459	0.066219	0.662022
Binary	SNPs or indels (nonHLA)	30059675	rs3132130	G	C	0.018565	0.0244496	0.0183798		0.373143	0.11157	0.000824344	0.241317	0.113164	0.0329693	0.220525	0.112915	0.0508181	0.227381	0.127072	0.0735528
Binary	SNPs or indels (nonHLA)	30060354	rs118156479	A	T	0.0450539	0.0513054	0.0448571		0.148636	0.0719212	0.0387678	0.117792	0.0726586	0.10498	0.118678	0.0727379	0.102768	0.0871978	0.0731914	0.233509
Binary	SNPs or indels (nonHLA)	30060455	rs3834324	A	T	0.261039	0.258752	0.261111		-0.0189525	0.0336547	0.573336	-0.0336352	0.0408527	0.410321	-0.0326512	0.0410511	0.426392	0.00708885	0.0478265	0.882169
Binary	SNPs or indels (nonHLA)	30060647	rs3757329	A	C	0.261039	0.258752	0.261111		-0.0189525	0.0336547	0.573336	-0.0336352	0.0408527	0.410321	-0.0326512	0.0410511	0.426392	0.00708885	0.0478265	0.882169
Binary	SNPs or indels (nonHLA)	30060695	rs3757330	G	C	0.261039	0.258752	0.261111		-0.0189525	0.0336547	0.573336	-0.0336352	0.0408527	0.410321	-0.0326512	0.0410511	0.426392	0.00708885	0.0478265	0.882169
Binary	SNPs or indels (nonHLA)	30060696	rs3757331	G	T	0.261039	0.258752	0.261111		-0.0189525	0.0336547	0.573336	-0.0336352	0.0408527	0.410321	-0.0326512	0.0410511	0.426392	0.00708885	0.0478265	0.882169
Binary	SNPs or indels (nonHLA)	30060700	rs3757332	T	C	0.0647434	0.0742303	0.0644448		0.155529	0.0603715	0.00998925	0.0978272	0.0608443	0.107873	0.119666	0.0613474	0.0511001	0.120578	0.0621504	0.0523688
Binary	SNPs or indels (nonHLA)	30060829	rs3757333	C	A	0.196296	0.184521	0.196667		-0.0827073	0.0373129	0.026651	-0.121866	0.0511501	0.0171947	-0.135116	0.0513851	0.00855154	-0.132308	0.0685979	0.0537617
Binary	SNPs or indels (nonHLA)	30061011	rs141694700	A	T	0.0459943	0.0492914	0.0458906		0.0634547	0.0707294	0.369641	0.0100544	0.0715825	0.888297	0.0461944	0.072657	0.524914	0.0538687	0.0737577	0.465178
Binary	SNPs or indels (nonHLA)	30061023	rs9295829	A	G	0.300992	0.302145	0.300955		0.00681107	0.0322932	0.832955	-0.0352223	0.0339265	0.299179	-0.0495423	0.0340082	0.145178	-0.0417759	0.0355812	0.240354
Binary	SNPs or indels (nonHLA)	30061030	rs7769930	A	C	0.261039	0.258752	0.261111		-0.0189525	0.0336547	0.573336	-0.0336352	0.0408527	0.410321	-0.0326512	0.0410511	0.426392	0.00708885	0.0478265	0.882169
Binary	SNPs or indels (nonHLA)	30061332	rs7770557	C	G	0.261129	0.258752	0.261204		-0.0193031	0.0336524	0.566236	-0.034129	0.0408473	0.403422	-0.0331201	0.0410458	0.419721	0.00640769	0.0478098	0.893383
Binary	SNPs or indels (nonHLA)	30061395	rs111633598	A	T	0.0647434	0.0742303	0.0644448		0.155529	0.0603715	0.00998925	0.0978272	0.0608443	0.107873	0.119666	0.0613474	0.0511001	0.120578	0.0621504	0.0523688
Binary	SNPs or indels (nonHLA)	30061482	rs16896958	C	G	0.0262066	0.0236398	0.0262874		-0.108867	0.0985328	0.269211	-0.0766339	0.119214	0.520338	0.109139	0.128635	0.396192	-0.0950693	0.13254	0.473198
Binary	SNPs or indels (nonHLA)	30061874	rs1150741	C	G	0.270274	0.261282	0.270557		-0.0404091	0.0334158	0.226555	-0.0274444	0.0356882	0.44189	-0.00844926	0.0358297	0.813574	-0.0282506	0.0371318	0.446765
Binary	SNPs or indels (nonHLA)	30062337	rs9261269	G	A	0.0185647	0.0244496	0.0183795		0.373128	0.11157	0.000824756	0.241288	0.113164	0.0329905	0.220496	0.112915	0.0508481	0.227343	0.127072	0.0736007
Binary	SNPs or indels (nonHLA)	30062412	rs9261271	T	A	0.0647436	0.0742303	0.064445		0.155527	0.0603715	0.00999009	0.0978252	0.0608443	0.10788	0.119664	0.0613474	0.0511042	0.120575	0.0621508	0.0523734
Binary	SNPs or indels (nonHLA)	30062864	rs9261273	G	A	0.0647439	0.0742303	0.0644454		0.155525	0.0603715	0.00999134	0.0978228	0.0608443	0.107889	0.119662	0.0613474	0.0511091	0.120573	0.0621508	0.0523787
Binary	SNPs or indels (nonHLA)	30062912	rs1150740	C	A	0.0550978	0.060038	0.0549423		0.0921293	0.0649528	0.156073	0.059536	0.065505	0.363416	0.0631403	0.0656245	0.335978	0.0290202	0.066041	0.660352
Binary	SNPs or indels (nonHLA)	30063012	rs9261274	C	T	0.261042	0.258752	0.261114		-0.0189625	0.0336548	0.573135	-0.0336517	0.0408527	0.410093	-0.0326683	0.0410512	0.426153	0.00706404	0.0478268	0.882579
Binary	SNPs or indels (nonHLA)	30063150	rs138940267	A	T	0.0644989	0.0740869	0.0641971		0.158913	0.0605815	0.00871248	0.100373	0.0610374	0.100084	0.122395	0.061546	0.0467377	0.123585	0.062357	0.0474915
Binary	SNPs or indels (nonHLA)	30063151	rs9261275	C	T	0.260797	0.258608	0.260865		-0.0182795	0.0336825	0.587337	-0.0328658	0.0409026	0.421679	-0.0318749	0.0411025	0.438045	0.00839746	0.0479145	0.860876
Binary	SNPs or indels (nonHLA)	30063282	rs9261276	C	T	0.0647443	0.0742303	0.0644457		0.155521	0.0603715	0.00999313	0.0978187	0.0608446	0.107904	0.119658	0.0613474	0.0511175	0.120568	0.0621508	0.0523882
Binary	SNPs or indels (nonHLA)	30063568	rs1150739	C	T	0.462892	0.475749	0.462487		0.0538413	0.0297132	0.0699809	0.0470722	0.0318472	0.139391	0.0312529	0.0319193	0.327519	0.0217017	0.0341395	0.524986
Binary	SNPs or indels (nonHLA)	30063585	rs9261278	C	T	0.261042	0.258752	0.261115		-0.0189643	0.0336548	0.573099	-0.0336546	0.0408528	0.410052	-0.0326713	0.0410512	0.42611	0.0070596	0.0478268	0.882652
Binary	SNPs or indels (nonHLA)	30063678	chr6_30063678_C_T	C	T	0.00804438	0.00625264	0.00810077		-0.345609	0.198221	0.0812369	-0.372936	0.199229	0.0612204	-0.366376	0.19991	0.0668457
Binary	SNPs or indels (nonHLA)	30063679	rs56270681	G	A	0.0884502	0.089418	0.0884198		0.00802662	0.0521662	0.877715	0.144473	0.0568705	0.0110729	0.137034	0.0571008	0.0164012	0.106056	0.0578908	0.0669522
Binary	SNPs or indels (nonHLA)	30064320	rs144856153	A	T	0.072559	0.081259	0.0722852		0.128491	0.0576858	0.0259187	0.10345	0.0589612	0.0793388	0.0966886	0.0591181	0.101941	0.105747	0.0601764	0.0788697
Binary	SNPs or indels (nonHLA)	30064542	rs11752321	G	C	0.159681	0.143608	0.160187		-0.131981	0.0404614	0.00110668	-0.0797824	0.0536965	0.137331	-0.110332	0.0547339	0.0438223	-0.142855	0.0783484	0.0682548
Binary	SNPs or indels (nonHLA)	30064718	rs1048412	A	G	0.313841	0.316105	0.313769		0.00333198	0.031879	0.916757	-0.00925167	0.0369243	0.802156	-0.00718962	0.0370707	0.84622	0.0155484	0.0412918	0.706509
Binary	SNPs or indels (nonHLA)	30064969	rs59387046	T	A	0.0297359	0.0331084	0.0296298		0.13499	0.0877547	0.123984	-0.125625	0.0910498	0.167666	-0.104114	0.0943387	0.269757	-0.0734026	0.136382	0.590431
Binary	SNPs or indels (nonHLA)	30065140	rs16896970	A	G	0.0885007	0.0894728	0.0884701		0.00814433	0.0521768	0.875961	0.144539	0.0568802	0.01105	0.137127	0.0571109	0.016347	0.106154	0.0579009	0.0667464
Binary	SNPs or indels (nonHLA)	30065580	rs9280881	A	T	0.313839	0.316105	0.313768		0.00333977	0.0318789	0.916563	-0.00924599	0.0369243	0.802275	-0.00718382	0.0370707	0.846342	0.015555	0.0412918	0.706389
Binary	SNPs or indels (nonHLA)	30065695	rs3121595	T	C	0.0185917	0.0245065	0.0184056		0.374954	0.111551	0.000775788	0.242995	0.113137	0.0317297	0.222233	0.112891	0.049004	0.229529	0.127024	0.0707652
Binary	SNPs or indels (nonHLA)	30066566	rs113912597	A	T	0.0647436	0.0742303	0.064445		0.155528	0.0603715	0.00998948	0.0978265	0.0608443	0.107876	0.119666	0.0613474	0.0511015	0.120577	0.0621504	0.05237
Binary	SNPs or indels (nonHLA)	30067172	rs145531503	A	T	0.0547371	0.0596795	0.0545815		0.092638	0.065119	0.154854	0.0600258	0.0656827	0.360782	0.063548	0.0657994	0.334154	0.0289394	0.0662186	0.662089
Binary	SNPs or indels (nonHLA)	30067312	rs1150738	C	A	0.0547499	0.0596795	0.0545948		0.0924432	0.0651148	0.155695	0.0597588	0.0656763	0.362876	0.0632628	0.0657929	0.336278	0.0286584	0.0662129	0.665144
Binary	SNPs or indels (nonHLA)	30067680	rs9261282	T	G	0.261436	0.259167	0.261507		-0.0188747	0.0336554	0.574918	-0.0334986	0.0408362	0.412034	-0.0325258	0.0410319	0.427955	0.00739443	0.0477731	0.876993
Binary	SNPs or indels (nonHLA)	30067730	rs11755907	A	T	0.15968	0.143608	0.160186		-0.131967	0.0404613	0.00110798	-0.0797772	0.0536965	0.137356	-0.110328	0.0547339	0.0438307	-0.14284	0.0783484	0.0682829
Binary	SNPs or indels (nonHLA)	30068028	rs9261284	T	A	0.0647457	0.0742303	0.0644472		0.155484	0.0603715	0.0100106	0.0977938	0.0608443	0.107994	0.119611	0.0613474	0.0512082	0.120534	0.0621508	0.0524545
Binary	SNPs or indels (nonHLA)	30068492	rs9261286	A	G	0.0647453	0.0742303	0.0644468		0.155488	0.0603715	0.0100087	0.0977974	0.0608443	0.107981	0.119616	0.0613474	0.0511982	0.120538	0.0621508	0.0524463
Binary	SNPs or indels (nonHLA)	30068556	rs17187693	G	C	0.0887869	0.090019	0.0887481		0.0118819	0.052179	0.819868	0.148772	0.0568725	0.00889962	0.141231	0.0571017	0.0133862	0.110573	0.0578921	0.0561363
Binary	SNPs or indels (nonHLA)	30068694	rs2074482	C	A	0.313846	0.316111	0.313774		0.00330539	0.0318771	0.917414	-0.009283	0.0369182	0.801468	-0.00723221	0.0370648	0.845296	0.0154212	0.0412844	0.708751
Binary	SNPs or indels (nonHLA)	30068793	rs9261287	A	G	0.0647434	0.0742303	0.0644448		0.155529	0.0603715	0.00998912	0.0978274	0.0608443	0.107873	0.119667	0.0613474	0.0510997	0.120578	0.0621504	0.0523683
Binary	SNPs or indels (nonHLA)	30069074	rs568238833	C	T	0.00849393	0.00758119	0.00852266		-0.190262	0.209954	0.364825	-0.0400378	0.225134	0.858849	-0.0391796	0.224051	0.861182	-0.0101332	0.228613	0.964646
Binary	SNPs or indels (nonHLA)	30069526	rs531558835	C	T	0.0114669	0.00826023	0.0115678		-0.410866	0.159153	0.00983505	-0.344728	0.170312	0.0429601	-0.335675	0.171211	0.0499261	-0.340421	0.171819	0.0475603
Binary	SNPs or indels (nonHLA)	30069882	rs2240067	C	T	0.0647425	0.0742303	0.0644438		0.155533	0.0603715	0.00998732	0.0978292	0.0608446	0.107866	0.11967	0.0613474	0.0510937	0.120581	0.0621508	0.0523624
Binary	SNPs or indels (nonHLA)	30069909	rs8347	T	C	0.313838	0.316111	0.313767		0.00335273	0.0318783	0.916239	-0.00924603	0.0369231	0.802268	-0.00718181	0.0370696	0.84638	0.0155591	0.0412918	0.706316
Binary	SNPs or indels (nonHLA)	30070131	rs1051133	A	T	0.0647423	0.0742303	0.0644436		0.155534	0.0603715	0.00998693	0.0978296	0.0608446	0.107865	0.119671	0.0613474	0.0510925	0.120582	0.0621508	0.0523611
Binary	SNPs or indels (nonHLA)	30070213	rs6539	T	C	0.018662	0.0246731	0.0184727		0.381183	0.111548	0.000632702	0.249457	0.113132	0.027453	0.228543	0.112888	0.0429169	0.237618	0.126988	0.0613182
Binary	SNPs or indels (nonHLA)	30070280	rs12526	G	A	0.0126227	0.0131337	0.0126067		0.0649496	0.133685	0.62708	-0.0220388	0.159037	0.889785	0.0288349	0.159464	0.856505	-0.0449411	0.312968	0.885819
Binary	SNPs or indels (nonHLA)	30070465	rs3214175	A	T	0.313838	0.316111	0.313766		0.0033532	0.0318783	0.916227	-0.00924574	0.0369231	0.802274	-0.0071813	0.0370696	0.846391	0.0155597	0.0412918	0.706305
Binary	SNPs or indels (nonHLA)	30070569	rs5875229	A	T	0.249096	0.241881	0.249323		-0.0461154	0.0342229	0.177818	-0.059518	0.0423356	0.159764	-0.0667476	0.0424598	0.115946	-0.0547764	0.0497951	0.271317
Binary	SNPs or indels (nonHLA)	30070589	rs111785008	A	T	0.064742	0.0742303	0.0644434		0.155535	0.0603715	0.00998643	0.0978302	0.0608446	0.107863	0.119672	0.0613474	0.0510908	0.120583	0.0621508	0.0523594
Binary	SNPs or indels (nonHLA)	30070606	rs2021163	G	C	0.212475	0.200968	0.212837		-0.0793568	0.0362001	0.0283674	-0.0268406	0.0433522	0.535832	-0.0437328	0.0439275	0.319461	-0.0480554	0.0528123	0.362861
Binary	SNPs or indels (nonHLA)	30070935	rs9261291	C	T	0.313839	0.316111	0.313768		0.00335163	0.0318783	0.916266	-0.00924672	0.0369231	0.802254	-0.0071827	0.0370696	0.846362	0.0155579	0.0412918	0.706338
Binary	SNPs or indels (nonHLA)	30070943	rs117614998	C	T	0.0297339	0.0331084	0.0296277		0.135062	0.0877593	0.123805	-0.125599	0.0910556	0.167785	-0.104075	0.0943459	0.269975	-0.0733057	0.136402	0.590975
Binary	SNPs or indels (nonHLA)	30071046	rs73728107	A	G	0.249115	0.241881	0.249343		-0.0461333	0.0342229	0.177651	-0.0596189	0.0423329	0.159031	-0.0668571	0.0424564	0.11532	-0.0549499	0.0497891	0.269744
Binary	SNPs or indels (nonHLA)	30071053	rs9261292	C	G	0.3142	0.316955	0.314113		0.00565612	0.0318753	0.859158	-0.00578243	0.0368991	0.875474	-0.00362953	0.0370458	0.921953	0.0195377	0.0412375	0.635652
Binary	SNPs or indels (nonHLA)	30071089	rs534425196	A	G	0.00869844	0.00813159	0.00871628		-0.08773	0.191279	0.646486	-0.0939087	0.193658	0.627732	-0.110242	0.192261	0.566376	-0.141858	0.191056	0.457787
Binary	SNPs or indels (nonHLA)	30071321	rs2301754	T	C	0.313839	0.316111	0.313768		0.00335346	0.0318784	0.916221	-0.00924521	0.0369233	0.802286	-0.00718152	0.0370697	0.846387	0.0155593	0.0412919	0.706314
Binary	SNPs or indels (nonHLA)	30071463	rs2301753	G	T	0.313685	0.316111	0.313608		0.00390851	0.031902	0.90249	-0.00845094	0.0369432	0.819059	-0.00647204	0.0370868	0.861464	0.01643	0.0412928	0.690711
Binary	SNPs or indels (nonHLA)	30071587	rs11753382	C	A	0.249096	0.241881	0.249323		-0.0461126	0.034223	0.177847	-0.0595147	0.0423357	0.15979	-0.0667445	0.04246	0.115964	-0.0547721	0.0497953	0.271357
Binary	SNPs or indels (nonHLA)	30071596	rs61754472	G	C	0.0527984	0.0573766	0.0526543		0.0881882	0.0662103	0.182878	0.0604038	0.0670147	0.367401	0.0641378	0.0671416	0.339447	0.0277608	0.0674268	0.680545
Binary	SNPs or indels (nonHLA)	30071641	rs2301752	C	T	0.0647563	0.0742303	0.0644581		0.155227	0.0603653	0.0101273	0.0971807	0.060835	0.110166	0.119079	0.0613384	0.0522159	0.119896	0.06214	0.0536747
Binary	SNPs or indels (nonHLA)	30071706	rs572245258	G	C	0.0331892	0.03341	0.0331823		-0.00922059	0.084263	0.912864	0.0309372	0.089052	0.728287	0.0284236	0.0889458	0.749302	0.0272113	0.0898553	0.762015
Binary	SNPs or indels (nonHLA)	30071789	rs35559353	A	T	0.249096	0.241881	0.249323		-0.0461129	0.034223	0.177844	-0.0595154	0.0423357	0.159784	-0.0667452	0.04246	0.11596	-0.0547735	0.0497953	0.271345
Binary	SNPs or indels (nonHLA)	30071864	rs9261294	A	G	0.313839	0.316111	0.313767		0.00335433	0.0318785	0.916199	-0.00924431	0.0369233	0.802305	-0.00718066	0.0370697	0.846405	0.0155602	0.0412919	0.706297
Binary	SNPs or indels (nonHLA)	30071885	rs9261295	G	T	0.313839	0.316111	0.313767		0.00335441	0.0318785	0.916197	-0.00924418	0.0369233	0.802308	-0.00718054	0.0370697	0.846408	0.0155604	0.0412919	0.706294
Binary	SNPs or indels (nonHLA)	30071975	rs9261296	T	A	0.0647434	0.0742303	0.0644448		0.155529	0.0603715	0.00998925	0.0978272	0.0608443	0.107873	0.119666	0.0613474	0.0511001	0.120578	0.0621504	0.0523688
Binary	SNPs or indels (nonHLA)	30071990	rs11753939	G	C	0.249096	0.241881	0.249323		-0.0461128	0.034223	0.177844	-0.0595153	0.0423357	0.159785	-0.0667452	0.04246	0.115961	-0.0547733	0.0497953	0.271346
Binary	SNPs or indels (nonHLA)	30072068	rs9261297	G	A	0.313839	0.316111	0.313767		0.00335434	0.0318785	0.916199	-0.00924425	0.0369233	0.802306	-0.0071806	0.0370697	0.846406	0.0155603	0.0412919	0.706295
Binary	SNPs or indels (nonHLA)	30072124	rs9261298	G	A	0.313839	0.316111	0.313767		0.00335442	0.0318785	0.916197	-0.00924412	0.0369233	0.802309	-0.00718048	0.0370697	0.846409	0.0155605	0.0412919	0.706292
Binary	SNPs or indels (nonHLA)	30072231	rs9261299	T	G	0.313839	0.316111	0.313767		0.00335489	0.0318785	0.916185	-0.00924316	0.0369233	0.802329	-0.00717957	0.0370697	0.846428	0.0155619	0.0412919	0.706267
Binary	SNPs or indels (nonHLA)	30072408	rs9261300	C	T	0.313839	0.316111	0.313767		0.00335408	0.0318784	0.916205	-0.00924437	0.0369233	0.802303	-0.00718081	0.0370696	0.846402	0.0155603	0.0412919	0.706295
Binary	SNPs or indels (nonHLA)	30072514	rs10947050	C	T	0.300501	0.301185	0.30048		0.00429149	0.0323676	0.894521	-0.0380377	0.0340044	0.263305	-0.0523235	0.0340871	0.124786	-0.0448526	0.0356619	0.208495
Binary	SNPs or indels (nonHLA)	30072782	rs145943204	A	G	0.0070692	0.00519823	0.00712809		-0.430572	0.206063	0.0366617	-0.138671	0.250367	0.579666	-0.141927	0.250458	0.570939	-0.195914	0.249201	0.431769
Binary	SNPs or indels (nonHLA)	30072826	rs12200084	G	A	0.300501	0.301185	0.30048		0.00429224	0.0323676	0.894502	-0.0380372	0.0340044	0.263311	-0.0523231	0.0340871	0.124789	-0.0448522	0.0356619	0.208499
Binary	SNPs or indels (nonHLA)	30072929	rs2074481	G	C	0.313839	0.316111	0.313768		0.00335173	0.0318783	0.916264	-0.00924667	0.0369231	0.802255	-0.0071829	0.0370696	0.846357	0.0155578	0.0412918	0.70634
Binary	SNPs or indels (nonHLA)	30072945	rs147813999	A	G	0.00801027	0.00621046	0.00806692		-0.347594	0.19802	0.0791995	-0.374701	0.19903	0.059749	-0.367653	0.19972	0.0656458	-0.365971	0.201291	0.0690452
Binary	SNPs or indels (nonHLA)	30073259	rs62390181	G	A	0.0888494	0.0901371	0.0888089		0.0126928	0.0521662	0.807761	0.14962	0.0568553	0.00849868	0.142049	0.0570835	0.0128305	0.111471	0.0578734	0.0540891
Binary	SNPs or indels (nonHLA)	30073732	rs11965379	C	T	0.249096	0.241877	0.249323		-0.046139	0.034223	0.177598	-0.0595544	0.0423357	0.159512	-0.066784	0.04246	0.11575	-0.0548243	0.0497956	0.270903
Binary	SNPs or indels (nonHLA)	30073756	rs76830355	T	C	0.0287052	0.0263286	0.02878		-0.105292	0.104777	0.314939	-0.118475	0.105861	0.263076	-0.115325	0.106083	0.276982	-0.150133	0.105747	0.155682
Binary	SNPs or indels (nonHLA)	30073782	rs9261301	A	G	0.407239	0.414684	0.407004		0.0338269	0.0301819	0.262388	0.0326064	0.0319697	0.307769	0.0162203	0.0320711	0.613025	0.0137934	0.0338781	0.6839
Binary	SNPs or indels (nonHLA)	30073931	rs1245369	A	G	0.268973	0.254163	0.269439		-0.0730005	0.0335489	0.0295595	-0.00764286	0.03618	0.832696	0.00774877	0.036399	0.831417	-0.0126623	0.0374962	0.735593
Binary	SNPs or indels (nonHLA)	30074280	rs11965540	G	A	0.254603	0.246921	0.254844		-0.0489945	0.0340738	0.150463	-0.0587093	0.041943	0.16159	-0.0644908	0.0420794	0.125374	-0.0472789	0.0491051	0.335641
Binary	SNPs or indels (nonHLA)	30074430	rs11755372	G	C	0.159662	0.143541	0.160169		-0.132397	0.0404647	0.00106821	-0.0805486	0.0537054	0.133659	-0.111135	0.0547438	0.0423473	-0.144512	0.0783797	0.065222
Binary	SNPs or indels (nonHLA)	30074432	rs1264714	G	T	0.0173391	0.0158077	0.0173873		-0.102693	0.113678	0.366331	-0.10408	0.134931	0.440494	-0.109076	0.134709	0.418105	-0.140589	0.138499	0.310062
Binary	SNPs or indels (nonHLA)	30074891	rs9261303	T	C	0.0647376	0.0743104	0.0644363		0.157076	0.0603803	0.00928307	0.0993494	0.0608546	0.10256	0.121221	0.061358	0.0481959	0.122105	0.0621608	0.0494908
Binary	SNPs or indels (nonHLA)	30075084	rs2285805	C	G	0.24908	0.241788	0.249309		-0.0465645	0.0342264	0.173677	-0.0602161	0.042342	0.154987	-0.0674528	0.0424666	0.112202	-0.0557073	0.0498072	0.263373
Binary	SNPs or indels (nonHLA)	30075178	rs1150736	C	T	0.305556	0.287819	0.306114		-0.0817806	0.0322036	0.0111016	-0.0223631	0.0348027	0.520506	-0.00606371	0.0349294	0.86218	-0.0252034	0.0363327	0.487881
Binary	SNPs or indels (nonHLA)	30075223	rs142979264	C	T	0.024951	0.0197301	0.0251154		-0.299384	0.105867	0.00468495	-0.315934	0.154094	0.0403389	-0.111562	0.157438	0.478566	0.21615	0.215921	0.316797
Binary	SNPs or indels (nonHLA)	30075394	rs9261304	G	C	0.0647279	0.0743737	0.0644243		0.158392	0.0603876	0.00871794	0.100692	0.0608665	0.0980659	0.122612	0.06137	0.0457259	0.123485	0.062174	0.0470197
Binary	SNPs or indels (nonHLA)	30075709	rs11758516	T	C	0.242386	0.233868	0.242654		-0.0534395	0.0345716	0.122162	-0.0589827	0.0434454	0.174583	-0.0684526	0.0435085	0.115646	-0.0570679	0.0499274	0.25303
Binary	SNPs or indels (nonHLA)	30075874	rs376210556	G	A	0.0126238	0.0131949	0.0126059		0.0699462	0.133674	0.600794	-0.0151678	0.159064	0.924032	0.0357925	0.159495	0.822438	-0.0183022	0.313635	0.953466
Binary	SNPs or indels (nonHLA)	30075987	rs9261305	C	T	0.0666191	0.0761008	0.0663206		0.152363	0.0599463	0.0110328	0.0904231	0.0604047	0.134404	0.112676	0.060895	0.0642671	0.115386	0.061778	0.0617963
Binary	SNPs or indels (nonHLA)	30076002	rs3807032	C	G	0.25179	0.244469	0.25202		-0.0463663	0.0341787	0.174913	-0.0585138	0.0420569	0.164134	-0.0664674	0.0421724	0.115005	-0.0532483	0.049241	0.279528
Binary	SNPs or indels (nonHLA)	30076178	rs3807033	G	A	0.249204	0.241577	0.249444		-0.0480878	0.0342188	0.159932	-0.0628096	0.0423261	0.137823	-0.0702694	0.0424468	0.0978297	-0.0601928	0.0498038	0.226817
Binary	SNPs or indels (nonHLA)	30076194	rs3840540	A	T	0.0647074	0.0745361	0.064398		0.16155	0.0603872	0.00746799	0.103939	0.0608646	0.0876895	0.125974	0.0613685	0.0400969	0.126901	0.0621724	0.0412401
Binary	SNPs or indels (nonHLA)	30076215	rs3807034	T	C	0.313947	0.316111	0.313879		0.00288844	0.0318768	0.9278	-0.0100183	0.0369226	0.786136	-0.00809195	0.0370653	0.827183	0.0140428	0.0413051	0.733874
Binary	SNPs or indels (nonHLA)	30076472	rs11969687	G	T	0.249183	0.241565	0.249423		-0.0481699	0.0342217	0.159256	-0.0627602	0.0423327	0.138195	-0.0702144	0.0424524	0.0981357	-0.0600995	0.0498189	0.227678
Binary	SNPs or indels (nonHLA)	30076611	rs3132682	C	G	0.377468	0.392908	0.376982		0.0707398	0.030585	0.0207285	0.0271696	0.0321211	0.397638	0.0120124	0.0322242	0.709315	0.0125519	0.034041	0.712331
