## Supplementary Data 1 for "Fine-mapping SLE-MHC associations revealed independent contributions of HLA missense variants and *C4* copy number variations" (part 3 of 3)

### Sheet: Supplementary Data 1 (continued)
Supplementary Data 1. SLE association summary statistics in unconditional and conditional analyses
Binary	SNPs or indels (nonHLA)	30077158	rs186316767	T	A	0.0243805	0.0239814	0.0243931		-0.0436329	0.0963716	0.650725	0.00510836	0.103142	0.960499	0.00126657	0.102918	0.990181	0.00140764	0.103885	0.989189
Binary	SNPs or indels (nonHLA)	30077209	rs9295830	C	T	0.207174	0.208414	0.207135		0.00583474	0.0366365	0.873464	-0.0323754	0.0379366	0.393433	-0.0489376	0.0379458	0.197165	-0.0292368	0.0395574	0.459848
Binary	SNPs or indels (nonHLA)	30077669	rs149124696	A	G	0.0148701	0.014496	0.0148819		-0.034698	0.127349	0.785266	0.0948833	0.137782	0.491044	-0.0539168	0.133551	0.686421	0.0195183	0.137894	0.887439
Binary	SNPs or indels (nonHLA)	30077954	rs9261306	T	C	0.315781	0.318429	0.315697		0.00536612	0.031829	0.866117	-0.0082812	0.0369456	0.822644	-0.00642313	0.037074	0.862454	0.0160885	0.0411599	0.695887
Binary	SNPs or indels (nonHLA)	30078069	rs9261307	C	T	0.315781	0.318429	0.315697		0.00536815	0.0318291	0.866068	-0.00827749	0.0369458	0.822723	-0.00641906	0.0370741	0.86254	0.0160928	0.0411601	0.695812
Binary	SNPs or indels (nonHLA)	30078181	rs9261309	A	G	0.31578	0.318429	0.315697		0.00536938	0.0318291	0.866037	-0.00827513	0.0369459	0.822773	-0.0064164	0.0370742	0.862597	0.0160954	0.0411602	0.695766
Binary	SNPs or indels (nonHLA)	30078221	rs1245372	A	C	0.27098	0.255466	0.271468		-0.0767435	0.0334237	0.0216712	-0.011883	0.0359969	0.741315	0.00327876	0.0362279	0.927887	-0.0160419	0.0373466	0.667529
Binary	SNPs or indels (nonHLA)	30078228	rs10947051	G	A	0.249127	0.241672	0.249362		-0.0471941	0.0342209	0.167863	-0.0612248	0.0423316	0.148089	-0.0687585	0.0424515	0.105298	-0.0580863	0.0498293	0.243735
Binary	SNPs or indels (nonHLA)	30078234	rs10947052	C	T	0.249251	0.241959	0.249481		-0.0462887	0.0342155	0.176101	-0.0601003	0.0423234	0.1556	-0.0675747	0.0424436	0.111361	-0.0563079	0.0498043	0.258231
Binary	SNPs or indels (nonHLA)	30078587	rs3134881	G	C	0.0186422	0.0246415	0.0184534		0.380729	0.111657	0.000650124	0.248952	0.113254	0.027936	0.227941	0.112999	0.0436753	0.237022	0.127161	0.0623281
Binary	SNPs or indels (nonHLA)	30078599	rs2394735	A	G	0.249124	0.241674	0.249358		-0.0471644	0.0342215	0.168138	-0.0611769	0.0423331	0.148421	-0.0687108	0.0424531	0.105552	-0.0580191	0.0498321	0.244305
Binary	SNPs or indels (nonHLA)	30078652	rs57518619	G	T	0.249121	0.241674	0.249356		-0.0471525	0.034222	0.168252	-0.061158	0.0423341	0.148557	-0.0686936	0.0424542	0.105649	-0.0579919	0.0498338	0.244544
Binary	SNPs or indels (nonHLA)	30078747	rs9261310	G	T	0.315769	0.318433	0.315685		0.00544538	0.0318306	0.864166	-0.00817208	0.0369486	0.824957	-0.00631454	0.037077	0.864767	0.0162315	0.0411641	0.693352
Binary	SNPs or indels (nonHLA)	30078753	rs9261311	A	G	0.315769	0.318433	0.315685		0.00544542	0.0318306	0.864165	-0.00817265	0.0369486	0.824945	-0.00631499	0.037077	0.864758	0.0162309	0.0411643	0.693362
Binary	SNPs or indels (nonHLA)	30078763	rs9261312	T	C	0.0647146	0.0744369	0.0644086		0.159687	0.0603861	0.00818262	0.102111	0.0608635	0.0934055	0.124129	0.0613681	0.0431048	0.124945	0.0621724	0.0444673
Binary	SNPs or indels (nonHLA)	30078905	rs58099508	C	T	0.24911	0.241672	0.249344		-0.0471078	0.0342235	0.168674	-0.0610855	0.0423379	0.149074	-0.0686278	0.042458	0.106015	-0.0578863	0.0498408	0.245468
Binary	SNPs or indels (nonHLA)	30078975	rs9261313	C	A	0.0647131	0.0744391	0.064407		0.159757	0.0603887	0.00815756	0.102155	0.0608654	0.093274	0.124179	0.06137	0.0430284	0.124995	0.0621744	0.0443895
Binary	SNPs or indels (nonHLA)	30079206	rs9261314	A	T	0.0647115	0.0744412	0.0644053		0.159838	0.0603916	0.00812843	0.102222	0.0608683	0.0930765	0.12425	0.0613734	0.0429196	0.12507	0.0621775	0.0442724
Binary	SNPs or indels (nonHLA)	30079524	rs12663534	A	C	0.242059	0.233865	0.242317		-0.051661	0.0345846	0.135239	-0.0558652	0.0434862	0.198909	-0.0655442	0.0435487	0.132304	-0.0532818	0.0500125	0.286708
Binary	SNPs or indels (nonHLA)	30079626	rs4711209	G	A	0.300686	0.30182	0.300651		0.00744977	0.0323786	0.818027	-0.0345	0.0340151	0.310461	-0.0488681	0.0340975	0.151804	-0.0410802	0.0356691	0.249443
Binary	SNPs or indels (nonHLA)	30079726	rs9261315	G	T	0.0647071	0.0744412	0.0644008		0.159928	0.0603971	0.0080983	0.102256	0.0608732	0.0929924	0.124294	0.0613787	0.0428636	0.125116	0.0621825	0.0442122
Binary	SNPs or indels (nonHLA)	30080060	rs9261316	G	A	0.0647302	0.0744601	0.0644239		0.159927	0.0604011	0.0081028	0.102181	0.060878	0.0932569	0.12423	0.061384	0.0429883	0.125055	0.0621879	0.0443341
Binary	SNPs or indels (nonHLA)	30080188	rs7382061	C	T	0.418425	0.43484	0.417909		0.0745276	0.0300904	0.0132569	0.0322006	0.031921	0.31309	0.0214429	0.0320418	0.503357	0.022326	0.0340483	0.512007
Binary	SNPs or indels (nonHLA)	30080450	rs117034491	A	T	0.0578387	0.0660628	0.0575799		0.155297	0.0637312	0.0148202	0.157027	0.0650703	0.0158133	0.1535	0.0653783	0.0188813	0.123017	0.0654664	0.0602347
Binary	SNPs or indels (nonHLA)	30080528	rs9261317	A	T	0.0649751	0.0744412	0.0646771		0.155079	0.0603144	0.010135	0.0973292	0.0607947	0.109388	0.119268	0.0612997	0.051696	0.120325	0.0621056	0.0526924
Binary	SNPs or indels (nonHLA)	30080701	rs9261318	C	T	0.313923	0.316111	0.313854		0.00332865	0.031881	0.916845	-0.00910638	0.0369271	0.805215	-0.00717665	0.037072	0.8465	0.0152613	0.041324	0.711898
Binary	SNPs or indels (nonHLA)	30080846	rs371857339	C	T	0.0578349	0.0660565	0.0575761		0.155252	0.0637336	0.0148531	0.156995	0.0650728	0.0158391	0.153443	0.0653808	0.0189295	0.12296	0.0654694	0.0603636
Binary	SNPs or indels (nonHLA)	30080868	rs9261319	G	A	0.0647028	0.0744412	0.0643963		0.160017	0.0604014	0.00806753	0.102305	0.060878	0.0928613	0.124351	0.0613836	0.0427862	0.125174	0.0621875	0.0441313
Binary	SNPs or indels (nonHLA)	30081408	rs199649857	A	C	0.0647033	0.0744412	0.0643968		0.160004	0.0604007	0.00807199	0.102296	0.0608772	0.0928854	0.124341	0.0613828	0.042799	0.125164	0.0621867	0.0441447
Binary	SNPs or indels (nonHLA)	30081723	rs200404637	T	G	0.0647034	0.0744412	0.0643969		0.159999	0.0604003	0.00807345	0.102291	0.0608769	0.0928994	0.124336	0.0613825	0.0428058	0.125158	0.0621863	0.0441539
Binary	SNPs or indels (nonHLA)	30081743	rs11756215	T	A	0.249329	0.24167	0.24957		-0.0482212	0.0342185	0.15877	-0.0629458	0.0423573	0.137261	-0.0702414	0.0424771	0.0982027	-0.059897	0.0498696	0.229722
Binary	SNPs or indels (nonHLA)	30082024	rs57969034	G	C	0.0578276	0.0660418	0.057569		0.15513	0.0637393	0.0149407	0.156906	0.0650796	0.0159096	0.153289	0.0653864	0.0190598	0.122808	0.065475	0.0607047
Binary	SNPs or indels (nonHLA)	30082098	rs9261322	C	T	0.314031	0.316111	0.313966		0.00272475	0.0318783	0.931885	-0.0101988	0.0369411	0.782485	-0.00814335	0.0370835	0.826187	0.0141655	0.0413361	0.731831
Binary	SNPs or indels (nonHLA)	30082102	rs150994751	T	C	0.0647037	0.0744412	0.0643972		0.159992	0.0603996	0.00807576	0.102284	0.0608761	0.0929175	0.12433	0.0613817	0.0428139	0.125153	0.0621856	0.0441605
Binary	SNPs or indels (nonHLA)	30082189	rs1150732	G	C	0.0173093	0.0157845	0.0173573		-0.102387	0.113831	0.368407	-0.103517	0.135173	0.443792	-0.108385	0.134972	0.421966	-0.139556	0.138766	0.314566
Binary	SNPs or indels (nonHLA)	30082191	rs200174929	G	A	0.0715248	0.062927	0.0717954		-0.157878	0.0595777	0.00805054	-0.075769	0.0724732	0.295804	-0.221212	0.072647	0.00232655	-0.170395	0.106288	0.108904
Binary	SNPs or indels (nonHLA)	30082236	rs200957442	A	G	0.0647039	0.0744412	0.0643974		0.159988	0.0603992	0.00807714	0.102281	0.0608758	0.0929252	0.124327	0.0613817	0.0428179	0.12515	0.0621856	0.0441645
Binary	SNPs or indels (nonHLA)	30082511	rs1150731	A	G	0.0173087	0.0157866	0.0173566		-0.102224	0.113834	0.369179	-0.103299	0.135178	0.444766	-0.108166	0.134977	0.422918	-0.139323	0.138771	0.315387
Binary	SNPs or indels (nonHLA)	30082815	rs200881040	G	A	0.267591	0.248458	0.268193		-0.0993257	0.033605	0.00311974	-0.0350697	0.0364636	0.336164	-0.0217542	0.0366157	0.55243	-0.0421753	0.0382139	0.269738
Binary	SNPs or indels (nonHLA)	30082844	rs201786311	G	A	0.249278	0.241634	0.249519		-0.0481175	0.034225	0.159749	-0.0628369	0.0423644	0.138009	-0.0701085	0.0424849	0.0989026	-0.0597216	0.0498795	0.231183
Binary	SNPs or indels (nonHLA)	30082997	rs4777931	T	C	0.0641229	0.073838	0.0638171		0.161314	0.0608121	0.00798572	0.102926	0.061291	0.0930952	0.125501	0.0618135	0.0423237	0.126599	0.0626288	0.043237
Binary	SNPs or indels (nonHLA)	30083154	rs199924226	A	T	0.0647042	0.0744412	0.0643978		0.159974	0.0603981	0.00808127	0.102273	0.060875	0.0929473	0.124319	0.0613806	0.0428289	0.12514	0.0621844	0.0441772
Binary	SNPs or indels (nonHLA)	30083178	rs200854587	G	T	0.249321	0.24167	0.249562		-0.0481737	0.0342181	0.159179	-0.0628658	0.0423573	0.137762	-0.0701664	0.0424773	0.0985645	-0.059783	0.0498706	0.230619
Binary	SNPs or indels (nonHLA)	30083347	chr6_30083347_A_G	A	G	0.159576	0.143317	0.160087		-0.13331	0.0404745	0.000988877	-0.0820389	0.0537363	0.126837	-0.113016	0.0547783	0.0390983	-0.14836	0.0785287	0.0588598
Binary	SNPs or indels (nonHLA)	30083581	rs550133596	A	T	0.0578181	0.0660312	0.0575596		0.155112	0.0637446	0.0149609	0.156955	0.0650864	0.0158873	0.153267	0.0653924	0.0190881	0.122791	0.0654815	0.0607658
Binary	SNPs or indels (nonHLA)	30083779	rs184648988	G	C	0.242294	0.233868	0.24256		-0.0528472	0.0345752	0.126395	-0.0579126	0.0434983	0.183065	-0.0673165	0.0435605	0.12226	-0.0554313	0.050029	0.267868
Binary	SNPs or indels (nonHLA)	30083803	rs4713288	G	A	0.360418	0.368785	0.360155		0.0428458	0.0309449	0.16618	-0.00519939	0.0324187	0.87258	-0.0154222	0.0325448	0.635589	-0.010596	0.0344437	0.758362
Binary	SNPs or indels (nonHLA)	30084229	rs188821094	A	G	0.31402	0.316111	0.313954		0.00277648	0.0318774	0.930593	-0.0101185	0.0369402	0.784148	-0.00806727	0.0370826	0.827781	0.0142705	0.0413355	0.729917
Binary	SNPs or indels (nonHLA)	30084909	rs556346269	T	C	0.314017	0.316111	0.313951		0.00279385	0.0318771	0.930159	-0.010092	0.0369398	0.784698	-0.00804236	0.0370824	0.828303	0.0143051	0.0413351	0.729285
Binary	SNPs or indels (nonHLA)	30085028	rs142612110	G	T	0.01272	0.0114277	0.0127607		-0.126103	0.146436	0.389155	-0.055057	0.161189	0.732677	-0.098379	0.16002	0.538693	0.130378	0.176255	0.459474
Binary	SNPs or indels (nonHLA)	30085055	rs141534320	A	G	0.249311	0.24167	0.249551		-0.0481169	0.0342175	0.159663	-0.0627732	0.0423569	0.138338	-0.0700799	0.0424771	0.0989778	-0.0596493	0.0498708	0.231666
Binary	SNPs or indels (nonHLA)	30085143	rs199609343	C	T	0.314015	0.316111	0.313949		0.00280091	0.031877	0.929983	-0.0100815	0.0369396	0.784916	-0.0080323	0.0370822	0.828514	0.0143189	0.041335	0.729034
Binary	SNPs or indels (nonHLA)	30085165	rs1264712	G	A	0.017305	0.0157887	0.0173528		-0.101886	0.113846	0.370814	-0.102824	0.135201	0.44694	-0.107669	0.135003	0.425139	-0.138747	0.138795	0.317478
Binary	SNPs or indels (nonHLA)	30085296	rs11755853	G	T	0.24931	0.24167	0.24955		-0.0481096	0.0342174	0.159725	-0.0627614	0.0423569	0.138412	-0.0700687	0.0424771	0.0990314	-0.0596325	0.0498708	0.231798
Binary	SNPs or indels (nonHLA)	30085367	rs1264711	G	A	0.230217	0.213518	0.230742		-0.0948543	0.0352532	0.00713121	-0.0224714	0.0381446	0.555787	-0.0114503	0.0384076	0.765607	-0.0330037	0.0396211	0.404854
Binary	SNPs or indels (nonHLA)	30085384	rs139551013	T	C	0.314014	0.316111	0.313948		0.00280562	0.0318768	0.929865	-0.0100745	0.0369394	0.785061	-0.00802573	0.0370819	0.828651	0.0143275	0.0413346	0.728876
Binary	SNPs or indels (nonHLA)	30085484	rs8011765	G	A	0.249309	0.24167	0.249549		-0.0481028	0.0342174	0.159783	-0.0627479	0.0423567	0.138496	-0.0700556	0.0424769	0.0990944	-0.0596126	0.0498708	0.231954
Binary	SNPs or indels (nonHLA)	30085621	rs28771211	C	T	0.249308	0.24167	0.249548		-0.0480999	0.0342173	0.159808	-0.0627442	0.0423567	0.138519	-0.0700523	0.0424769	0.0991097	-0.0596084	0.0498708	0.231987
Binary	SNPs or indels (nonHLA)	30085844	rs146558906	G	T	0.0298292	0.0331084	0.029726		0.130535	0.0875964	0.136177	-0.131292	0.0909761	0.148981	-0.10952	0.094304	0.245498	-0.0843429	0.136711	0.537272
Binary	SNPs or indels (nonHLA)	30085957	rs201921523	C	T	0.249306	0.24167	0.249546		-0.0480864	0.0342172	0.159923	-0.0627205	0.0423565	0.138666	-0.0700295	0.0424767	0.0992184	-0.0595733	0.0498706	0.232261
Binary	SNPs or indels (nonHLA)	30086029	rs9261355	A	C	0.267619	0.248979	0.268206		-0.0957092	0.0334618	0.00423314	-0.0323244	0.0363278	0.373575	-0.0202437	0.0364664	0.578804	-0.0403424	0.0380422	0.288933
Binary	SNPs or indels (nonHLA)	30086154	rs111984701	T	C	0.314011	0.316111	0.313945		0.00282123	0.0318764	0.929475	-0.0100492	0.0369388	0.785583	-0.0080021	0.0370815	0.829146	0.0143605	0.0413343	0.728273
Binary	SNPs or indels (nonHLA)	30086206	rs1245367	C	T	0.0652308	0.0746689	0.0649338		0.153796	0.0602326	0.010669	0.0966223	0.0607275	0.111592	0.115507	0.0611553	0.0589252	0.114327	0.0619007	0.0647564
Binary	SNPs or indels (nonHLA)	30086254	rs138821691	G	A	0.064706	0.0744412	0.0643996		0.159912	0.0603938	0.00810128	0.102223	0.0608706	0.0930843	0.124267	0.0613764	0.0429004	0.125084	0.0621802	0.0442579
Binary	SNPs or indels (nonHLA)	30086310	rs1264710	C	G	0.230183	0.213461	0.23071		-0.0949964	0.0352579	0.00705311	-0.0226839	0.0381476	0.552088	-0.0116421	0.0384112	0.761819	-0.0332272	0.0396242	0.401718
Binary	SNPs or indels (nonHLA)	30086330	rs138538392	G	A	0.249303	0.24167	0.249544		-0.0480733	0.0342169	0.160034	-0.0626975	0.0423564	0.138809	-0.0700081	0.0424766	0.0993206	-0.0595408	0.0498706	0.232514
Binary	SNPs or indels (nonHLA)	30086525	rs375480856	A	T	0.313925	0.31604	0.313859		0.00287521	0.031885	0.928149	-0.0099824	0.036953	0.787054	-0.00796367	0.037095	0.830014	0.0144169	0.041352	0.727362
Binary	SNPs or indels (nonHLA)	30086969	rs9261359	G	A	0.0647065	0.0744412	0.0644001		0.159899	0.0603927	0.00810539	0.102212	0.0608695	0.0931133	0.124255	0.0613749	0.0429168	0.125071	0.0621786	0.0442752
Binary	SNPs or indels (nonHLA)	30086980	rs2057728	C	T	0.360398	0.368781	0.360135		0.0429399	0.0309415	0.165204	-0.00508911	0.0324148	0.875245	-0.0153093	0.032541	0.638024	-0.0104423	0.0344368	0.761713
Binary	SNPs or indels (nonHLA)	30086990	rs117819544	C	T	0.0114142	0.0083973	0.0115091		-0.327435	0.154996	0.0346403	-0.238614	0.169121	0.158271	-0.195551	0.172575	0.257157	-0.110869	0.18136	0.540987
Binary	SNPs or indels (nonHLA)	30087048	rs73424274	A	G	0.2493	0.24167	0.24954		-0.0480539	0.0342166	0.160199	-0.0626674	0.042356	0.138995	-0.0699795	0.0424764	0.0994561	-0.059498	0.0498703	0.232848
Binary	SNPs or indels (nonHLA)	30087478	rs186593364	A	G	0.00707738	0.00519823	0.00713652		-0.42711	0.205055	0.0372599	-0.13535	0.249194	0.587024	-0.138951	0.24927	0.577232	-0.192812	0.247995	0.436873
Binary	SNPs or indels (nonHLA)	30087498	rs56066609	G	A	0.258241	0.250873	0.258472		-0.0460489	0.0339957	0.175561	-0.058362	0.0416799	0.16144	-0.0664086	0.0417716	0.111879	-0.0556161	0.0486157	0.252625
Binary	SNPs or indels (nonHLA)	30087600	rs6904455	T	C	0.360427	0.368809	0.360163		0.0428902	0.0309412	0.165691	-0.00514116	0.0324147	0.873979	-0.01536	0.0325406	0.636909	-0.0104822	0.0344367	0.760832
Binary	SNPs or indels (nonHLA)	30087636	rs72458435	A	T	0.313752	0.315991	0.313681		0.0034995	0.0319003	0.912646	-0.00948947	0.036954	0.797339	-0.00756959	0.0370967	0.838314	0.0148817	0.0413478	0.718911
Binary	SNPs or indels (nonHLA)	30087805	rs146524182	A	G	0.0126173	0.0132265	0.0125981		0.0734614	0.13372	0.582753	-0.00891904	0.159263	0.95534	0.0423575	0.159705	0.790838	0.0070019	0.315479	0.982293
Binary	SNPs or indels (nonHLA)	30087866	rs6909253	T	G	0.418229	0.43481	0.417707		0.0750102	0.0300817	0.0126472	0.0327023	0.0319089	0.305427	0.021811	0.0320312	0.495914	0.0228444	0.0340289	0.502014
Binary	SNPs or indels (nonHLA)	30087890	rs9261360	C	T	0.0651077	0.0747638	0.0648037		0.158495	0.0604098	0.00869906	0.1016	0.0608754	0.0951192	0.124234	0.0613836	0.0429809	0.125621	0.0621833	0.0433653
Binary	SNPs or indels (nonHLA)	30088022	rs6909437	T	C	0.418227	0.43481	0.417705		0.0750186	0.0300813	0.0126364	0.0327139	0.0319085	0.30525	0.0218216	0.0320307	0.495701	0.0228597	0.0340282	0.50172
Binary	SNPs or indels (nonHLA)	30088156	rs9261361	A	G	0.0647071	0.0744412	0.0644008		0.159872	0.0603908	0.00811415	0.102194	0.0608676	0.0931629	0.124237	0.0613734	0.0429415	0.125052	0.0621771	0.0443021
Binary	SNPs or indels (nonHLA)	30088177	rs112368405	G	A	0.249293	0.24167	0.249533		-0.0480144	0.034216	0.160534	-0.0626017	0.0423551	0.139403	-0.0699175	0.0424757	0.0997516	-0.059404	0.0498696	0.233581
Binary	SNPs or indels (nonHLA)	30088245	rs184237811	G	A	0.249492	0.241889	0.249731		-0.0479427	0.0342197	0.161206	-0.062438	0.042358	0.140468	-0.0697281	0.0424785	0.100696	-0.0592066	0.0498736	0.235174
Binary	SNPs or indels (nonHLA)	30088246	rs188602176	A	G	0.249294	0.24167	0.249534		-0.0480141	0.0342159	0.160537	-0.0626012	0.0423551	0.139406	-0.0699173	0.0424757	0.0997525	-0.0594036	0.0498696	0.233584
Binary	SNPs or indels (nonHLA)	30088699	rs1264709	A	T	0.0172995	0.0157908	0.017347		-0.101422	0.113863	0.373073	-0.102179	0.135233	0.449902	-0.106994	0.135038	0.428171	-0.137962	0.13883	0.320344
Binary	SNPs or indels (nonHLA)	30089060	rs7770520	A	G	0.313996	0.316111	0.313929		0.0028926	0.0318744	0.927691	-0.00993759	0.0369364	0.787894	-0.00789665	0.0370793	0.831353	0.0145036	0.0413315	0.725657
Binary	SNPs or indels (nonHLA)	30089113	rs7770546	A	G	0.313996	0.316111	0.313929		0.00289262	0.0318744	0.927691	-0.00993802	0.0369364	0.787885	-0.00789701	0.0370793	0.831346	0.0145032	0.0413315	0.725664
Binary	SNPs or indels (nonHLA)	30089132	rs7771071	G	T	0.249288	0.24167	0.249528		-0.0479821	0.0342153	0.160809	-0.0625467	0.0423544	0.139745	-0.0698654	0.0424751	0.0999995	-0.0593257	0.0498691	0.234191
Binary	SNPs or indels (nonHLA)	30089208	rs9261364	A	G	0.0647077	0.0744412	0.0644014		0.159853	0.0603894	0.00811984	0.10218	0.0608661	0.0931985	0.124221	0.0613719	0.0429622	0.125035	0.0621755	0.0443258
Binary	SNPs or indels (nonHLA)	30089377	rs1264708	A	G	0.24472	0.229249	0.245207		-0.0823208	0.0344957	0.0170139	-0.019429	0.0374334	0.603741	-0.00599187	0.0376177	0.873446	-0.0297063	0.0393795	0.450633
Binary	SNPs or indels (nonHLA)	30089898	rs9261365	C	T	0.0647081	0.0744412	0.0644017		0.159843	0.0603883	0.0081229	0.102173	0.0608654	0.0932153	0.124215	0.0613708	0.0429705	0.125028	0.0621747	0.0443348
Binary	SNPs or indels (nonHLA)	30089918	rs11968367	T	C	0.249282	0.24167	0.249522		-0.0479471	0.0342147	0.161106	-0.0624901	0.0423537	0.140096	-0.0698123	0.0424744	0.100252	-0.0592453	0.0498683	0.234819
Binary	SNPs or indels (nonHLA)	30089986	rs11965797	C	T	0.0298461	0.0331084	0.0297434		0.129465	0.0875473	0.139194	-0.132089	0.0909331	0.146338	-0.110385	0.0942631	0.241587	-0.0863817	0.136631	0.527238
Binary	SNPs or indels (nonHLA)	30090106	rs141224260	C	T	0.0577834	0.0659701	0.0575258		0.154683	0.0637666	0.015276	0.15674	0.0651109	0.016072	0.152793	0.0654159	0.0195061	0.122332	0.0655063	0.0618337
Binary	SNPs or indels (nonHLA)	30090204	rs61666432	T	C	0.250099	0.242659	0.250333		-0.0468076	0.0341935	0.171029	-0.0595066	0.0422998	0.159492	-0.0666992	0.0424205	0.115874	-0.0548109	0.0497641	0.270717
Binary	SNPs or indels (nonHLA)	30090223	rs11968434	T	A	0.24928	0.24167	0.24952		-0.0479348	0.0342145	0.161211	-0.0624693	0.0423533	0.140224	-0.0697908	0.042474	0.100354	-0.0592122	0.0498679	0.235077
Binary	SNPs or indels (nonHLA)	30090275	rs57195817	T	A	0.24928	0.24167	0.24952		-0.0479339	0.0342145	0.161219	-0.0624679	0.0423533	0.140233	-0.0697895	0.042474	0.10036	-0.05921	0.0498679	0.235094
Binary	SNPs or indels (nonHLA)	30090306	rs9261366	C	T	0.313961	0.316111	0.313893		0.00308822	0.0318752	0.922818	-0.00972824	0.0369373	0.792264	-0.00771638	0.03708	0.83515	0.0147253	0.0413322	0.72164
Binary	SNPs or indels (nonHLA)	30090334	rs146215435	A	G	0.0126679	0.0107697	0.0127277		-0.224129	0.1589	0.158391	-0.108589	0.16929	0.521239	-0.105192	0.169565	0.53502	-0.101621	0.171411	0.553283
Binary	SNPs or indels (nonHLA)	30090464	rs9261367	T	A	0.0646808	0.0744412	0.0643736		0.160472	0.0603996	0.00788803	0.102626	0.0608732	0.0918141	0.124595	0.0613772	0.0423575	0.12539	0.0621802	0.0437424
Binary	SNPs or indels (nonHLA)	30090480	rs60418878	C	T	0.249278	0.24167	0.249518		-0.0479238	0.0342142	0.161305	-0.0624519	0.0423531	0.140333	-0.0697739	0.0424738	0.100435	-0.0591865	0.0498676	0.235278
Binary	SNPs or indels (nonHLA)	30090778	rs9261368	G	A	0.313958	0.316111	0.31389		0.00310314	0.0318747	0.922445	-0.00970583	0.0369368	0.792729	-0.0076945	0.0370796	0.835609	0.0147557	0.0413315	0.721086
Binary	SNPs or indels (nonHLA)	30090828	rs9261369	G	A	0.0646811	0.0744412	0.0643739		0.160462	0.0603992	0.00789121	0.102619	0.0608728	0.0918351	0.124589	0.0613768	0.0423661	0.125383	0.0621798	0.0437515
Binary	SNPs or indels (nonHLA)	30090876	rs146026480	T	A	0.0126167	0.0132286	0.0125974		0.0737158	0.133723	0.581458	-0.00843449	0.159275	0.957767	0.0428634	0.159718	0.788416	0.00898958	0.31559	0.977275
Binary	SNPs or indels (nonHLA)	30091000	rs11751554	A	G	0.249275	0.24167	0.249515		-0.0479038	0.0342138	0.161475	-0.0624186	0.0423526	0.140539	-0.0697412	0.0424733	0.10059	-0.0591361	0.0498669	0.23567
Binary	SNPs or indels (nonHLA)	30091179	rs9261370	A	G	0.313955	0.316111	0.313887		0.00311805	0.0318743	0.922073	-0.00968322	0.0369362	0.793198	-0.0076723	0.0370791	0.836075	0.0147858	0.041331	0.720537
Binary	SNPs or indels (nonHLA)	30091278	rs9261372	C	G	0.064682	0.0744412	0.0643749		0.160438	0.0603981	0.0078993	0.102597	0.0608717	0.0918996	0.124566	0.0613757	0.0424015	0.125357	0.0621786	0.0437918
Binary	SNPs or indels (nonHLA)	30091360	rs9261373	T	G	0.314496	0.31655	0.314431		0.00258045	0.0318605	0.935448	-0.00965693	0.0369025	0.793563	-0.00744488	0.0370472	0.840732	0.0154682	0.0412875	0.707923
Binary	SNPs or indels (nonHLA)	30091496	rs9261374	T	C	0.0646855	0.0744412	0.0643784		0.160354	0.0603949	0.0079288	0.102524	0.0608687	0.0921156	0.124495	0.0613734	0.0425117	0.125276	0.0621759	0.0439196
Binary	SNPs or indels (nonHLA)	30091674	rs9261375	A	G	0.0646875	0.0744412	0.0643805		0.160294	0.0603919	0.00794906	0.102475	0.0608661	0.0922569	0.124445	0.0613712	0.0425857	0.12522	0.0621732	0.0440042
Binary	SNPs or indels (nonHLA)	30091815	rs9261376	C	G	0.331228	0.331915	0.331207		-0.00450443	0.0314531	0.886124	-0.0167213	0.0365774	0.647565	-0.0151346	0.0366685	0.679796	0.00290524	0.0412301	0.943824
Binary	SNPs or indels (nonHLA)	30091839	rs12663724	G	A	0.266539	0.257474	0.266824		-0.0544536	0.0335098	0.104161	-0.0695513	0.0416207	0.0947063	-0.0769614	0.0416859	0.0648605	-0.0751618	0.0494996	0.128905
Binary	SNPs or indels (nonHLA)	30092042	rs9261377	T	C	0.064691	0.0744412	0.0643841		0.160193	0.0603861	0.00798222	0.102389	0.0608606	0.0925004	0.12436	0.0613659	0.0427105	0.12512	0.0621674	0.044154
Binary	SNPs or indels (nonHLA)	30092111	rs9261379	C	T	0.0646918	0.0744412	0.064385		0.160171	0.060385	0.00798973	0.102372	0.0608598	0.0925512	0.124342	0.0613651	0.0427375	0.125101	0.0621666	0.0441837
Binary	SNPs or indels (nonHLA)	30092159	rs145634261	A	T	0.266528	0.257478	0.266813		-0.0543639	0.0335099	0.104734	-0.0694229	0.0416211	0.0953207	-0.0768315	0.0416863	0.0653166	-0.0749468	0.0494966	0.129979
Binary	SNPs or indels (nonHLA)	30092225	rs9261381	G	A	0.0679399	0.0792851	0.0675828		0.179729	0.0590968	0.00235587	0.112372	0.0594569	0.0587617	0.13362	0.0598885	0.0256721	0.137104	0.0608154	0.0241685
Binary	SNPs or indels (nonHLA)	30092244	rs17187791	G	A	0.266525	0.257478	0.26681		-0.0543478	0.0335099	0.104838	-0.0694005	0.0416212	0.0954283	-0.0768082	0.0416865	0.0653985	-0.0749062	0.0494956	0.13018
Binary	SNPs or indels (nonHLA)	30092264	rs3132681	C	A	0.290372	0.272423	0.290937		-0.08907	0.0327831	0.00658862	-0.0583972	0.035403	0.0990452	-0.0424944	0.0354833	0.231076	-0.0415397	0.0373166	0.265636
Binary	SNPs or indels (nonHLA)	30092477	rs2158289	C	T	0.0646928	0.0744412	0.064386		0.160144	0.0603836	0.00799885	0.102347	0.0608583	0.0926216	0.124317	0.0613636	0.0427742	0.125073	0.0621651	0.0442251
Binary	SNPs or indels (nonHLA)	30092478	rs2158288	G	T	0.0646928	0.0744412	0.064386		0.160144	0.0603836	0.00799885	0.102347	0.0608583	0.0926216	0.124317	0.0613636	0.0427742	0.125073	0.0621651	0.0442251
Binary	SNPs or indels (nonHLA)	30092587	rs7749793	G	A	0.266515	0.257482	0.266799		-0.0542634	0.03351	0.105379	-0.0692787	0.0416212	0.0960124	-0.076681	0.0416865	0.0658461	-0.0746976	0.0494917	0.131223
Binary	SNPs or indels (nonHLA)	30092632	rs60774507	T	C	0.0577341	0.065911	0.0574768		0.154934	0.0638578	0.0152565	0.157058	0.0652112	0.0160202	0.153119	0.0655179	0.0194359	0.122613	0.0656112	0.0616539
Binary	SNPs or indels (nonHLA)	30092648	rs2107201	T	C	0.0646927	0.0744412	0.0643859		0.160144	0.0603836	0.00799868	0.102346	0.0608583	0.0926249	0.124316	0.061364	0.0427761	0.125073	0.0621651	0.0442266
Binary	SNPs or indels (nonHLA)	30092659	rs2107200	A	C	0.0646927	0.0744412	0.0643859		0.160144	0.0603836	0.00799868	0.102346	0.0608583	0.0926249	0.124316	0.061364	0.0427761	0.125073	0.0621651	0.0442266
Binary	SNPs or indels (nonHLA)	30092695	rs9261382	A	C	0.0646928	0.0744412	0.064386		0.160144	0.0603836	0.00799877	0.102346	0.0608583	0.0926257	0.124316	0.061364	0.0427765	0.125072	0.0621651	0.044227
Binary	SNPs or indels (nonHLA)	30092852	rs7754005	G	C	0.266509	0.257484	0.266793		-0.0542147	0.0335099	0.105691	-0.0692082	0.0416211	0.0963493	-0.0766072	0.0416863	0.0661052	-0.0745745	0.0494885	0.131836
Binary	SNPs or indels (nonHLA)	30093006	rs7753935	C	A	0.266509	0.257486	0.266793		-0.0542125	0.0335098	0.105704	-0.0691988	0.0416217	0.0964001	-0.0765843	0.0416866	0.0661887	-0.0745176	0.0494871	0.132119
Binary	SNPs or indels (nonHLA)	30093175	rs11967911	G	A	0.266504	0.257486	0.266788		-0.0541711	0.0335098	0.105971	-0.0691453	0.0416209	0.0966501	-0.0765415	0.0416859	0.0663357	-0.0744669	0.0494861	0.132374
Binary	SNPs or indels (nonHLA)	30093233	rs28454792	C	T	0.266504	0.257486	0.266788		-0.0541701	0.0335098	0.105977	-0.069144	0.0416209	0.0966563	-0.0765403	0.0416859	0.0663397	-0.0744653	0.0494861	0.132382
Binary	SNPs or indels (nonHLA)	30093260	rs28780077	G	A	0.266504	0.257486	0.266788		-0.0541712	0.0335098	0.10597	-0.0691466	0.0416209	0.0966439	-0.076543	0.0416859	0.0663304	-0.0744692	0.0494861	0.132362
Binary	SNPs or indels (nonHLA)	30093261	rs17194146	C	A	0.266504	0.257486	0.266788		-0.0541712	0.0335098	0.10597	-0.0691466	0.0416209	0.0966439	-0.076543	0.0416859	0.0663304	-0.0744692	0.0494861	0.132362
Binary	SNPs or indels (nonHLA)	30093270	rs9278569	A	T	0.0646927	0.0744412	0.0643859		0.160146	0.0603836	0.00799813	0.102345	0.0608583	0.0926308	0.124315	0.061364	0.0427788	0.125071	0.0621655	0.0442292
Binary	SNPs or indels (nonHLA)	30093277	rs17194153	C	T	0.266504	0.257486	0.266788		-0.0541707	0.0335098	0.105973	-0.069146	0.0416209	0.0966468	-0.0765425	0.0416859	0.0663321	-0.0744686	0.0494861	0.132365
Binary	SNPs or indels (nonHLA)	30093303	rs17194160	G	C	0.266504	0.257486	0.266788		-0.0541708	0.0335098	0.105973	-0.0691461	0.0416209	0.0966463	-0.0765426	0.0416859	0.0663318	-0.0744688	0.0494861	0.132364
Binary	SNPs or indels (nonHLA)	30093321	rs9261385	G	A	0.331197	0.331927	0.331174		-0.00427347	0.0314535	0.891927	-0.0164347	0.0365783	0.653214	-0.0148368	0.0366694	0.685765	0.00332127	0.0412233	0.935786
Binary	SNPs or indels (nonHLA)	30093425	rs17187805	G	A	0.266504	0.257486	0.266788		-0.0541711	0.0335098	0.105971	-0.0691469	0.0416209	0.0966425	-0.0765435	0.0416859	0.0663286	-0.0744699	0.0494861	0.132358
Binary	SNPs or indels (nonHLA)	30093516	rs9261386	G	A	0.0646928	0.0744412	0.064386		0.160144	0.0603836	0.00799877	0.102343	0.0608583	0.0926356	0.124313	0.061364	0.0427813	0.12507	0.0621655	0.0442318
Binary	SNPs or indels (nonHLA)	30093723	rs9261388	C	T	0.331198	0.331927	0.331175		-0.00427529	0.0314536	0.891881	-0.0164389	0.0365783	0.653131	-0.0148412	0.0366694	0.685676	0.00331578	0.0412233	0.935892
Binary	SNPs or indels (nonHLA)	30093778	rs9261389	C	G	0.33124	0.331927	0.331218		-0.00437838	0.0314538	0.889292	-0.0166489	0.0365785	0.648997	-0.0150546	0.0366697	0.681404	0.00303223	0.0412223	0.941362
Binary	SNPs or indels (nonHLA)	30094133	rs17194174	G	A	0.259625	0.249684	0.259938		-0.059383	0.0338237	0.0791456	-0.0657531	0.042641	0.123069	-0.0752751	0.0426427	0.0775206	-0.0727544	0.0496453	0.142789
Binary	SNPs or indels (nonHLA)	30094356	rs2394736	A	T	0.374347	0.391426	0.37381		0.081818	0.0307238	0.00774424	0.0607791	0.0322977	0.0598574	0.0443046	0.0323939	0.171411	0.0291026	0.0338853	0.39042
Binary	SNPs or indels (nonHLA)	30094384	rs67713807	A	T	0.273895	0.256864	0.274431		-0.0877783	0.0332917	0.00837311	-0.0522329	0.0358193	0.144776	-0.0361847	0.0359635	0.314342	-0.0362348	0.0373864	0.332447
Binary	SNPs or indels (nonHLA)	30094568	rs12661731	A	T	0.268355	0.259798	0.268625		-0.0514424	0.0334407	0.123971	-0.0670822	0.0416152	0.10697	-0.0746242	0.0416679	0.0733043	-0.0709889	0.0491483	0.148631
Binary	SNPs or indels (nonHLA)	30094873	rs28780078	G	A	0.268361	0.259798	0.268631		-0.0514766	0.0334405	0.123719	-0.0671322	0.041615	0.106707	-0.0746764	0.0416677	0.073102	-0.071083	0.0491497	0.148106
Binary	SNPs or indels (nonHLA)	30094883	rs150287577	A	T	0.267751	0.259334	0.268016		-0.050925	0.0335048	0.128528	-0.0669272	0.0417176	0.10865	-0.0745406	0.041765	0.0742994	-0.0708573	0.0493009	0.15065
Binary	SNPs or indels (nonHLA)	30095196	rs28780079	G	C	0.268366	0.259798	0.268636		-0.0515057	0.0334402	0.123504	-0.0671759	0.0416148	0.106477	-0.0747212	0.0416674	0.0729287	-0.0711655	0.0491512	0.147647
Binary	SNPs or indels (nonHLA)	30095296	rs117662730	C	G	0.0211677	0.0176128	0.0212796		-0.221965	0.119141	0.0624563	-0.174767	0.125745	0.164575	-0.16939	0.12587	0.178383	-0.0664887	0.134099	0.620022
Binary	SNPs or indels (nonHLA)	30095309	rs28780080	C	T	0.268368	0.259795	0.268638		-0.0515295	0.0334401	0.123329	-0.067212	0.0416146	0.106288	-0.0747582	0.0416672	0.0727856	-0.0712247	0.0491516	0.147314
Binary	SNPs or indels (nonHLA)	30095310	rs1264707	G	A	0.274032	0.256953	0.274569		-0.0878746	0.033271	0.00826187	-0.0523931	0.0357951	0.143278	-0.0363742	0.0359386	0.311481	-0.0364077	0.0373608	0.329815
Binary	SNPs or indels (nonHLA)	30095524	rs117773791	A	G	0.0576823	0.0658836	0.0574242		0.156204	0.064002	0.0146625	0.158451	0.0653659	0.0153484	0.154461	0.0656728	0.0186738	0.123906	0.0657717	0.0595809
Binary	SNPs or indels (nonHLA)	30095591	rs6457144	A	T	0.375408	0.392031	0.374885		0.0797048	0.0307208	0.0094733	0.0580778	0.032311	0.0722627	0.0418388	0.0324063	0.196679	0.0264669	0.0339034	0.435004
Binary	SNPs or indels (nonHLA)	30095719	rs7765810	C	A	0.268374	0.259793	0.268644		-0.0515766	0.0334398	0.122983	-0.0672884	0.0416141	0.105887	-0.0748361	0.0416667	0.0724845	-0.0713546	0.0491526	0.146585
Binary	SNPs or indels (nonHLA)	30095883	rs7761563	T	G	0.268376	0.259791	0.268647		-0.0516037	0.0334396	0.122785	-0.0673273	0.041614	0.105684	-0.0748744	0.0416667	0.0723378	-0.0714186	0.0491533	0.14623
Binary	SNPs or indels (nonHLA)	30095956	rs7741418	C	T	0.268379	0.259791	0.268649		-0.0516179	0.0334393	0.122679	-0.0673465	0.0416138	0.105583	-0.0748942	0.0416665	0.0722609	-0.0714521	0.0491536	0.146044
Binary	SNPs or indels (nonHLA)	30096238	rs28780081	A	G	0.259683	0.249684	0.259997		-0.0597341	0.0338215	0.0773688	-0.0663061	0.0426399	0.11994	-0.0758308	0.0426417	0.0753503	-0.0737105	0.0496623	0.137747
Binary	SNPs or indels (nonHLA)	30096785	rs9261394	G	A	0.374433	0.391392	0.373899		0.0809156	0.0306909	0.00837735	0.0598399	0.0322642	0.0636413	0.0435978	0.0323597	0.177889	0.0283601	0.033848	0.402105
Binary	SNPs or indels (nonHLA)	30096890	rs145833799	G	A	0.01263	0.010776	0.0126883		-0.218838	0.158926	0.168518	-0.102365	0.16926	0.545324	-0.0983564	0.169544	0.561832	-0.0947422	0.171388	0.580406
Binary	SNPs or indels (nonHLA)	30096925	rs17194188	C	T	0.0915283	0.0912885	0.0915359		0.00526188	0.0521932	0.919697	-0.0215633	0.0527632	0.682774	-0.0226362	0.0528284	0.668298	-0.037748	0.0533288	0.479049
Binary	SNPs or indels (nonHLA)	30097072	rs71305410	A	T	0.268403	0.259789	0.268675		-0.051796	0.0334358	0.121353	-0.0676027	0.0416096	0.104229	-0.0751497	0.0416623	0.0712655	-0.0719027	0.0491548	0.143527
Binary	SNPs or indels (nonHLA)	30097202	rs118129131	C	T	0.0431697	0.0499536	0.0429562		0.172861	0.074179	0.0197886	0.179503	0.0761644	0.0184344	0.171591	0.0764444	0.024791	0.136002	0.0764468	0.0752334
Binary	SNPs or indels (nonHLA)	30097372	rs1156533	A	G	0.268424	0.259787	0.268696		-0.0519428	0.0334332	0.120273	-0.0677969	0.0416072	0.103218	-0.0753318	0.0416595	0.0705639	-0.0722113	0.0491543	0.141812
Binary	SNPs or indels (nonHLA)	30097375	rs1156534	A	G	0.286965	0.270342	0.287488		-0.0813924	0.0327459	0.0129341	-0.0520537	0.0353698	0.141102	-0.0338387	0.0354765	0.340166	-0.0364504	0.0372179	0.327395
Binary	SNPs or indels (nonHLA)	30097521	rs9261395	C	A	0.316041	0.32395	0.315793		0.0447492	0.032018	0.162226	0.0191135	0.0333334	0.566372	0.0031161	0.0333943	0.925655	-0.00817266	0.0348209	0.814437
Binary	SNPs or indels (nonHLA)	30097542	rs1264704	G	A	0.357378	0.34923	0.357634		-0.0369202	0.0309529	0.232953	-0.0197386	0.0334586	0.55523	0.00271353	0.0336581	0.935744	0.00688129	0.0349399	0.843869
Binary	SNPs or indels (nonHLA)	30097609	rs17194209	C	T	0.0297313	0.0331084	0.029625		0.135817	0.087794	0.121864	-0.125022	0.0911104	0.169999	-0.103493	0.0944002	0.272941	-0.0719139	0.136573	0.598498
Binary	SNPs or indels (nonHLA)	30097639	rs1264703	C	G	0.26656	0.257486	0.266846		-0.0547353	0.0334978	0.10226	-0.0697706	0.0416103	0.0935892	-0.076943	0.0416792	0.0648807	-0.0749312	0.0494746	0.129889
Binary	SNPs or indels (nonHLA)	30098002	rs185519618	A	C	0.0114159	0.00837621	0.0115116		-0.331082	0.154912	0.0325799	-0.242623	0.169072	0.151278	-0.199881	0.172509	0.24659	-0.115438	0.181301	0.524306
Binary	SNPs or indels (nonHLA)	30098320	rs916569	G	A	0.27911	0.27054	0.27938		-0.0493509	0.0330651	0.135558	-0.0685702	0.0408871	0.0935309	-0.0723869	0.0410103	0.0775488	-0.0748199	0.0492087	0.128395
Binary	SNPs or indels (nonHLA)	30098854	rs1264700	A	G	0.277497	0.26907	0.277763		-0.0488907	0.0331131	0.139817	-0.0689412	0.0409516	0.0922819	-0.0726641	0.0410853	0.0769585	-0.0753366	0.0493043	0.126515
Binary	SNPs or indels (nonHLA)	30098882	rs1264699	C	T	0.277497	0.269072	0.277762		-0.0488767	0.0331131	0.13993	-0.0689197	0.0409516	0.0923837	-0.0726429	0.0410855	0.0770452	-0.0753062	0.0493043	0.126668
Binary	SNPs or indels (nonHLA)	30098914	rs150851472	G	T	0.00657331	0.00644454	0.00657737		0.0245459	0.191041	0.897765	-0.0428946	0.188609	0.820093	-0.0368895	0.189426	0.845594	-0.0278059	0.190697	0.88407
Binary	SNPs or indels (nonHLA)	30098936	rs6457148	C	T	0.277496	0.269072	0.277761		-0.0488708	0.0331131	0.139978	-0.0689101	0.0409516	0.0924293	-0.0726335	0.0410855	0.0770836	-0.0752931	0.0493046	0.126736
Binary	SNPs or indels (nonHLA)	30098937	rs6457149	A	G	0.277495	0.269072	0.277761		-0.0488699	0.0331131	0.139985	-0.0689085	0.0409516	0.0924368	-0.0726322	0.0410855	0.0770888	-0.0752914	0.0493046	0.126744
Binary	SNPs or indels (nonHLA)	30099400	rs1264698	A	C	0.277485	0.269076	0.27775		-0.0487976	0.0331127	0.140567	-0.0687964	0.0409514	0.0929671	-0.072526	0.0410853	0.077521	-0.0751444	0.0493053	0.127493
Binary	SNPs or indels (nonHLA)	30099791	rs1264697	C	G	0.277476	0.269081	0.27774		-0.0487193	0.033112	0.141197	-0.0686828	0.0409509	0.0935037	-0.0724143	0.0410848	0.0779753	-0.0749907	0.0493053	0.128273
Binary	SNPs or indels (nonHLA)	30099904	rs7763159	G	A	0.0185095	0.0245593	0.0183191		0.386449	0.112258	0.000576323	0.25415	0.113942	0.0257136	0.232248	0.11363	0.0409642	0.243515	0.128226	0.0575518
Binary	SNPs or indels (nonHLA)	30100057	rs1264696	G	A	0.27747	0.269085	0.277734		-0.0486558	0.0331114	0.141709	-0.0685897	0.0409502	0.0939436	-0.072323	0.0410843	0.078347	-0.0748641	0.0493048	0.128916
Binary	SNPs or indels (nonHLA)	30100115	rs1264695	A	G	0.277615	0.269085	0.277883		-0.0492159	0.0331091	0.137153	-0.0694705	0.0409391	0.0897113	-0.0733247	0.0410718	0.0742162	-0.0769507	0.0493264	0.118753
Binary	SNPs or indels (nonHLA)	30100372	rs9261401	T	C	0.285342	0.301847	0.284823		0.0886763	0.0331779	0.00752316	0.0725372	0.0342917	0.0344042	0.0547152	0.034362	0.111314	0.0444455	0.0356463	0.212454
Binary	SNPs or indels (nonHLA)	30100418	rs12212039	C	T	0.0922632	0.0914741	0.0922881		-0.00101527	0.0522928	0.98451	-0.0261485	0.0529162	0.6212	-0.0272429	0.0529846	0.607135	-0.0418858	0.0534691	0.433414
Binary	SNPs or indels (nonHLA)	30100723	rs143064837	G	A	0.0125922	0.0132855	0.0125704		0.0810799	0.133861	0.544713	0.00400985	0.159652	0.979962	0.055869	0.160111	0.727136	0.058922	0.318659	0.853303
Binary	SNPs or indels (nonHLA)	30100833	rs6457150	C	G	0.284451	0.301248	0.283922		0.0899235	0.0331663	0.00670218	0.07432	0.0342703	0.0301098	0.0564507	0.0343405	0.100207	0.0462262	0.03562	0.19437
Binary	SNPs or indels (nonHLA)	30100836	rs13214608	G	A	0.0127132	0.011434	0.0127535		-0.124684	0.146072	0.393339	-0.0530328	0.160837	0.741604	-0.0964906	0.159671	0.545638	0.132947	0.175896	0.449752
Binary	SNPs or indels (nonHLA)	30100947	rs1264694	C	A	0.277587	0.269085	0.277854		-0.0490771	0.0331091	0.138264	-0.0693551	0.0409385	0.0902404	-0.0732009	0.0410715	0.0747029	-0.076803	0.0493316	0.1195
Binary	SNPs or indels (nonHLA)	30101351	rs115291962	T	C	0.0512482	0.056143	0.0510941		0.0976651	0.0671935	0.146088	0.0668104	0.0679449	0.32546	0.0714446	0.0681115	0.294207	0.0337977	0.0683583	0.621011
Binary	SNPs or indels (nonHLA)	30101360	rs9261402	T	C	0.0185007	0.0245361	0.0183107		0.385788	0.112305	0.000592161	0.253434	0.113997	0.026205	0.231474	0.113681	0.0417319	0.242602	0.128306	0.0586507
Binary	SNPs or indels (nonHLA)	30102045	rs1110448	T	C	0.277583	0.269085	0.277851		-0.0490137	0.0331075	0.138756	-0.0693005	0.0409328	0.09045	-0.0731213	0.0410661	0.0749818	-0.0767249	0.0493301	0.119865
Binary	SNPs or indels (nonHLA)	30102058	rs1108053	C	G	0.277583	0.269085	0.277851		-0.0490133	0.0331075	0.138759	-0.0692997	0.0409329	0.0904537	-0.0731205	0.0410661	0.0749851	-0.0767241	0.0493301	0.11987
Binary	SNPs or indels (nonHLA)	30102175	rs5875230	A	T	0.241952	0.251778	0.241643		0.0611774	0.0351101	0.0814314	0.0405625	0.0360416	0.260405	0.0226917	0.036055	0.529112	0.0169241	0.0373132	0.650139
Binary	SNPs or indels (nonHLA)	30102180	rs55723260	G	A	0.27758	0.269085	0.277847		-0.0489967	0.0331081	0.138899	-0.0692804	0.0409334	0.0905483	-0.0730975	0.0410667	0.0750808	-0.0766948	0.0493308	0.120017
Binary	SNPs or indels (nonHLA)	30102205	rs1111180	C	G	0.334488	0.343587	0.334202		0.0495619	0.0316381	0.117226	0.0239503	0.0329561	0.46739	0.00861525	0.0330264	0.794201	-0.00279706	0.0344331	0.935258
Binary	SNPs or indels (nonHLA)	30102401	rs2072110	T	C	0.282691	0.273724	0.282973		-0.0503019	0.0329674	0.127057	-0.0665966	0.0406062	0.100992	-0.0705084	0.0407226	0.0833742	-0.0724151	0.0486945	0.13698
Binary	SNPs or indels (nonHLA)	30102415	rs149355811	G	T	0.0125841	0.0132855	0.012562		0.0817098	0.133884	0.541662	0.00523749	0.15971	0.973839	0.0572511	0.160175	0.720772	0.0627657	0.319053	0.844042
Binary	SNPs or indels (nonHLA)	30102498	rs2072109	C	G	0.0736996	0.0766132	0.0736079		0.0389628	0.0567617	0.492445	0.0344143	0.0592933	0.561639	0.0363193	0.0593521	0.540585	0.00346686	0.0598992	0.953846
Binary	SNPs or indels (nonHLA)	30102569	rs2523994	A	C	0.282686	0.273724	0.282968		-0.0502721	0.0329678	0.127288	-0.0665624	0.0406065	0.101171	-0.0704672	0.0407229	0.0835572	-0.072364	0.0486947	0.137259
Binary	SNPs or indels (nonHLA)	30102761	rs5875231	A	T	0.282681	0.273724	0.282962		-0.0502391	0.0329679	0.127539	-0.0665223	0.040606	0.101373	-0.0704159	0.0407222	0.0837776	-0.072299	0.0486933	0.137601
Binary	SNPs or indels (nonHLA)	30103155	rs2240071	C	G	0.253105	0.240616	0.253498		-0.0749245	0.0341299	0.0281441	-0.0414559	0.0401524	0.301855	-0.0517241	0.0406666	0.203407	-0.0653455	0.0491468	0.18365
Binary	SNPs or indels (nonHLA)	30103333	rs2240070	C	T	0.219819	0.227914	0.219564		0.0542123	0.036478	0.137235	0.0301875	0.0373879	0.419429	0.0106773	0.0373696	0.775092	0.00506214	0.0387003	0.895931
Binary	SNPs or indels (nonHLA)	30103502	rs1116222	T	G	0.124802	0.133127	0.124539		0.0805344	0.0449756	0.0733537	-0.0179475	0.0470478	0.702851	-0.00233519	0.0476206	0.960889	-0.00775572	0.0565713	0.890954
Binary	SNPs or indels (nonHLA)	30103530	rs17187896	G	A	0.0297235	0.0331084	0.029617		0.136103	0.0878033	0.121119	-0.124761	0.0911295	0.170982	-0.103227	0.0944207	0.27428	-0.0712156	0.136624	0.60219
Binary	SNPs or indels (nonHLA)	30103553	rs1116221	C	T	0.12605	0.133811	0.125806		0.0738261	0.0448527	0.09977	-0.0227887	0.0469347	0.627293	-0.00772783	0.0474931	0.870743	-0.0137463	0.0563453	0.807258
Binary	SNPs or indels (nonHLA)	30104848	rs3094136	G	C	0.279694	0.296835	0.279154		0.094556	0.0337162	0.00504005	0.0735401	0.0347946	0.0345535	0.0553588	0.0348611	0.11229	0.0441267	0.0361689	0.222457
Binary	SNPs or indels (nonHLA)	30104944	rs2248289	T	C	0.123263	0.131092	0.123016		0.0760651	0.0452378	0.0926751	-0.01936	0.0472999	0.682317	-0.00324914	0.0478668	0.945882	-0.00837069	0.057183	0.883618
Binary	SNPs or indels (nonHLA)	30105418	rs3132680	C	A	0.221937	0.229753	0.221691		0.0523626	0.0366189	0.152737	0.0279385	0.0375523	0.456883	0.0079639	0.0375363	0.831978	0.000669381	0.0388845	0.986265
Binary	SNPs or indels (nonHLA)	30105422	rs6915431	C	T	0.0296577	0.0330957	0.0295495		0.137944	0.087984	0.11692	-0.123616	0.0913726	0.176096	-0.101775	0.094688	0.282442	-0.0671498	0.137439	0.625139
Binary	SNPs or indels (nonHLA)	30105482	rs2517664	C	T	0.106128	0.115396	0.105836		0.105726	0.0484891	0.0292269	-0.00686304	0.0497564	0.890294	0.012912	0.0504121	0.797851	0.0183701	0.0589623	0.755377
Binary	SNPs or indels (nonHLA)	30105526	rs114313544	A	C	0.0490798	0.0483214	0.0491037		0.010228	0.07323	0.888921	0.0235869	0.0800282	0.768198	0.0983081	0.0824987	0.233404	-0.00969423	0.0840138	0.908137
Binary	SNPs or indels (nonHLA)	30105653	rs6915823	C	T	0.0491695	0.0542092	0.0490109		0.12293	0.0689865	0.0747579	-0.0971428	0.072044	0.177535	-0.0659394	0.0738563	0.371961	-0.0611166	0.122826	0.618775
Binary	SNPs or indels (nonHLA)	30105999	rs7767188	G	A	0.301238	0.291592	0.301542		-0.0519383	0.0338447	0.12488	0.00701378	0.0356286	0.843939	0.0146368	0.0356466	0.681359	0.0142391	0.0378693	0.706911
Binary	SNPs or indels (nonHLA)	30106070	rs2844795	T	C	0.327779	0.324612	0.327879		-0.0141735	0.0329988	0.667548	0.0307921	0.0343326	0.369785	0.038061	0.0344004	0.26855	0.033849	0.0368118	0.357827
Binary	SNPs or indels (nonHLA)	30106240	rs3778620	A	G	0.211177	0.216691	0.211004		0.0438451	0.0395634	0.267766	-0.00247695	0.0414343	0.952331	0.00415195	0.0416167	0.92053	0.00749929	0.0429956	0.861535
Binary	SNPs or indels (nonHLA)	30106251	rs9261407	C	T	0.00512774	0.00643821	0.00508649		0.302848	0.214859	0.158682	0.0139833	0.19474	0.942757	-0.0212645	0.193664	0.912567	-0.0203693	0.227004	0.928501
Binary	SNPs or indels (nonHLA)	30106295	rs2517601	G	C	0.0209107	0.0291987	0.0206498		0.639474	0.130382	9.36077e-07	0.240271	0.140137	0.0864294	0.255736	0.152611	0.0937885	-0.0851296	0.257066	0.740525
Binary	SNPs or indels (nonHLA)	30106309	rs115147572	C	A	0.0157405	0.0143948	0.0157828		-0.141217	0.129232	0.274508	-0.16765	0.159928	0.294508	-0.203462	0.158027	0.197916	-0.22512	0.161635	0.163691
Binary	SNPs or indels (nonHLA)	30106386	rs2517600	G	A	0.0590809	0.0564509	0.0591637		-0.0354654	0.0646108	0.583067	0.00832594	0.0710449	0.906708	0.0691281	0.0727606	0.342073	-0.0243298	0.0741262	0.742744
Binary	SNPs or indels (nonHLA)	30106421	rs7767857	G	A	0.219763	0.230884	0.219413		0.0813001	0.0398543	0.0413567	0.0721827	0.0413781	0.0810779	0.0519379	0.0413105	0.20866	0.040335	0.0426203	0.343955
Binary	SNPs or indels (nonHLA)	30106665	rs62390186	T	A	0.235716	0.217822	0.236279		-0.118261	0.0363695	0.00114733	-0.0767065	0.0395185	0.0522547	-0.0591161	0.039683	0.136302	-0.0664492	0.0410905	0.105848
Binary	SNPs or indels (nonHLA)	30106780	rs28780083	A	G	0.0694687	0.0792472	0.0691609		0.152372	0.0590727	0.00989751	0.128221	0.0628828	0.0414451	0.113321	0.0628449	0.0713588	0.0632331	0.0631421	0.316614
Binary	SNPs or indels (nonHLA)	30106972	rs9261408	C	T	0.0525962	0.0570371	0.0524564		0.106844	0.0677828	0.114965	0.082509	0.0712129	0.246608	0.0818152	0.0713745	0.25168	0.0637698	0.0722027	0.377126
Binary	SNPs or indels (nonHLA)	30107014	rs12530114	T	C	0.297646	0.303796	0.297452		0.0362671	0.033268	0.275647	0.0204717	0.0350551	0.559229	0.0587041	0.0359117	0.102116	0.066701	0.0396654	0.0926479
Binary	SNPs or indels (nonHLA)	30107095	rs7383537	T	C	0.296927	0.303136	0.296731		0.0363702	0.0332095	0.27344	0.020332	0.0350024	0.561325	0.0583716	0.0358539	0.103516	0.0661396	0.039601	0.09489
Binary	SNPs or indels (nonHLA)	30107096	rs9261409	G	A	0.166155	0.160574	0.16633		-0.0398897	0.0406417	0.326347	-0.0504249	0.0442239	0.254196	0.0110962	0.0455627	0.807589	0.0454464	0.0524466	0.3862
Binary	SNPs or indels (nonHLA)	30107541	rs3216934	A	T	0.165958	0.159928	0.166147		-0.0428243	0.0404881	0.290192	-0.0534194	0.0440552	0.225298	0.00797281	0.0453929	0.860577	0.0413064	0.0523056	0.429696
Binary	SNPs or indels (nonHLA)	30107864	rs2240069	G	A	0.165718	0.15954	0.165913		-0.0437344	0.0403887	0.27888	-0.0543173	0.0439389	0.216385	0.00709869	0.0452743	0.875408	0.0398749	0.0522024	0.444956
Binary	SNPs or indels (nonHLA)	30108066	rs3132679	C	T	0.165703	0.159418	0.165901		-0.0444314	0.0403338	0.270639	-0.0549625	0.0438785	0.21035	0.00639813	0.0452122	0.887464	0.0389169	0.0521425	0.455453
Binary	SNPs or indels (nonHLA)	30108087	rs2023472	G	A	0.243023	0.244447	0.242978		0.0104247	0.0349274	0.765346	-0.000219742	0.0369383	0.995253	0.0415445	0.0378023	0.271772	0.051048	0.0413307	0.21679
Binary	SNPs or indels (nonHLA)	30108126	rs28400887	C	T	0.263545	0.281537	0.262978		0.096476	0.03398	0.00452264	0.0402447	0.0348237	0.247815	0.0230149	0.0351595	0.512734	-0.0042354	0.0377421	0.910649
Binary	SNPs or indels (nonHLA)	30108239	rs3132121	T	C	0.165708	0.159329	0.165909		-0.0449988	0.0402865	0.264007	-0.0555133	0.0438256	0.205268	0.00577503	0.0451575	0.898239	0.0381046	0.0520879	0.464448
Binary	SNPs or indels (nonHLA)	30108241	rs3132122	G	C	0.165707	0.159327	0.165908		-0.0450062	0.0402862	0.263924	-0.0555242	0.0438251	0.205174	0.0057655	0.0451569	0.898405	0.038091	0.0520874	0.464602
Binary	SNPs or indels (nonHLA)	30108287	rs3132678	G	A	0.165712	0.15935	0.165912		-0.0448378	0.0402799	0.265642	-0.0553258	0.0438176	0.206718	0.00596496	0.0451488	0.894891	0.0383553	0.0520782	0.461431
Binary	SNPs or indels (nonHLA)	30108292	rs2023471	A	C	0.32847	0.336628	0.328213		0.0441595	0.0318347	0.165396	0.0402051	0.0333377	0.227819	0.0791736	0.0341537	0.0204409	0.0892241	0.0373276	0.0168347
Binary	SNPs or indels (nonHLA)	30108386	rs3132677	C	T	0.165725	0.159338	0.165926		-0.0450025	0.0402651	0.263713	-0.0554504	0.0438014	0.20553	0.0058086	0.0451321	0.897593	0.038152	0.0520614	0.463665
Binary	SNPs or indels (nonHLA)	30108853	rs2240068	T	G	0.328581	0.33671	0.328325		0.0432027	0.0317268	0.17329	0.0392065	0.0332204	0.237923	0.077993	0.0340348	0.0219307	0.0873445	0.0371685	0.0187754
Binary	SNPs or indels (nonHLA)	30108883	rs9261418	G	A	0.0850826	0.0919	0.084868		0.100397	0.0533601	0.059904	0.11203	0.0557041	0.0443073	0.120647	0.0559829	0.0311575	0.107648	0.0563758	0.0562003
Binary	SNPs or indels (nonHLA)	30109150	rs118071587	G	T	0.0614552	0.0651729	0.0613381		0.0844312	0.0631868	0.181479	0.0421088	0.063322	0.506053	0.0302946	0.0630935	0.631119	-0.0107379	0.0638313	0.866408
Binary	SNPs or indels (nonHLA)	30109180	rs151147469	A	T	0.0296138	0.0329102	0.02951		0.133581	0.0881834	0.12982	-0.131535	0.0916582	0.15127	-0.109962	0.0949983	0.247062	-0.0830917	0.138973	0.549908
Binary	SNPs or indels (nonHLA)	30109190	rs147849788	C	T	0.0128796	0.0139203	0.0128469		0.104171	0.132242	0.430858	0.0398467	0.157161	0.799851	0.0883923	0.157431	0.574479	0.218142	0.304963	0.47442
Binary	SNPs or indels (nonHLA)	30109327	rs74295267	A	T	0.0707347	0.0623408	0.0709989		-0.143331	0.0577287	0.013034	-0.064898	0.0701051	0.354589	-0.21092	0.0703854	0.00272962	-0.162392	0.105384	0.123327
Binary	SNPs or indels (nonHLA)	30109332	rs10714364	A	T	0.142569	0.154998	0.142178		0.114679	0.0426267	0.00713855	0.106832	0.0442925	0.0158663	0.116234	0.0444458	0.00891805	0.0985253	0.0454399	0.0301389
Binary	SNPs or indels (nonHLA)	30109357	rs148913816	G	T	0.0128778	0.0139203	0.012845		0.104298	0.132231	0.430253	0.0400816	0.157152	0.798685	0.0886099	0.157423	0.573517	0.218942	0.30494	0.472768
Binary	SNPs or indels (nonHLA)	30109358	rs9378220	C	A	0.337389	0.308267	0.338306		-0.143307	0.0314337	5.13892e-06	-0.0780508	0.0335942	0.020161	-0.0949449	0.0336172	0.00473848	-0.0682311	0.0368578	0.0641415
Binary	SNPs or indels (nonHLA)	30109452	rs2523990	A	G	0.362427	0.378937	0.361907		0.0785384	0.0310522	0.0114312	0.0735586	0.0330119	0.0258643	0.0628144	0.0330465	0.0573296	0.0540563	0.0343198	0.115238
Binary	SNPs or indels (nonHLA)	30109807	rs10947053	C	T	0.253451	0.270673	0.252909		0.0925673	0.0341773	0.00675983	0.0389297	0.0349336	0.265112	0.0184783	0.0352515	0.600151	-0.00757284	0.0374766	0.839863
Binary	SNPs or indels (nonHLA)	30109817	rs148074493	G	A	0.0128746	0.0139182	0.0128418		0.104571	0.132226	0.429029	0.0405812	0.157149	0.796226	0.0890754	0.15742	0.571498	0.220698	0.304921	0.469197
Binary	SNPs or indels (nonHLA)	30110190	rs4959041	T	C	0.253477	0.27065	0.252937		0.0923047	0.0341632	0.00689493	0.0387639	0.034919	0.266952	0.0183355	0.0352358	0.60281	-0.0077042	0.037461	0.837057
Binary	SNPs or indels (nonHLA)	30110498	rs2523989	C	T	0.0783866	0.0835112	0.0782253		0.0745136	0.0552385	0.177355	0.0671118	0.0580056	0.247277	0.0803555	0.0582048	0.167412	0.0605355	0.0610329	0.32127
Binary	SNPs or indels (nonHLA)	30111192	rs374790294	C	A	0.00836478	0.00876845	0.00835207		0.0443252	0.169783	0.794039	-0.176016	0.157517	0.263805	-0.164833	0.158503	0.298371	-0.089646	0.165556	0.588173
Binary	SNPs or indels (nonHLA)	30111238	rs2284163	G	T	0.253377	0.270521	0.252837		0.0925067	0.0341534	0.00675735	0.038924	0.0349066	0.264812	0.0186661	0.0352199	0.596121	-0.00726483	0.0374375	0.846135
Binary	SNPs or indels (nonHLA)	30111299	rs9261421	G	T	0.0601245	0.0663475	0.0599286		0.134175	0.0629802	0.0331357	0.127175	0.0637227	0.0459597	0.130672	0.0639317	0.0409603	0.112697	0.0641137	0.0787855
Binary	SNPs or indels (nonHLA)	30111352	rs2523988	T	C	0.0655052	0.0695909	0.0653766		0.0659365	0.0598283	0.270418	0.0686272	0.0612775	0.262738	0.0759673	0.0614681	0.216501	0.0534998	0.0621126	0.389053
Binary	SNPs or indels (nonHLA)	30111427	rs117010400	G	A	0.0650228	0.0679059	0.0649321		0.0687302	0.0611157	0.260763	0.0367348	0.0615313	0.550501	0.0289563	0.0613987	0.637204	-0.00788749	0.0620294	0.898816
Binary	SNPs or indels (nonHLA)	30112116	rs4959042	T	C	0.0660563	0.0691628	0.0659585		0.0716194	0.0603125	0.235042	0.0395286	0.060677	0.51475	0.0322967	0.0605642	0.593851	-0.0038393	0.0612164	0.949992
Binary	SNPs or indels (nonHLA)	30112121	rs115712771	A	C	0.01287	0.0139182	0.012837		0.10519	0.132217	0.426271	0.0415108	0.157138	0.791651	0.0899715	0.157411	0.567612	0.223733	0.304813	0.462948
Binary	SNPs or indels (nonHLA)	30112454	rs3734838	G	A	0.0601273	0.0663644	0.059931		0.134538	0.0629834	0.0326726	0.127551	0.0637243	0.0453275	0.131043	0.0639325	0.0403931	0.113083	0.0641145	0.0777721
Binary	SNPs or indels (nonHLA)	30112986	rs67694146	A	T	0.0655093	0.0695909	0.0653808		0.0658819	0.0598258	0.270795	0.0685749	0.0612753	0.263085	0.0759173	0.0614658	0.216789	0.0534487	0.0621106	0.389491
Binary	SNPs or indels (nonHLA)	30113178	rs9501314	A	T	0.0337018	0.0469401	0.0332851		0.41278	0.0822078	5.1354e-07	0.148015	0.0884901	0.0943899	0.147788	0.0956242	0.122223	-0.0975547	0.162545	0.548394
Binary	SNPs or indels (nonHLA)	30113179	rs2844792	G	A	0.0655092	0.0695909	0.0653807		0.0658833	0.0598258	0.270785	0.0685773	0.0612753	0.263068	0.0759199	0.0614658	0.216773	0.0534513	0.0621106	0.389468
Binary	SNPs or indels (nonHLA)	30113217	rs9261424	G	C	0.253694	0.270772	0.253157		0.0916794	0.0341132	0.0071987	0.0383636	0.034863	0.271154	0.0179689	0.0351788	0.609499	-0.00802986	0.0374001	0.83
Binary	SNPs or indels (nonHLA)	30113331	rs9261425	C	T	0.348351	0.354294	0.348164		0.0326742	0.031191	0.294845	0.00672449	0.0325202	0.836183	0.0410469	0.0331215	0.215241	0.0378038	0.036837	0.304777
Binary	SNPs or indels (nonHLA)	30113557	rs2523985	T	C	0.081048	0.086879	0.0808644		0.0817306	0.054415	0.133101	0.0682104	0.0568188	0.229949	0.0819094	0.0570418	0.151016	0.0647656	0.0597122	0.278084
Binary	SNPs or indels (nonHLA)	30113756	rs115613635	C	T	0.0128723	0.0139182	0.0128394		0.104931	0.132208	0.427383	0.0409466	0.157129	0.794407	0.0893509	0.1574	0.570261	0.221345	0.304719	0.467599
Binary	SNPs or indels (nonHLA)	30113853	rs62390201	G	A	0.267578	0.246666	0.268237		-0.116076	0.0335228	0.000534978	-0.0732448	0.0362501	0.0433279	-0.0543429	0.0364003	0.135457	-0.0495575	0.0378089	0.189947
Binary	SNPs or indels (nonHLA)	30113902	rs62390202	C	A	0.267559	0.246664	0.268217		-0.116007	0.0335231	0.000539125	-0.0731388	0.0362504	0.0436331	-0.0542399	0.0364006	0.136202	-0.0494566	0.0378085	0.190846
Binary	SNPs or indels (nonHLA)	30113965	rs28780084	T	C	0.0182675	0.017286	0.0182984		-0.0714156	0.110595	0.518449	-0.0616918	0.134601	0.646715	-0.0656907	0.134388	0.624974	-0.0962421	0.138627	0.487525
Binary	SNPs or indels (nonHLA)	30114151	rs149950939	T	A	0.0124476	0.0132855	0.0124212		0.0939873	0.134561	0.484882	0.0253625	0.161427	0.875155	0.0779672	0.161838	0.629977	0.161178	0.335917	0.631358
Binary	SNPs or indels (nonHLA)	30114226	rs2523984	C	T	0.0810445	0.0868726	0.0808611		0.0816986	0.0544185	0.133277	0.0681804	0.0568233	0.230191	0.0818787	0.0570464	0.151201	0.0647227	0.0597168	0.278442
Binary	SNPs or indels (nonHLA)	30114444	rs2523983	G	T	0.0655097	0.0695888	0.0653813		0.0658563	0.0598279	0.271001	0.0685381	0.0612775	0.26336	0.075879	0.0614685	0.217039	0.0534088	0.0621133	0.389866
Binary	SNPs or indels (nonHLA)	30114592	rs115237645	T	C	0.0128723	0.0139182	0.0128394		0.104931	0.132208	0.427382	0.0409545	0.15713	0.79437	0.0893618	0.157401	0.570215	0.22139	0.304725	0.467516
Binary	SNPs or indels (nonHLA)	30114636	rs138863920	G	A	0.0175124	0.0168178	0.0175343		-0.0586707	0.11824	0.619752	-0.109654	0.117198	0.349465	-0.190873	0.115281	0.097778	-0.140719	0.121513	0.246841
Binary	SNPs or indels (nonHLA)	30114911	rs2245420	G	C	0.0810445	0.0868726	0.080861		0.0817041	0.0544209	0.133267	0.068194	0.0568269	0.230127	0.0818912	0.0570496	0.151163	0.0647305	0.0597204	0.278414
Binary	SNPs or indels (nonHLA)	30115140	rs58848312	G	C	0.0128723	0.0139182	0.0128394		0.104931	0.132208	0.427382	0.0409545	0.15713	0.79437	0.0893618	0.157401	0.570215	0.22139	0.304725	0.467516
Binary	SNPs or indels (nonHLA)	30115151	rs60960304	C	T	0.0128723	0.0139182	0.0128394		0.104931	0.132208	0.427382	0.0409545	0.15713	0.79437	0.0893618	0.157401	0.570215	0.22139	0.304725	0.467516
Binary	SNPs or indels (nonHLA)	30115184	rs57471183	C	T	0.0704164	0.0620477	0.0706798		-0.143853	0.0577727	0.0127746	-0.0673489	0.07014	0.336951	-0.213892	0.070423	0.00238755	-0.168904	0.105629	0.109813
Binary	SNPs or indels (nonHLA)	30115185	rs116187716	G	A	0.0337159	0.0469507	0.0332993		0.412558	0.0822003	5.19642e-07	0.147662	0.0884799	0.0951418	0.147446	0.0956133	0.123048	-0.0985216	0.162566	0.544487
Binary	SNPs or indels (nonHLA)	30115293	rs2523982	C	T	0.0655129	0.0695951	0.0653845		0.0659281	0.0598312	0.270503	0.0685989	0.0612809	0.262962	0.0759351	0.0614715	0.216722	0.0534559	0.0621168	0.389474
Binary	SNPs or indels (nonHLA)	30115353	rs150683864	A	G	0.0128723	0.0139182	0.0128394		0.104931	0.132208	0.427382	0.0409545	0.15713	0.79437	0.0893618	0.157401	0.570215	0.22139	0.304725	0.467516
Binary	SNPs or indels (nonHLA)	30115372	rs138966057	G	T	0.0128723	0.0139182	0.0128394		0.104931	0.132208	0.427382	0.0409545	0.15713	0.79437	0.0893618	0.157401	0.570215	0.22139	0.304725	0.467516
Binary	SNPs or indels (nonHLA)	30115405	rs2523981	C	T	0.0655131	0.0695951	0.0653846		0.06593	0.0598312	0.270491	0.0685997	0.0612813	0.262959	0.0759355	0.0614715	0.216721	0.0534569	0.0621168	0.389467
Binary	SNPs or indels (nonHLA)	30115728	rs2523980	A	G	0.0655147	0.069593	0.0653863		0.0658692	0.0598319	0.270939	0.0685335	0.061282	0.263425	0.075872	0.0614723	0.217112	0.0533925	0.0621176	0.390045
Binary	SNPs or indels (nonHLA)	30115738	rs2523979	T	A	0.0655149	0.069593	0.0653866		0.0658657	0.0598319	0.270963	0.068528	0.0612816	0.263463	0.0758658	0.0614723	0.217149	0.0533855	0.0621176	0.390106
Binary	SNPs or indels (nonHLA)	30115741	rs116225415	T	C	0.0128723	0.0139182	0.0128394		0.104931	0.132208	0.427382	0.0409545	0.15713	0.79437	0.0893618	0.157401	0.570215	0.22139	0.304725	0.467516
Binary	SNPs or indels (nonHLA)	30115808	rs115565587	G	T	0.0128724	0.0139182	0.0128395		0.104918	0.132208	0.427442	0.0409361	0.15713	0.79446	0.0893444	0.157401	0.57029	0.221324	0.304724	0.467649
Binary	SNPs or indels (nonHLA)	30116050	rs144258832	C	T	0.0128724	0.0139182	0.0128395		0.104918	0.132209	0.42744	0.0409472	0.15713	0.794406	0.0893552	0.157401	0.570245	0.221375	0.304729	0.467556
Binary	SNPs or indels (nonHLA)	30116078	rs2517596	G	C	0.0655185	0.0695951	0.0653902		0.0658366	0.0598355	0.271204	0.0684972	0.0612858	0.263709	0.0758306	0.0614764	0.217391	0.0533378	0.0621218	0.390561
Binary	SNPs or indels (nonHLA)	30116191	rs5875233	A	T	0.081044	0.0868726	0.0808605		0.0817232	0.0544298	0.133241	0.0682272	0.0568395	0.230004	0.0819192	0.057062	0.151112	0.0647306	0.0597339	0.27852
Binary	SNPs or indels (nonHLA)	30116536	rs1034327	G	T	0.0655216	0.0696014	0.0653931		0.0659274	0.0598394	0.270575	0.0685706	0.0612895	0.263227	0.0758974	0.0614798	0.217014	0.0533975	0.0621257	0.390062
Binary	SNPs or indels (nonHLA)	30116669	rs1034326	A	G	0.06817	0.0729544	0.0680194		0.0745365	0.0587561	0.204593	0.0698155	0.0598856	0.24369	0.0778737	0.0601037	0.195094	0.0581448	0.0607415	0.338441
Binary	SNPs or indels (nonHLA)	30116728	rs2523977	A	G	0.0655225	0.0695993	0.0653942		0.0658825	0.0598408	0.270913	0.0685209	0.061291	0.263583	0.0758466	0.0614813	0.217333	0.0533482	0.0621276	0.390513
Binary	SNPs or indels (nonHLA)	30116772	rs2517595	G	A	0.0655234	0.0695993	0.0653951		0.0658732	0.0598412	0.270984	0.068509	0.0612914	0.263669	0.075836	0.0614817	0.2174	0.0533376	0.062128	0.39061
Binary	SNPs or indels (nonHLA)	30116875	rs148447193	T	C	0.0128727	0.0139182	0.0128398		0.104902	0.132209	0.42751	0.040932	0.157131	0.794481	0.0893453	0.157402	0.570289	0.22135	0.304734	0.467611
Binary	SNPs or indels (nonHLA)	30116919	rs2523976	T	A	0.0655257	0.0696014	0.0653975		0.0658717	0.0598426	0.271005	0.0685041	0.0612925	0.263714	0.0758333	0.0614832	0.217426	0.0533334	0.0621292	0.390658
Binary	SNPs or indels (nonHLA)	30117158	rs117470134	T	C	0.0657711	0.0686461	0.0656806		0.0669834	0.0604935	0.26817	0.0357327	0.0609169	0.557485	0.0282273	0.0607995	0.642456	-0.0082624	0.0614689	0.893073
Binary	SNPs or indels (nonHLA)	30117565	rs4713289	A	C	0.0657644	0.0686293	0.0656743		0.0667643	0.0604979	0.269774	0.0355696	0.0609236	0.559328	0.0280411	0.0608058	0.644685	-0.00846478	0.0614757	0.890483
Binary	SNPs or indels (nonHLA)	30117692	rs4713290	G	T	0.0657622	0.0686272	0.065672		0.0667558	0.060499	0.269844	0.0355701	0.0609247	0.55933	0.0280394	0.0608073	0.644713	-0.00846855	0.0614776	0.890438
Binary	SNPs or indels (nonHLA)	30118092	rs115989352	A	C	0.012873	0.0139182	0.0128401		0.104875	0.132209	0.427633	0.040899	0.157132	0.794644	0.0893133	0.157403	0.57043	0.221222	0.304743	0.467882
Binary	SNPs or indels (nonHLA)	30118139	rs1015466	T	A	0.0681665	0.0729439	0.0680161		0.0744554	0.0587786	0.20526	0.0697385	0.0599111	0.244411	0.07778	0.0601287	0.195819	0.0580051	0.060767	0.339807
Binary	SNPs or indels (nonHLA)	30118563	rs1015465	T	C	0.183275	0.174133	0.183563		-0.0661947	0.0384363	0.0850347	-0.0791064	0.0414458	0.0563048	-0.0275751	0.0425416	0.516861	-0.0129424	0.0510592	0.799899
Binary	SNPs or indels (nonHLA)	30118645	rs9261431	G	C	0.253578	0.270981	0.25303		0.0939989	0.0341207	0.00587112	0.0406915	0.0348681	0.243206	0.0204368	0.0351838	0.561336	-0.00521703	0.0374086	0.889086
Binary	SNPs or indels (nonHLA)	30118855	rs141635535	A	T	0.0154678	0.0172185	0.0154127		0.133539	0.120958	0.269586	0.0540288	0.136954	0.69321	0.0961465	0.137484	0.484346	0.187523	0.20905	0.369705
Binary	SNPs or indels (nonHLA)	30119031	rs150741646	G	A	0.0154665	0.0172143	0.0154115		0.133346	0.120965	0.270312	0.0537902	0.136967	0.694523	0.0959001	0.137495	0.485503	0.186964	0.209087	0.371218
Binary	SNPs or indels (nonHLA)	30119137	rs139109476	T	G	0.015466	0.0172143	0.0154109		0.133381	0.120968	0.270196	0.0538419	0.136972	0.694255	0.0959561	0.137501	0.485265	0.187116	0.209106	0.370873
Binary	SNPs or indels (nonHLA)	30119150	rs9261433	T	C	0.219805	0.223868	0.219677		0.0245725	0.035884	0.493484	0.0192873	0.0371122	0.603271	-0.000312168	0.037058	0.993279	-0.000833787	0.0379765	0.982484
Binary	SNPs or indels (nonHLA)	30119443	rs112580556	A	G	0.00941936	0.0114593	0.00935515		0.239215	0.156652	0.126749	0.225971	0.174647	0.195708	0.239618	0.176031	0.173441	0.38465	0.208625	0.0652207
Binary	SNPs or indels (nonHLA)	30119999	rs9261434	C	G	0.0184607	0.0246267	0.0182666		0.395436	0.112214	0.00042519	0.265436	0.114098	0.0199982	0.242167	0.113699	0.0331802	0.260674	0.128801	0.0429855
Binary	SNPs or indels (nonHLA)	30120045	rs17455439	G	C	0.0154582	0.0172058	0.0154032		0.13334	0.121012	0.270514	0.0539598	0.137053	0.69379	0.0961	0.13758	0.484862	0.18751	0.209361	0.37045
Binary	SNPs or indels (nonHLA)	30120153	rs139478586	G	T	0.0154571	0.0172058	0.0154021		0.133413	0.121016	0.270272	0.0540504	0.13706	0.693318	0.096195	0.137587	0.484453	0.187742	0.209385	0.369912
Binary	SNPs or indels (nonHLA)	30120304	rs142828265	A	G	0.0128764	0.0139203	0.0128435		0.104869	0.13221	0.427662	0.0409523	0.157135	0.794387	0.0893909	0.157407	0.570105	0.221575	0.304782	0.46723
Binary	SNPs or indels (nonHLA)	30120313	rs151057116	T	G	0.00765956	0.0077984	0.00765519		0.011825	0.171224	0.944941	-0.00476952	0.171437	0.977805	0.0464013	0.175637	0.791635	0.0377437	0.175371	0.829594
Binary	SNPs or indels (nonHLA)	30120379	rs114579161	C	T	0.0128765	0.0139203	0.0128437		0.104854	0.13221	0.427729	0.0409279	0.157136	0.794507	0.0893655	0.157407	0.570215	0.221472	0.304783	0.467438
Binary	SNPs or indels (nonHLA)	30120499	rs115086524	G	T	0.0325767	0.0455905	0.0321671		0.4203	0.0835213	4.84797e-07	0.157082	0.0902609	0.0818033	0.164864	0.0985727	0.0944239	-0.0898078	0.178898	0.615662
Binary	SNPs or indels (nonHLA)	30120535	rs117763669	C	T	0.0296248	0.0328448	0.0295234		0.130563	0.0880887	0.138292	-0.134723	0.0915759	0.141248	-0.113124	0.0949271	0.233383	-0.0897745	0.138986	0.518327
Binary	SNPs or indels (nonHLA)	30120609	rs114582081	A	G	0.0128769	0.0139203	0.0128441		0.104841	0.132209	0.427782	0.0409208	0.157135	0.794541	0.0893605	0.157407	0.570235	0.221457	0.304787	0.467473
Binary	SNPs or indels (nonHLA)	30120697	rs2517593	G	C	0.183304	0.17411	0.183593		-0.0667541	0.0384309	0.0823893	-0.0797242	0.0414432	0.0543926	-0.028162	0.0425391	0.507954	-0.0138099	0.0510629	0.786814
Binary	SNPs or indels (nonHLA)	30120966	rs2844791	G	A	0.144134	0.151911	0.143889		0.0750105	0.0425197	0.0777097	0.0555634	0.0441798	0.208513	0.0589971	0.044229	0.182237	0.0270137	0.0458688	0.555906
Binary	SNPs or indels (nonHLA)	30120973	rs12204708	C	T	0.0337244	0.0470835	0.0333039		0.416299	0.0821382	4.01422e-07	0.151653	0.0883728	0.0861507	0.152169	0.0954882	0.111028	-0.084225	0.162477	0.604192
Binary	SNPs or indels (nonHLA)	30121025	rs9261436	C	T	0.0601788	0.0663623	0.0599842		0.134273	0.063068	0.0332537	0.127719	0.0638366	0.0454226	0.131043	0.0640365	0.0407185	0.11316	0.0642154	0.0780357
Binary	SNPs or indels (nonHLA)	30121036	rs148005681	G	A	0.0128778	0.0139203	0.012845		0.104777	0.132209	0.428063	0.0408655	0.157135	0.794813	0.0893105	0.157407	0.570451	0.221267	0.304788	0.467856
Binary	SNPs or indels (nonHLA)	30121071	rs111771534	C	A	0.0128778	0.0139203	0.012845		0.104777	0.132209	0.428063	0.0408655	0.157135	0.794813	0.0893105	0.157407	0.570451	0.221267	0.304788	0.467856
Binary	SNPs or indels (nonHLA)	30121110	rs199922702	A	T	0.0128779	0.0139203	0.0128451		0.104776	0.132209	0.428066	0.0408719	0.157135	0.794782	0.0893198	0.157407	0.570411	0.221304	0.30479	0.467786
Binary	SNPs or indels (nonHLA)	30121231	rs58354469	G	A	0.012878	0.0139203	0.0128452		0.104774	0.132209	0.428075	0.0408696	0.157135	0.794793	0.0893177	0.157407	0.57042	0.221297	0.304791	0.467801
Binary	SNPs or indels (nonHLA)	30121352	rs9261437	A	T	0.0601806	0.0663728	0.0599857		0.134451	0.0630704	0.0330271	0.12789	0.063839	0.0451419	0.131209	0.0640385	0.0404712	0.113327	0.0642174	0.0776076
Binary	SNPs or indels (nonHLA)	30121402	rs114454136	C	T	0.0128781	0.0139203	0.0128453		0.10476	0.132209	0.428137	0.0408621	0.157135	0.79483	0.0893102	0.157407	0.570453	0.221276	0.304791	0.467843
Binary	SNPs or indels (nonHLA)	30121480	rs28780085	G	A	0.0182629	0.0173007	0.0182932		-0.0705314	0.110587	0.523612	-0.0600627	0.134614	0.655463	-0.0640167	0.134397	0.633842	-0.094462	0.138651	0.495686
Binary	SNPs or indels (nonHLA)	30121503	rs9261438	C	T	0.253432	0.270856	0.252883		0.0941378	0.0341307	0.0058128	0.040616	0.034878	0.244214	0.0203388	0.0351945	0.563333	-0.00533033	0.0374205	0.886729
Binary	SNPs or indels (nonHLA)	30121651	rs2523974	T	G	0.18332	0.174112	0.183609		-0.0669388	0.0384259	0.0815042	-0.0799148	0.0414389	0.0537932	-0.0283405	0.0425349	0.505227	-0.0140817	0.0510592	0.782708
Binary	SNPs or indels (nonHLA)	30122029	rs115218258	G	A	0.0128794	0.0139203	0.0128467		0.104704	0.132208	0.428383	0.0407899	0.157135	0.795185	0.0892417	0.157407	0.570748	0.221008	0.304793	0.468385
Binary	SNPs or indels (nonHLA)	30122250	rs149982403	G	A	0.01288	0.0139203	0.0128472		0.104678	0.132208	0.428496	0.0407593	0.157135	0.795334	0.0892068	0.157407	0.570899	0.220894	0.304793	0.468614
Binary	SNPs or indels (nonHLA)	30122305	rs199639097	A	T	0.01288	0.0139203	0.0128473		0.104677	0.132207	0.4285	0.0407582	0.157135	0.79534	0.0892057	0.157407	0.570903	0.220891	0.304793	0.468622
Binary	SNPs or indels (nonHLA)	30122369	rs192151790	A	G	0.0101681	0.0122923	0.0101013		0.229276	0.153702	0.135779	0.145483	0.151617	0.337286	0.180048	0.153724	0.241501	0.149964	0.158698	0.344676
Binary	SNPs or indels (nonHLA)	30122467	rs115818238	G	A	0.0154379	0.0171847	0.0153829		0.133261	0.121119	0.271223	0.0543006	0.137252	0.692381	0.0965084	0.137775	0.483629	0.188581	0.209992	0.369164
Binary	SNPs or indels (nonHLA)	30122559	rs9366753	C	T	0.267411	0.246868	0.268058		-0.113931	0.0335372	0.000680927	-0.0706778	0.0362737	0.05136	-0.0517882	0.0364242	0.155082	-0.0467936	0.0378351	0.21617
Binary	SNPs or indels (nonHLA)	30122560	rs9261439	G	A	0.253421	0.270839	0.252873		0.0940959	0.0341323	0.00583694	0.040537	0.0348798	0.245157	0.0202591	0.0351964	0.564884	-0.00541341	0.0374226	0.884983
Binary	SNPs or indels (nonHLA)	30122640	rs115879449	G	A	0.0128808	0.0139203	0.0128481		0.104634	0.132207	0.428687	0.0407216	0.157135	0.795519	0.0891744	0.157406	0.571038	0.220737	0.304793	0.468932
Binary	SNPs or indels (nonHLA)	30122699	rs114574103	G	T	0.0128809	0.0139203	0.0128481		0.104633	0.132207	0.428692	0.0407205	0.157135	0.795525	0.0891733	0.157406	0.571043	0.220733	0.304793	0.46894
Binary	SNPs or indels (nonHLA)	30122785	rs116375319	T	G	0.0128811	0.0139203	0.0128484		0.104616	0.132206	0.428762	0.0406994	0.157134	0.795626	0.0891556	0.157405	0.571117	0.220659	0.304791	0.469085
Binary	SNPs or indels (nonHLA)	30122856	rs114900082	T	A	0.0128811	0.0139203	0.0128484		0.104622	0.132206	0.428736	0.0407142	0.157134	0.795554	0.0891716	0.157405	0.571048	0.220722	0.304793	0.468962
Binary	SNPs or indels (nonHLA)	30122925	rs115471648	A	G	0.0128813	0.0139203	0.0128486		0.104619	0.132206	0.428749	0.0407101	0.157134	0.795574	0.0891669	0.157405	0.571068	0.220707	0.304793	0.468992
Binary	SNPs or indels (nonHLA)	30122941	rs114414578	G	A	0.0796856	0.0889751	0.0793932		0.123159	0.0548312	0.0246946	0.0166042	0.0549312	0.762444	0.0327356	0.0553652	0.55434	0.0326706	0.0586404	0.577435
Binary	SNPs or indels (nonHLA)	30122966	rs115028917	C	T	0.0128814	0.0139203	0.0128487		0.104618	0.132206	0.428754	0.0407089	0.157134	0.79558	0.0891658	0.157405	0.571072	0.220703	0.304793	0.469
Binary	SNPs or indels (nonHLA)	30123043	rs9261440	T	C	0.232577	0.237575	0.23242		0.0303595	0.0351347	0.387537	0.020103	0.0365165	0.581964	0.0037112	0.0364607	0.918926	0.00178755	0.0377688	0.962251
Binary	SNPs or indels (nonHLA)	30123324	rs116615928	G	A	0.012882	0.0139203	0.0128493		0.104585	0.132205	0.428898	0.0406698	0.157134	0.795772	0.0891272	0.157405	0.571239	0.220555	0.304793	0.469297
Binary	SNPs or indels (nonHLA)	30123359	rs113996916	C	G	0.0128821	0.0139203	0.0128495		0.104562	0.132205	0.428996	0.0406541	0.157133	0.795848	0.0891128	0.157405	0.571301	0.220495	0.30479	0.469414
Binary	SNPs or indels (nonHLA)	30123463	rs115874252	A	T	0.0128821	0.0139203	0.0128495		0.104568	0.132205	0.428969	0.0406649	0.157133	0.795795	0.0891232	0.157405	0.571255	0.220523	0.30479	0.469357
Binary	SNPs or indels (nonHLA)	30123490	rs114093958	A	T	0.0128822	0.0139203	0.0128495		0.104567	0.132205	0.428973	0.0406637	0.157133	0.795801	0.0891221	0.157405	0.57126	0.220519	0.30479	0.469365
Binary	SNPs or indels (nonHLA)	30123627	rs115802990	G	A	0.0128823	0.0139203	0.0128496		0.104566	0.132205	0.428978	0.0406625	0.157133	0.795807	0.089121	0.157405	0.571265	0.220515	0.30479	0.469373
Binary	SNPs or indels (nonHLA)	30123657	rs147907740	T	C	0.0486423	0.0586546	0.0483272		0.229511	0.069339	0.000933025	0.17959	0.0725979	0.0133696	0.196741	0.0728672	0.00693411	0.191902	0.0784351	0.0144194
Binary	SNPs or indels (nonHLA)	30123712	rs368036345	A	T	0.0128824	0.0139224	0.0128497		0.104727	0.132205	0.428268	0.0409072	0.157133	0.794606	0.0893688	0.157405	0.570195	0.221429	0.304792	0.467537
Binary	SNPs or indels (nonHLA)	30123981	rs9261441	G	A	0.143486	0.142216	0.143526		-0.00736594	0.0424461	0.86223	0.040957	0.046955	0.383066	-0.0185298	0.0470703	0.693831	0.043132	0.0555923	0.43783
Binary	SNPs or indels (nonHLA)	30123993	rs114970687	G	A	0.0154275	0.0171721	0.0153726		0.133084	0.121169	0.272059	0.0543123	0.137345	0.692516	0.0965504	0.137866	0.483726	0.188699	0.210284	0.369531
Binary	SNPs or indels (nonHLA)	30124005	rs115583317	T	A	0.0128827	0.0139224	0.0128499		0.104716	0.132204	0.428315	0.0408881	0.157133	0.794699	0.0893504	0.157405	0.570274	0.221366	0.304791	0.467661
Binary	SNPs or indels (nonHLA)	30124079	rs141738007	C	T	0.0128829	0.0139245	0.0128501		0.104877	0.132204	0.427608	0.0410976	0.157133	0.793671	0.0895615	0.157405	0.569364	0.222162	0.30479	0.466062
Binary	SNPs or indels (nonHLA)	30124080	rs114327907	A	G	0.0154268	0.0171721	0.0153719		0.133133	0.121171	0.271893	0.0543748	0.137349	0.692188	0.0966158	0.137869	0.483442	0.188843	0.210295	0.369189
Binary	SNPs or indels (nonHLA)	30124193	rs114883330	A	G	0.012883	0.0139245	0.0128502		0.104868	0.132204	0.427646	0.0410762	0.157133	0.793776	0.0895447	0.157404	0.569436	0.222094	0.30479	0.466197
Binary	SNPs or indels (nonHLA)	30124228	rs115996386	T	C	0.012883	0.0139245	0.0128502		0.104868	0.132204	0.427646	0.0410762	0.157133	0.793776	0.0895447	0.157404	0.569436	0.222094	0.30479	0.466197
Binary	SNPs or indels (nonHLA)	30124265	rs116373916	T	C	0.012883	0.0139245	0.0128502		0.104868	0.132204	0.427646	0.0410762	0.157133	0.793776	0.0895447	0.157404	0.569436	0.222094	0.30479	0.466197
Binary	SNPs or indels (nonHLA)	30124286	rs531125074	G	A	0.0124578	0.0132898	0.0124316		0.0937984	0.134557	0.485748	0.0253356	0.161431	0.875289	0.0780033	0.161843	0.629829	0.16136	0.336016	0.631074
Binary	SNPs or indels (nonHLA)	30124339	rs115696729	G	A	0.0128831	0.0139245	0.0128503		0.10486	0.132204	0.427681	0.0410666	0.157133	0.793823	0.0895366	0.157404	0.56947	0.222061	0.304788	0.46626
Binary	SNPs or indels (nonHLA)	30124347	rs114626584	G	A	0.0128831	0.0139245	0.0128503		0.10486	0.132204	0.427681	0.0410666	0.157133	0.793823	0.0895366	0.157404	0.56947	0.222061	0.304788	0.46626
Binary	SNPs or indels (nonHLA)	30124484	rs114247766	G	A	0.0128832	0.0139245	0.0128505		0.104858	0.132204	0.42769	0.0410642	0.157132	0.793834	0.0895344	0.157404	0.56948	0.222053	0.304787	0.466277
Binary	SNPs or indels (nonHLA)	30124531	rs17455565	T	A	0.0154247	0.01717	0.0153698		0.133145	0.121183	0.271893	0.0544488	0.137371	0.691836	0.0966939	0.13789	0.483155	0.18901	0.210359	0.368913
Binary	SNPs or indels (nonHLA)	30124680	rs114035786	T	C	0.0128834	0.0139245	0.0128507		0.104855	0.132204	0.4277	0.041068	0.157132	0.793816	0.0895381	0.157404	0.569463	0.222064	0.304788	0.466257
Binary	SNPs or indels (nonHLA)	30124697	rs116469200	G	A	0.0128835	0.0139245	0.0128507		0.104854	0.132204	0.427705	0.0410666	0.157132	0.793822	0.0895366	0.157404	0.56947	0.222058	0.304788	0.466268
Binary	SNPs or indels (nonHLA)	30124767	rs145403980	A	T	0.0154232	0.0171679	0.0153683		0.133128	0.121191	0.271988	0.0544472	0.137385	0.691876	0.0966971	0.137904	0.483185	0.189045	0.210407	0.368933
Binary	SNPs or indels (nonHLA)	30124826	rs115885529	G	T	0.0128836	0.0139245	0.0128509		0.104852	0.132203	0.427714	0.0410642	0.157132	0.793834	0.0895343	0.157404	0.569479	0.222049	0.304788	0.466285
Binary	SNPs or indels (nonHLA)	30124839	rs116275708	G	A	0.0128836	0.0139245	0.0128508		0.104853	0.132203	0.42771	0.0410654	0.157132	0.793828	0.0895355	0.157404	0.569474	0.222053	0.304788	0.466277
Binary	SNPs or indels (nonHLA)	30124930	rs1419675	T	G	0.201931	0.198937	0.202026		-0.0187862	0.0371013	0.612612	-0.0417735	0.040081	0.297305	0.00550822	0.0411514	0.893519	0.0250855	0.0488952	0.607919
Binary	SNPs or indels (nonHLA)	30124960	rs114389136	C	T	0.0128838	0.0139245	0.0128511		0.104837	0.132203	0.42778	0.0410444	0.157132	0.79393	0.0895155	0.157403	0.56956	0.221975	0.304785	0.46643
Binary	SNPs or indels (nonHLA)	30125331	rs59337080	A	G	0.0128843	0.0139245	0.0128515		0.10481	0.132203	0.427896	0.0410192	0.157132	0.794054	0.0894884	0.157403	0.569676	0.221872	0.304782	0.466633
Binary	SNPs or indels (nonHLA)	30125360	rs2517592	C	T	0.277037	0.283332	0.276839		0.0380344	0.0331631	0.251427	0.0575883	0.034968	0.0995808	0.0246565	0.0350476	0.481737	0.0381956	0.0379151	0.313744
Binary	SNPs or indels (nonHLA)	30125361	rs367982264	G	A	0.00798974	0.00890763	0.00796085		0.104542	0.171904	0.543093	-0.0984754	0.161727	0.542591	-0.0714569	0.164208	0.663445	-0.122241	0.385502	0.751171
Binary	SNPs or indels (nonHLA)	30125468	rs56716152	T	C	0.0128845	0.0139245	0.0128517		0.104809	0.132203	0.427901	0.0410155	0.157132	0.794072	0.0894842	0.157403	0.569694	0.221854	0.304792	0.466682
Binary	SNPs or indels (nonHLA)	30125473	rs192615122	A	C	0.0147044	0.0154154	0.0146821		0.0727455	0.127509	0.56833	-0.0302144	0.147855	0.838079	0.0148258	0.148238	0.920334	-0.0254535	0.249419	0.918716
Binary	SNPs or indels (nonHLA)	30125474	rs59929537	A	C	0.0128845	0.0139245	0.0128518		0.104807	0.132203	0.427907	0.0410124	0.157132	0.794088	0.0894812	0.157403	0.569707	0.221846	0.304794	0.466702
Binary	SNPs or indels (nonHLA)	30125488	rs59354712	C	T	0.0128845	0.0139245	0.0128518		0.104808	0.132203	0.427903	0.0410174	0.157132	0.794063	0.0894863	0.157403	0.569685	0.221865	0.304795	0.466666
Binary	SNPs or indels (nonHLA)	30125573	rs57539476	T	C	0.0128845	0.0139224	0.0128518		0.104649	0.132202	0.428606	0.0408028	0.157131	0.795116	0.0892644	0.157403	0.570642	0.221058	0.3048	0.468295
Binary	SNPs or indels (nonHLA)	30125587	rs10947055	T	C	0.033932	0.0474483	0.0335065		0.417079	0.0817601	3.37417e-07	0.154518	0.0879152	0.0788186	0.155723	0.0949298	0.100923	-0.0688186	0.159886	0.666889
Binary	SNPs or indels (nonHLA)	30125689	rs61456772	G	A	0.0154284	0.0171721	0.0153736		0.133078	0.121165	0.272064	0.0543616	0.137339	0.692238	0.0965951	0.13786	0.483506	0.188773	0.210269	0.369309
Binary	SNPs or indels (nonHLA)	30125712	rs60996698	A	G	0.0154288	0.0171721	0.015374		0.133063	0.121163	0.27211	0.054341	0.137338	0.692345	0.0965705	0.137858	0.48361	0.18872	0.210263	0.36943
Binary	SNPs or indels (nonHLA)	30125877	rs138615745	T	A	0.0128842	0.0139203	0.0128516		0.104542	0.132203	0.429077	0.0406688	0.157131	0.795773	0.0891269	0.157403	0.571235	0.220589	0.304821	0.469271
Binary	SNPs or indels (nonHLA)	30125925	rs114179664	G	A	0.0154351	0.0171805	0.0153802		0.133228	0.121129	0.271385	0.0544736	0.137277	0.691504	0.0967001	0.137799	0.482837	0.18898	0.210077	0.368349
Binary	SNPs or indels (nonHLA)	30125967	rs9261442	A	G	0.219669	0.223547	0.219547		0.0233877	0.0358865	0.514586	0.0178976	0.0371144	0.629644	-0.00170691	0.0370598	0.963264	-0.00223726	0.0379762	0.953022
Binary	SNPs or indels (nonHLA)	30125993	rs114194610	G	T	0.0128843	0.0139203	0.0128517		0.104549	0.132202	0.429045	0.0406572	0.157131	0.79583	0.0891175	0.157402	0.571274	0.220543	0.304828	0.469373
Binary	SNPs or indels (nonHLA)	30126076	rs114750982	C	A	0.0128841	0.0139203	0.0128515		0.104584	0.132202	0.428891	0.0406847	0.157131	0.795695	0.0891417	0.157402	0.571169	0.220642	0.304832	0.469179
Binary	SNPs or indels (nonHLA)	30126104	rs115883415	A	G	0.0128841	0.0139203	0.0128515		0.104586	0.132203	0.428886	0.0406917	0.157131	0.795661	0.0891471	0.157403	0.571147	0.220667	0.304832	0.469127
Binary	SNPs or indels (nonHLA)	30126155	rs116274335	C	G	0.012884	0.0139203	0.0128514		0.104587	0.132203	0.428881	0.0406926	0.157131	0.795657	0.0891481	0.157403	0.571143	0.220671	0.304832	0.46912
Binary	SNPs or indels (nonHLA)	30126189	rs115422817	T	C	0.0128841	0.0139203	0.0128515		0.104585	0.132203	0.428887	0.0406895	0.157131	0.795672	0.0891451	0.157403	0.571156	0.220662	0.304834	0.469141
Binary	SNPs or indels (nonHLA)	30126336	rs2844790	C	G	0.0980098	0.0963855	0.0980609		-0.00925631	0.050476	0.8545	-0.0125746	0.0515283	0.807204	-0.015423	0.0515257	0.764691	-0.0455435	0.0519451	0.380616
Binary	SNPs or indels (nonHLA)	30126538	rs9261443	A	G	0.235145	0.240725	0.23497		0.033105	0.0349824	0.343979	0.0206104	0.0362617	0.569778	0.00478403	0.0362174	0.894912	0.00356841	0.0374772	0.924144
Binary	SNPs or indels (nonHLA)	30126639	rs35669053	A	T	0.235122	0.240723	0.234946		0.0332032	0.0349818	0.342542	0.0207407	0.0362614	0.567338	0.00490973	0.0362171	0.892166	0.00369203	0.0374762	0.921522
Binary	SNPs or indels (nonHLA)	30126813	rs116010650	G	T	0.0128843	0.0139203	0.0128517		0.104591	0.132202	0.428858	0.0407104	0.15713	0.795567	0.0891692	0.157401	0.571048	0.220747	0.304839	0.468979
Binary	SNPs or indels (nonHLA)	30126834	rs9261444	C	T	0.219666	0.223534	0.219544		0.0233188	0.0358825	0.51578	0.0178252	0.0371113	0.631001	-0.00177446	0.0370568	0.961808	-0.00230586	0.0379729	0.951579
Binary	SNPs or indels (nonHLA)	30127063	rs9261446	G	A	0.219675	0.223534	0.219553		0.0232515	0.0358832	0.517	0.0177473	0.0371115	0.632497	-0.00185167	0.0370571	0.960148	-0.00238534	0.0379736	0.949913
Binary	SNPs or indels (nonHLA)	30127255	rs116370090	G	A	0.0128854	0.0139203	0.0128528		0.104535	0.132199	0.429098	0.0406661	0.157126	0.795781	0.0891223	0.157398	0.571243	0.220578	0.304846	0.46933
Binary	SNPs or indels (nonHLA)	30127269	rs115691311	G	A	0.0128854	0.0139203	0.0128529		0.104533	0.132199	0.429104	0.040663	0.157126	0.795796	0.0891192	0.157398	0.571256	0.220568	0.304849	0.469353
Binary	SNPs or indels (nonHLA)	30127281	rs114000389	A	G	0.0128856	0.0139203	0.012853		0.10452	0.132199	0.429162	0.0406527	0.157126	0.795846	0.0891064	0.157398	0.57131	0.220522	0.304847	0.469443
Binary	SNPs or indels (nonHLA)	30127425	rs9261447	T	C	0.222607	0.227442	0.222455		0.0283508	0.035695	0.42705	0.0204441	0.0368224	0.578751	0.00137878	0.0367812	0.970097	0.00206236	0.0376656	0.956334
Binary	SNPs or indels (nonHLA)	30127552	rs9261448	T	C	0.219496	0.22352	0.21937		0.0241257	0.0359025	0.501598	0.0186391	0.0371275	0.615647	-0.000910203	0.0370723	0.980412	-0.00126907	0.0379936	0.973354
Binary	SNPs or indels (nonHLA)	30127740	rs114060023	C	G	0.0154643	0.01721	0.0154093		0.133404	0.12099	0.270196	0.0544449	0.137029	0.691129	0.096627	0.137559	0.482403	0.188604	0.209324	0.36758
Binary	SNPs or indels (nonHLA)	30127826	rs10947056	C	G	0.0340541	0.0474483	0.0336325		0.417902	0.0818518	3.29781e-07	0.155313	0.0880134	0.0776222	0.156763	0.0950851	0.0992168	-0.0663184	0.160456	0.679378
Binary	SNPs or indels (nonHLA)	30127886	rs58092205	C	A	0.0128865	0.0139203	0.012854		0.10447	0.132196	0.429372	0.040608	0.157122	0.79606	0.0890624	0.157393	0.571489	0.220353	0.304847	0.469784
Binary	SNPs or indels (nonHLA)	30128077	rs114349264	C	T	0.0124592	0.0132876	0.0124331		0.0937811	0.134555	0.485821	0.0252391	0.161426	0.875756	0.0779195	0.161839	0.630188	0.161106	0.336165	0.631764
Binary	SNPs or indels (nonHLA)	30128221	rs59677434	T	C	0.0128867	0.0139203	0.0128541		0.104457	0.132196	0.42943	0.0405942	0.157121	0.796127	0.0890494	0.157393	0.571544	0.220298	0.304843	0.469889
Binary	SNPs or indels (nonHLA)	30128228	rs9261449	C	T	0.232359	0.237434	0.232199		0.0306887	0.035147	0.382581	0.0203836	0.0365306	0.576854	0.00404023	0.0364751	0.911801	0.00228659	0.0377875	0.951748
Binary	SNPs or indels (nonHLA)	30128257	rs34182910	A	T	0.219471	0.223513	0.219344		0.0243211	0.0359024	0.498137	0.0187936	0.0371279	0.612727	-0.000762339	0.0370729	0.983594	-0.00110539	0.0379948	0.97679
Binary	SNPs or indels (nonHLA)	30128804	rs114299757	G	C	0.0128869	0.0139203	0.0128544		0.104441	0.132195	0.429498	0.0405774	0.15712	0.796208	0.089031	0.157391	0.571621	0.220225	0.304841	0.470033
Binary	SNPs or indels (nonHLA)	30128896	rs115619183	G	C	0.0128869	0.0139203	0.0128544		0.104441	0.132195	0.429498	0.0405774	0.15712	0.796208	0.089031	0.157391	0.571621	0.220225	0.304841	0.470033
Binary	SNPs or indels (nonHLA)	30128940	rs1419673	A	G	0.219463	0.223511	0.219335		0.0243596	0.0359033	0.497468	0.0188263	0.0371288	0.612115	-0.000729361	0.0370737	0.984304	-0.00106959	0.0379958	0.977542
Binary	SNPs or indels (nonHLA)	30128962	rs114763104	T	C	0.0128869	0.0139203	0.0128544		0.104441	0.132195	0.429498	0.0405774	0.15712	0.796208	0.089031	0.157391	0.571621	0.220225	0.304841	0.470033
Binary	SNPs or indels (nonHLA)	30128995	rs1419672	G	T	0.23493	0.240725	0.234748		0.0343269	0.0350015	0.326728	0.0217956	0.036278	0.547977	0.00601495	0.0362341	0.868155	0.00501999	0.037498	0.893503
Binary	SNPs or indels (nonHLA)	30129137	rs374785449	A	T	0.21946	0.223511	0.219333		0.0243723	0.0359035	0.497247	0.0188391	0.0371289	0.611878	-0.000716387	0.037074	0.984583	-0.00105508	0.0379961	0.977847
Binary	SNPs or indels (nonHLA)	30129150	rs114484839	C	T	0.012887	0.0139203	0.0128544		0.10444	0.132195	0.429501	0.040579	0.15712	0.7962	0.0890325	0.157391	0.571613	0.22023	0.304841	0.470023
Binary	SNPs or indels (nonHLA)	30129239	rs115441439	T	A	0.012887	0.0139203	0.0128544		0.10444	0.132195	0.429501	0.040579	0.15712	0.7962	0.0890325	0.157391	0.571613	0.22023	0.304841	0.470023
Binary	SNPs or indels (nonHLA)	30129303	rs116773068	A	T	0.012887	0.0139203	0.0128545		0.104438	0.132195	0.429507	0.0405758	0.157119	0.796215	0.0890293	0.157391	0.571626	0.22022	0.304843	0.470046
Binary	SNPs or indels (nonHLA)	30129393	rs1419671	T	A	0.219457	0.223511	0.219329		0.0243919	0.0359038	0.496905	0.0188555	0.0371292	0.61157	-0.00070006	0.0370742	0.984935	-0.00103767	0.0379964	0.978213
Binary	SNPs or indels (nonHLA)	30129599	rs115468819	C	A	0.0128872	0.0139203	0.0128546		0.10443	0.132194	0.429541	0.0405674	0.157119	0.796256	0.0890201	0.15739	0.571665	0.220183	0.304842	0.470119
Binary	SNPs or indels (nonHLA)	30129712	rs114408630	C	T	0.0128872	0.0139203	0.0128547		0.104424	0.132194	0.429569	0.0405621	0.157118	0.796281	0.089014	0.15739	0.57169	0.220157	0.304839	0.470168
Binary	SNPs or indels (nonHLA)	30129822	rs115024054	C	A	0.0128872	0.0139203	0.0128547		0.104429	0.132194	0.429546	0.0405729	0.157118	0.796228	0.0890255	0.157389	0.571639	0.220205	0.304844	0.470076
Binary	SNPs or indels (nonHLA)	30129985	rs114172631	T	G	0.0128873	0.0139203	0.0128548		0.104423	0.132193	0.429571	0.0405723	0.157117	0.79623	0.0890227	0.157388	0.571649	0.220179	0.304837	0.470121
Binary	SNPs or indels (nonHLA)	30130041	rs9261450	A	G	0.23233	0.237427	0.23217		0.0308051	0.0351499	0.380816	0.0204815	0.036533	0.57505	0.00413842	0.0364776	0.909673	0.00239547	0.0377905	0.949457
Binary	SNPs or indels (nonHLA)	30130060	rs145879699	A	T	0.0128874	0.0139203	0.0128548		0.104421	0.132193	0.429577	0.0405691	0.157117	0.796245	0.0890195	0.157388	0.571662	0.220168	0.304839	0.470144
Binary	SNPs or indels (nonHLA)	30130143	rs9261451	T	G	0.232341	0.237398	0.232182		0.0306007	0.0351516	0.384008	0.0202107	0.0365341	0.580125	0.00387118	0.0364786	0.915486	0.00212698	0.0377926	0.955118
Binary	SNPs or indels (nonHLA)	30130358	rs739784	C	G	0.0128895	0.0139182	0.0128571		0.104097	0.132184	0.430982	0.0401843	0.157105	0.79812	0.0886272	0.157375	0.573327	0.21862	0.304795	0.473209
Binary	SNPs or indels (nonHLA)	30130471	rs757264	C	T	0.232226	0.237204	0.23207		0.0301414	0.0351554	0.391237	0.0196225	0.036537	0.591227	0.00327778	0.0364817	0.928409	0.00150908	0.0377955	0.968151
Binary	SNPs or indels (nonHLA)	30130482	rs5875234	A	T	0.232226	0.237202	0.23207		0.0301299	0.0351553	0.391417	0.0196097	0.036537	0.591469	0.00326486	0.0364817	0.92869	0.00149552	0.0377953	0.968437
Binary	SNPs or indels (nonHLA)	30130546	rs757263	C	T	0.232224	0.237199	0.232068		0.0301308	0.0351554	0.391404	0.0196069	0.036537	0.591521	0.00326236	0.0364817	0.928744	0.0014935	0.0377955	0.968479
Binary	SNPs or indels (nonHLA)	30130612	rs3888580	G	A	0.219332	0.223281	0.219208		0.0237705	0.0359112	0.50802	0.0180215	0.0371348	0.627464	-0.00153784	0.03708	0.966918	-0.00187498	0.0380032	0.96065
Binary	SNPs or indels (nonHLA)	30130832	rs1076229	A	G	0.219325	0.223279	0.219201		0.023799	0.0359114	0.507513	0.0180411	0.037135	0.627091	-0.00151801	0.0370802	0.967345	-0.00185262	0.0380032	0.961119
Binary	SNPs or indels (nonHLA)	30131038	rs116223160	G	A	0.0128911	0.0139182	0.0128588		0.104	0.132176	0.431381	0.0400999	0.157092	0.79852	0.0885358	0.157363	0.573692	0.2182	0.304746	0.473988
Binary	SNPs or indels (nonHLA)	30131210	rs117359541	G	A	0.0115506	0.0132117	0.0114983		0.227265	0.157132	0.148085	0.157494	0.155219	0.310271	0.110643	0.152834	0.469104	0.0880413	0.155979	0.572452
Binary	SNPs or indels (nonHLA)	30131258	rs200954460	A	T	0.0128918	0.0139182	0.0128595		0.10394	0.132172	0.431634	0.0400299	0.157087	0.798858	0.0884662	0.157358	0.573981	0.217913	0.304719	0.474529
Binary	SNPs or indels (nonHLA)	30131561	rs114321010	G	A	0.0128925	0.0139182	0.0128602		0.103895	0.132167	0.431816	0.0399935	0.157081	0.799028	0.088424	0.157351	0.574147	0.217722	0.304688	0.474873
Binary	SNPs or indels (nonHLA)	30131806	rs115956079	G	A	0.012893	0.0139182	0.0128608		0.10386	0.132163	0.431959	0.0399581	0.157076	0.799196	0.0883855	0.157345	0.5743	0.21755	0.304663	0.475184
Binary	SNPs or indels (nonHLA)	30132171	rs9261453	A	G	0.228473	0.23441	0.228286		0.0369294	0.0353634	0.296355	0.0191504	0.0366455	0.601262	0.00242457	0.0365893	0.947167	0.000954206	0.0378848	0.979906
Binary	SNPs or indels (nonHLA)	30132174	rs9261454	G	A	0.215579	0.220491	0.215425		0.0308085	0.0361415	0.393969	0.0175447	0.0372532	0.637672	-0.0024327	0.0371991	0.947858	-0.00243506	0.0380974	0.949037
Binary	SNPs or indels (nonHLA)	30132263	rs9261456	C	T	0.215638	0.220571	0.215483		0.0310215	0.0361354	0.390629	0.0178172	0.0372482	0.63241	-0.00216908	0.0371941	0.953496	-0.00216748	0.0380922	0.954624
Binary	SNPs or indels (nonHLA)	30132414	rs115618622	G	A	0.0128901	0.0139182	0.0128578		0.10419	0.132162	0.430494	0.0404061	0.157074	0.796992	0.0887769	0.157342	0.572597	0.219081	0.304673	0.472098
Binary	SNPs or indels (nonHLA)	30132702	rs34694199	A	T	0.22722	0.233288	0.227029		0.0380103	0.0355264	0.284656	0.0202995	0.0368152	0.581367	0.00350509	0.0367604	0.924037	0.00244233	0.0380848	0.948868
Binary	SNPs or indels (nonHLA)	30132717	rs115635974	C	T	0.0128902	0.0139182	0.0128578		0.104184	0.132162	0.43052	0.0403887	0.157075	0.797078	0.0887635	0.157342	0.572655	0.219042	0.304673	0.472178
Binary	SNPs or indels (nonHLA)	30132793	rs9261458	A	T	0.215639	0.220569	0.215484		0.0309964	0.0361376	0.39104	0.0177868	0.0372505	0.633012	-0.00220942	0.0371962	0.952634	-0.0022033	0.0380954	0.953879
Binary	SNPs or indels (nonHLA)	30133015	rs138020512	C	T	0.0282901	0.0285618	0.0282815		-0.000266664	0.100472	0.997882	-0.190159	0.100043	0.0573308	-0.157013	0.101993	0.123694	-0.00717608	0.111638	0.948747
Binary	SNPs or indels (nonHLA)	30133189	rs149514348	C	T	0.0128908	0.0139182	0.0128584		0.104156	0.132162	0.430643	0.0403227	0.157075	0.797403	0.0887101	0.157342	0.572887	0.218832	0.304673	0.472603
Binary	SNPs or indels (nonHLA)	30133460	rs9261459	A	G	0.216461	0.22139	0.216305		0.031566	0.0360968	0.381855	0.0178655	0.0371986	0.631034	-0.00228578	0.0371424	0.950928	-0.00199753	0.0380525	0.958135
Binary	SNPs or indels (nonHLA)	30133788	rs115333019	A	G	0.0157913	0.0198229	0.0156644		0.297489	0.119954	0.0131369	0.247029	0.135369	0.0680223	0.282672	0.135648	0.0371718	0.360153	0.193334	0.0624835
Binary	SNPs or indels (nonHLA)	30133879	rs1362104	A	G	0.467504	0.484431	0.466971		0.071783	0.0297963	0.0159908	0.00838359	0.0315077	0.790177	0.0226332	0.031554	0.473198	0.0113232	0.0344433	0.742346
Binary	SNPs or indels (nonHLA)	30134173	rs9261461	T	G	0.23478	0.244393	0.234478		0.0587034	0.0350231	0.0937116	0.0356173	0.0360765	0.323509	0.0194566	0.0360282	0.589171	0.0137784	0.0372723	0.711629
Binary	SNPs or indels (nonHLA)	30134234	rs9261462	G	A	0.21634	0.221194	0.216188		0.0311423	0.0361141	0.388506	0.0173839	0.037218	0.640441	-0.00273638	0.0371627	0.941303	-0.00256615	0.0380715	0.94626
Binary	SNPs or indels (nonHLA)	30134287	rs9261463	G	C	0.21634	0.221194	0.216188		0.0311423	0.0361141	0.388506	0.0173839	0.037218	0.640441	-0.00273638	0.0371627	0.941303	-0.00256615	0.0380715	0.94626
Binary	SNPs or indels (nonHLA)	30134456	rs2844798	C	T	0.183354	0.173979	0.183649		-0.0682639	0.0383806	0.0753045	-0.081479	0.0413972	0.0490427	-0.0299688	0.0424926	0.480642	-0.0164005	0.0510243	0.747888
Binary	SNPs or indels (nonHLA)	30134464	rs116227354	C	G	0.0184361	0.023197	0.0182862		0.296496	0.111175	0.00765495	0.218766	0.121485	0.07174	0.252154	0.121876	0.0385512	0.30047	0.16029	0.0608554
Binary	SNPs or indels (nonHLA)	30134638	rs4713293	A	G	0.218274	0.222379	0.218145		0.0261439	0.036134	0.469356	0.0115154	0.0372492	0.757212	-0.00854885	0.0371941	0.818213	-0.00946589	0.0381019	0.803797
Binary	SNPs or indels (nonHLA)	30134730	rs143887638	G	A	0.0253174	0.0195213	0.0254998		-0.312502	0.102935	0.00239798	-0.354285	0.151125	0.0190615	-0.151731	0.15432	0.325499	0.141865	0.215189	0.509731
Binary	SNPs or indels (nonHLA)	30134864	rs9393991	G	A	0.0448698	0.0452657	0.0448573		0.00148733	0.0755361	0.98429	-0.138563	0.0755812	0.066757	-0.110606	0.0769189	0.150445	-0.0126297	0.0823886	0.878166
Binary	SNPs or indels (nonHLA)	30135272	rs2517591	T	A	0.183306	0.173939	0.183601		-0.0682925	0.0383892	0.0752477	-0.0816209	0.0414026	0.0486781	-0.0301303	0.0424979	0.478334	-0.0166279	0.0510337	0.744559
Binary	SNPs or indels (nonHLA)	30135554	rs1541270	G	T	0.215698	0.221008	0.215531		0.0337226	0.0361398	0.350761	0.0192902	0.0372399	0.60446	-0.00115066	0.0371834	0.975313	-0.000784277	0.0381009	0.983577
Binary	SNPs or indels (nonHLA)	30135583	rs1541269	G	A	0.00691888	0.00601856	0.00694722		-0.160757	0.178897	0.368864	-0.163653	0.180866	0.365557	-0.161929	0.181322	0.371833	-0.228952	0.178963	0.200783
Binary	SNPs or indels (nonHLA)	30135626	rs79828868	A	C	0.0702122	0.0617313	0.0704791		-0.147101	0.0578687	0.0110227	-0.0724616	0.0702943	0.302619	-0.219958	0.0705995	0.00183582	-0.182932	0.1064	0.0855618
Binary	SNPs or indels (nonHLA)	30135794	rs1541267	A	G	0.234121	0.244201	0.233803		0.0612308	0.0350439	0.0805929	0.0375165	0.036096	0.298641	0.0210579	0.0360466	0.559094	0.015595	0.037299	0.675868
Binary	SNPs or indels (nonHLA)	30135829	rs150966754	G	A	0.0124611	0.0132898	0.012435		0.094147	0.134551	0.484107	0.0256409	0.161409	0.873781	0.0783202	0.161821	0.628391	0.162911	0.336285	0.628071
Binary	SNPs or indels (nonHLA)	30135968	rs9261465	C	T	0.215691	0.221004	0.215524		0.0337379	0.0361394	0.350537	0.0193009	0.0372396	0.604257	-0.00114261	0.0371832	0.975485	-0.000772472	0.0381008	0.983824
Binary	SNPs or indels (nonHLA)	30136045	rs117241106	A	C	0.0333616	0.0415943	0.0331025		0.264171	0.0828761	0.00143484	0.215691	0.0832432	0.00956682	0.222529	0.0834557	0.00766624	0.189501	0.0840096	0.0240887
Binary	SNPs or indels (nonHLA)	30136597	rs114096058	T	C	0.0157909	0.0198229	0.015664		0.297513	0.119954	0.0131295	0.247059	0.135369	0.0679878	0.282702	0.135647	0.0371515	0.36022	0.193334	0.0624347
Binary	SNPs or indels (nonHLA)	30136630	rs74419673	G	A	0.0702109	0.0617313	0.0704778		-0.14708	0.057869	0.0110344	-0.0724419	0.0702948	0.302755	-0.219939	0.0706	0.00183776	-0.182891	0.106401	0.0856361
Binary	SNPs or indels (nonHLA)	30136820	rs2021731	C	A	0.18336	0.173977	0.183655		-0.0683449	0.0383777	0.0749368	-0.0816207	0.0413938	0.0486316	-0.030119	0.0424894	0.478412	-0.016624	0.0510285	0.744592
Binary	SNPs or indels (nonHLA)	30137006	rs2857458	A	G	0.233628	0.243815	0.233307		0.0616848	0.035104	0.0788838	0.0379762	0.0361593	0.293605	0.0214329	0.0361098	0.552816	0.0160248	0.0373682	0.668044
Binary	SNPs or indels (nonHLA)	30137397	rs139363411	C	T	0.0157907	0.0198229	0.0156638		0.297572	0.119958	0.0131145	0.247174	0.135377	0.0678778	0.282814	0.135656	0.0370879	0.360561	0.193365	0.0622283
Binary	SNPs or indels (nonHLA)	30137572	rs9261471	T	C	0.215878	0.221004	0.215717		0.0327908	0.0361385	0.364215	0.0185672	0.0372399	0.618073	-0.0019115	0.0371834	0.959001	-0.00159063	0.0380989	0.966698
Binary	SNPs or indels (nonHLA)	30137614	rs9261472	T	C	0.218343	0.224378	0.218153		0.0376317	0.035956	0.295283	0.0207752	0.0369493	0.573938	0.00102579	0.0369051	0.977825	0.00213594	0.0377845	0.95492
Binary	SNPs or indels (nonHLA)	30137741	rs117595243	T	C	0.0253228	0.0195255	0.0255053		-0.31249	0.102925	0.00239669	-0.354197	0.151114	0.0190833	-0.151624	0.154311	0.325811	0.141991	0.215186	0.509347
Binary	SNPs or indels (nonHLA)	30137767	rs9261473	C	A	0.215698	0.221004	0.215531		0.0336875	0.0361393	0.351255	0.0192407	0.0372396	0.605384	-0.00119028	0.0371832	0.974463	-0.000818527	0.0381006	0.98286
Binary	SNPs or indels (nonHLA)	30137801	rs188881296	T	A	0.0124194	0.0108499	0.0124688		-0.147857	0.164337	0.368268	-0.191983	0.163198	0.239443	-0.165507	0.16529	0.316674	-0.226661	0.161715	0.161033
Binary	SNPs or indels (nonHLA)	30137824	chr6_30137824_T_C	T	C	0.0124611	0.0132898	0.012435		0.0941412	0.134551	0.484134	0.025635	0.161409	0.87381	0.0783116	0.161821	0.628429
Binary	SNPs or indels (nonHLA)	30137966	rs2107202	C	T	0.199012	0.192895	0.199204		-0.0404313	0.0372566	0.277828	-0.0631015	0.040366	0.117998	-0.0161295	0.041535	0.697768	0.00586686	0.0491562	0.904997
Binary	SNPs or indels (nonHLA)	30138074	rs780348131	A	T	0.215698	0.221004	0.215531		0.0336866	0.0361393	0.351269	0.0192399	0.0372396	0.605399	-0.00119098	0.0371832	0.974448	-0.000819226	0.0381006	0.982845
Binary	SNPs or indels (nonHLA)	30138076	rs755097454	A	T	0.215698	0.221004	0.215531		0.0336866	0.0361393	0.351269	0.0192399	0.0372396	0.605399	-0.00119098	0.0371832	0.974448	-0.000819226	0.0381006	0.982845
Binary	SNPs or indels (nonHLA)	30138085	rs562051800	A	T	0.00681572	0.0070329	0.00680889		0.0189993	0.184981	0.918193	0.0166314	0.185742	0.928653	0.071725	0.189823	0.70554	0.0879318	0.191311	0.645784
Binary	SNPs or indels (nonHLA)	30138109	rs146640348	A	C	0.0157903	0.0198229	0.0156634		0.297715	0.119966	0.0130774	0.247444	0.135396	0.0676152	0.283081	0.135674	0.0369345	0.361366	0.193433	0.0617388
Binary	SNPs or indels (nonHLA)	30138247	rs2857435	A	T	0.218343	0.224378	0.218153		0.03763	0.0359561	0.295305	0.0207736	0.0369493	0.573967	0.00102454	0.0369051	0.977852	0.00213459	0.0377845	0.954948
Binary	SNPs or indels (nonHLA)	30138282	rs117068119	A	T	0.0663368	0.0686588	0.0662637		0.0560728	0.060245	0.351984	0.0289115	0.0607522	0.634153	0.0213454	0.0606439	0.724854	-0.0152722	0.0613459	0.803398
Binary	SNPs or indels (nonHLA)	30138293	rs2857436	C	T	0.234133	0.244201	0.233816		0.0611524	0.0350441	0.0809824	0.0374167	0.0360963	0.299932	0.020964	0.0360467	0.560851	0.0155225	0.0372992	0.677291
Binary	SNPs or indels (nonHLA)	30138294	rs78940852	G	A	0.0702084	0.0617313	0.0704752		-0.14705	0.0578697	0.0110515	-0.0724026	0.0702958	0.303022	-0.219901	0.070601	0.0018413	-0.182812	0.106403	0.0857775
Binary	SNPs or indels (nonHLA)	30138425	rs2857438	G	A	0.218343	0.224378	0.218153		0.0376296	0.0359561	0.29531	0.0207732	0.0369493	0.573975	0.00102426	0.0369051	0.977858	0.00213426	0.0377845	0.954955
Binary	SNPs or indels (nonHLA)	30138519	rs2857439	G	A	0.215743	0.221004	0.215577		0.0333378	0.0361385	0.356267	0.0188621	0.0372396	0.612501	-0.00155609	0.0371832	0.966619	-0.00119978	0.0381002	0.974879
Binary	SNPs or indels (nonHLA)	30138672	rs144004110	C	T	0.0157896	0.0198229	0.0156626		0.297934	0.119979	0.0130197	0.24786	0.135422	0.0672083	0.283492	0.135699	0.0366965	0.362593	0.193528	0.0609864
Binary	SNPs or indels (nonHLA)	30138716	rs2857440	T	C	0.218343	0.224378	0.218153		0.0376296	0.0359561	0.29531	0.0207732	0.0369493	0.573975	0.00102426	0.0369051	0.977858	0.00213426	0.0377845	0.954955
Binary	SNPs or indels (nonHLA)	30139193	rs34617466	A	T	0.215698	0.221004	0.215531		0.0336862	0.0361393	0.351275	0.0192395	0.0372396	0.605407	-0.00119126	0.0371832	0.974442	-0.000819565	0.0381006	0.982838
Binary	SNPs or indels (nonHLA)	30139198	rs9261476	A	C	0.215698	0.221004	0.215531		0.0336862	0.0361393	0.351275	0.0192395	0.0372396	0.605407	-0.00119126	0.0371832	0.974442	-0.000819565	0.0381006	0.982838
Binary	SNPs or indels (nonHLA)	30139532	chr6_30139532_A_G	A	G	0.218343	0.224378	0.218153		0.0376304	0.0359561	0.2953	0.020774	0.0369493	0.57396	0.00102482	0.0369051	0.977846	0.00213492	0.0377845	0.954941
Binary	SNPs or indels (nonHLA)	30140334	rs9261481	C	T	0.218343	0.224378	0.218153		0.0376313	0.0359561	0.295288	0.0207747	0.0369493	0.573946	0.00102551	0.0369051	0.977831	0.00213561	0.0377845	0.954927
Binary	SNPs or indels (nonHLA)	30140528	rs144734171	C	T	0.0157862	0.0198229	0.0156592		0.298878	0.12001	0.0127585	0.249712	0.135493	0.06533	0.285288	0.135765	0.0356111	0.367899	0.193781	0.0576263
Binary	SNPs or indels (nonHLA)	30140559	rs9261482	A	G	0.218343	0.224378	0.218153		0.0376313	0.0359561	0.295288	0.0207747	0.0369493	0.573946	0.00102551	0.0369051	0.977831	0.00213561	0.0377845	0.954927
Binary	SNPs or indels (nonHLA)	30140691	rs9261483	C	A	0.234128	0.244201	0.233811		0.0612376	0.0350439	0.0805591	0.0375582	0.0360953	0.298096	0.0210984	0.0360458	0.558331	0.0157251	0.0372978	0.673311
Binary	SNPs or indels (nonHLA)	30140974	rs9261485	G	A	0.218368	0.224378	0.218179		0.0374246	0.0359571	0.297963	0.0205609	0.0369508	0.57791	0.000784477	0.036907	0.983042	0.00184461	0.0377865	0.961065
Binary	SNPs or indels (nonHLA)	30141169	rs114380932	C	T	0.0157855	0.0198229	0.0156585		0.29904	0.120011	0.0127107	0.250039	0.135494	0.064982	0.2856	0.135766	0.0354121	0.368798	0.193788	0.0570264
Binary	SNPs or indels (nonHLA)	30141286	rs9261486	G	A	0.218343	0.224378	0.218153		0.0376322	0.0359561	0.295277	0.0207752	0.0369493	0.573937	0.00102592	0.0369051	0.977823	0.00213615	0.0377845	0.954916
Binary	SNPs or indels (nonHLA)	30141395	rs9278592	A	T	0.218343	0.224378	0.218153		0.0376322	0.0359561	0.295277	0.0207751	0.0369493	0.57394	0.0010258	0.0369051	0.977825	0.0021361	0.0377845	0.954917
Binary	SNPs or indels (nonHLA)	30141705	rs9261489	A	G	0.215698	0.221004	0.215531		0.0336879	0.0361393	0.35125	0.0192411	0.0372396	0.605376	-0.00118999	0.037183	0.974469	-0.000818188	0.0381006	0.982867
Binary	SNPs or indels (nonHLA)	30141996	rs28780087	G	A	0.0183043	0.0172923	0.0183361		-0.0723459	0.110426	0.512368	-0.0635014	0.13436	0.636484	-0.0672498	0.13417	0.616212	-0.0979455	0.1384	0.479132
Binary	SNPs or indels (nonHLA)	30142054	rs9261490	T	C	0.231479	0.240827	0.231184		0.0577221	0.0352017	0.101056	0.0363669	0.0363593	0.317208	0.0193028	0.0362999	0.594893	0.0131027	0.037591	0.727419
Binary	SNPs or indels (nonHLA)	30142084	rs9261491	A	C	0.231478	0.240827	0.231184		0.0577225	0.0352017	0.101054	0.0363672	0.0363593	0.317205	0.019303	0.0362999	0.594888	0.013103	0.037591	0.727414
Binary	SNPs or indels (nonHLA)	30142266	rs148286709	T	A	0.0157865	0.0198229	0.0156594		0.299	0.12001	0.0127219	0.25002	0.135494	0.0650017	0.285603	0.135766	0.0354099	0.368799	0.193786	0.0570245
Binary	SNPs or indels (nonHLA)	30142281	rs9261492	G	A	0.231472	0.240827	0.231177		0.0577473	0.0352017	0.100908	0.0363854	0.0363593	0.316963	0.0193196	0.0363	0.594573	0.0131238	0.0375909	0.726997
Binary	SNPs or indels (nonHLA)	30142464	rs116114526	A	G	0.0157865	0.0198229	0.0156594		0.299	0.12001	0.0127219	0.25002	0.135494	0.0650017	0.285603	0.135766	0.0354099	0.368799	0.193786	0.0570245
Binary	SNPs or indels (nonHLA)	30142560	rs9261493	C	A	0.231478	0.240827	0.231184		0.0577267	0.0352017	0.10103	0.0363697	0.0363593	0.317172	0.0193056	0.0362999	0.59484	0.0131057	0.037591	0.72736
Binary	SNPs or indels (nonHLA)	30142649	rs115105549	G	T	0.0157866	0.0198229	0.0156595		0.298995	0.12001	0.0127233	0.250016	0.135494	0.0650054	0.2856	0.135766	0.0354121	0.368791	0.193786	0.0570292
Binary	SNPs or indels (nonHLA)	30142747	rs9261494	T	C	0.0156384	0.0189076	0.0155355		0.256196	0.121714	0.0353003	0.139515	0.125205	0.265153	0.114557	0.125068	0.359686	0.188992	0.146561	0.197221
Binary	SNPs or indels (nonHLA)	30142824	rs115955729	G	A	0.0157866	0.0198229	0.0156595		0.298995	0.12001	0.0127233	0.250016	0.135494	0.0650054	0.2856	0.135766	0.0354121	0.368791	0.193786	0.0570292
Binary	SNPs or indels (nonHLA)	30143027	rs115690923	T	G	0.0157866	0.0198229	0.0156595		0.298995	0.12001	0.0127233	0.250016	0.135494	0.0650054	0.2856	0.135766	0.0354121	0.368791	0.193786	0.0570292
Binary	SNPs or indels (nonHLA)	30143081	rs146464922	A	T	0.0157866	0.0198229	0.0156595		0.298995	0.12001	0.0127233	0.250016	0.135494	0.0650054	0.2856	0.135766	0.0354121	0.368791	0.193786	0.0570292
Binary	SNPs or indels (nonHLA)	30143103	rs9261495	G	A	0.215672	0.221004	0.215504		0.0338288	0.0361473	0.349345	0.0193793	0.0372496	0.602885	-0.00106728	0.0371927	0.977107	-0.000569704	0.0381115	0.988073
Binary	SNPs or indels (nonHLA)	30143294	rs117432766	G	A	0.00682203	0.00593842	0.00684984		-0.162795	0.181308	0.369245	-0.165184	0.183448	0.367886	-0.163459	0.183892	0.374062	-0.230359	0.181778	0.205065
Binary	SNPs or indels (nonHLA)	30143319	rs9261497	A	T	0.232908	0.242978	0.232591		0.0618803	0.0351415	0.0782568	0.0404112	0.0362503	0.264943	0.0234131	0.0361922	0.51769	0.0178318	0.0375171	0.634574
Binary	SNPs or indels (nonHLA)	30143320	rs186405176	A	T	0.0157867	0.0198229	0.0156596		0.298985	0.120009	0.0127261	0.250009	0.135494	0.0650129	0.285593	0.135766	0.0354164	0.368776	0.193785	0.0570387
Binary	SNPs or indels (nonHLA)	30143574	rs9261498	C	T	0.234128	0.244201	0.233811		0.0612465	0.0350449	0.0805237	0.0375631	0.0360957	0.298038	0.0210939	0.0360462	0.55842	0.015727	0.0372983	0.673277
Binary	SNPs or indels (nonHLA)	30143631	rs138969664	C	A	0.0157874	0.0198229	0.0156604		0.298928	0.120008	0.012742	0.249968	0.135493	0.0650544	0.285553	0.135765	0.0354406	0.36869	0.193782	0.0570922
Binary	SNPs or indels (nonHLA)	30143701	rs9261499	T	C	0.216213	0.221426	0.216048		0.0337875	0.0361347	0.349767	0.0190619	0.0372294	0.608643	-0.00139956	0.037174	0.969968	-0.00105242	0.0380864	0.977955
Binary	SNPs or indels (nonHLA)	30143710	rs9261500	A	G	0.215697	0.221004	0.21553		0.0336847	0.0361409	0.351316	0.0192273	0.0372403	0.605642	-0.00121872	0.0371838	0.973854	-0.000845685	0.0381013	0.982292
Binary	SNPs or indels (nonHLA)	30143749	rs9261501	C	T	0.23167	0.240194	0.231401		0.0531134	0.035228	0.13163	0.0314292	0.0363759	0.387583	0.01442	0.0363174	0.691327	0.00775219	0.0375907	0.836614
Binary	SNPs or indels (nonHLA)	30143833	rs9261502	A	T	0.231487	0.240827	0.231193		0.0576584	0.0352007	0.101424	0.0363204	0.0363586	0.317819	0.0192482	0.0362994	0.595928	0.0130461	0.0375903	0.728547
Binary	SNPs or indels (nonHLA)	30143842	rs200000377	A	T	0.0157917	0.0198229	0.0156648		0.298516	0.119986	0.0128491	0.249677	0.135474	0.0653306	0.285263	0.135747	0.0356034	0.368042	0.193728	0.0574609
Binary	SNPs or indels (nonHLA)	30144086	rs9261503	G	A	0.215695	0.221004	0.215528		0.0337042	0.036141	0.35104	0.0192438	0.0372405	0.605336	-0.00119715	0.0371841	0.974316	-0.000824	0.0381016	0.982746
Binary	SNPs or indels (nonHLA)	30144099	rs148262333	G	A	0.0157917	0.0198229	0.0156648		0.298516	0.119986	0.0128491	0.249677	0.135474	0.0653306	0.285263	0.135747	0.0356034	0.368042	0.193728	0.0574609
Binary	SNPs or indels (nonHLA)	30144109	rs151283045	A	T	0.231486	0.240827	0.231192		0.0576681	0.0352007	0.101367	0.0363287	0.0363586	0.317709	0.0192592	0.0362994	0.59572	0.0130573	0.0375905	0.728324
Binary	SNPs or indels (nonHLA)	30144155	rs9261504	C	T	0.231486	0.240827	0.231192		0.0576721	0.0352007	0.101343	0.0363322	0.0363586	0.317663	0.0192638	0.0362994	0.595633	0.013062	0.0375905	0.72823
Binary	SNPs or indels (nonHLA)	30144194	rs116575272	T	C	0.0157917	0.0198229	0.0156648		0.298516	0.119986	0.0128491	0.249677	0.135474	0.0653306	0.285263	0.135747	0.0356034	0.368042	0.193728	0.0574609
Binary	SNPs or indels (nonHLA)	30144374	rs117338601	T	C	0.0157917	0.0198229	0.0156648		0.298516	0.119986	0.0128491	0.249677	0.135474	0.0653306	0.285263	0.135747	0.0356034	0.368042	0.193728	0.0574609
Binary	SNPs or indels (nonHLA)	30144420	rs17188015	C	T	0.271131	0.249854	0.271801		-0.117362	0.0333351	0.000430435	-0.0684945	0.0361042	0.0578106	-0.0494648	0.0362586	0.172497	-0.0461957	0.0376459	0.21978
Binary	SNPs or indels (nonHLA)	30144846	rs9261506	G	A	0.0852324	0.0879861	0.0851458		0.0519729	0.0535754	0.332002	0.0713449	0.0549188	0.193911	0.0765153	0.0551168	0.165063	0.069452	0.0556167	0.211753
Binary	SNPs or indels (nonHLA)	30144850	rs9261507	G	A	0.231483	0.240827	0.231189		0.0576918	0.0352006	0.101225	0.0363492	0.0363586	0.317436	0.0192865	0.0362992	0.595198	0.0130853	0.0375903	0.727762
Binary	SNPs or indels (nonHLA)	30144867	rs117042064	C	G	0.0254512	0.01969	0.0256325		-0.309552	0.102675	0.00257097	-0.348757	0.150728	0.0206779	-0.146508	0.153918	0.34117	0.150155	0.214488	0.483888
Binary	SNPs or indels (nonHLA)	30145129	rs9261509	T	C	0.231483	0.240827	0.231189		0.0576918	0.0352006	0.101225	0.0363492	0.0363586	0.317436	0.0192865	0.0362992	0.595198	0.0130853	0.0375903	0.727762
Binary	SNPs or indels (nonHLA)	30145339	rs150312888	A	T	0.0184365	0.023197	0.0182867		0.297382	0.1112	0.00748871	0.220863	0.12156	0.0692323	0.254204	0.121945	0.0371081	0.30571	0.160509	0.056828
Binary	SNPs or indels (nonHLA)	30145468	rs9261511	C	A	0.215691	0.221004	0.215524		0.0337316	0.0361409	0.350646	0.0192671	0.0372405	0.604897	-0.00116595	0.037184	0.974985	-0.000792657	0.0381015	0.983402
Binary	SNPs or indels (nonHLA)	30145640	rs3815085	C	T	0.231483	0.240827	0.231189		0.0576927	0.0352006	0.10122	0.0363497	0.0363586	0.317429	0.019287	0.0362992	0.595189	0.0130858	0.0375903	0.727752
Binary	SNPs or indels (nonHLA)	30145650	rs3815084	C	A	0.231477	0.240827	0.231182		0.0578676	0.0352053	0.100235	0.0363967	0.0363614	0.316841	0.0193429	0.036302	0.594149	0.0132212	0.0375938	0.725074
Binary	SNPs or indels (nonHLA)	30145694	rs1541324	G	A	0.231432	0.240827	0.231136		0.0578787	0.0352021	0.100139	0.0364082	0.0363595	0.316664	0.0193837	0.0362999	0.593351	0.0131515	0.037591	0.726445
Binary	SNPs or indels (nonHLA)	30146101	rs73426382	G	A	0.109454	0.121674	0.10907		0.127434	0.0475561	0.00736964	-0.0272357	0.0474471	0.565952	-0.00796406	0.0481276	0.868568	0.0100882	0.0541712	0.852266
Binary	SNPs or indels (nonHLA)	30146324	rs3815080	G	A	0.234012	0.243779	0.233705		0.0594075	0.0350498	0.0900864	0.0354886	0.036099	0.325562	0.0190137	0.0360492	0.59789	0.0135518	0.0373036	0.716393
Binary	SNPs or indels (nonHLA)	30146512	rs28780088	C	T	0.0182678	0.0172923	0.0182985		-0.0700991	0.110533	0.525957	-0.0593282	0.134605	0.659387	-0.062395	0.134434	0.642553	-0.0925374	0.138706	0.504677
Binary	SNPs or indels (nonHLA)	30146625	rs3132124	T	A	0.281054	0.306974	0.280238		0.136645	0.0330457	3.54924e-05	0.0633187	0.0337209	0.0604185	0.0448369	0.0339303	0.186354	0.0205037	0.0368235	0.577657
Binary	SNPs or indels (nonHLA)	30146700	rs74295268	C	T	0.00646476	0.00627162	0.00647083		-0.0309717	0.200379	0.877164	-0.0531855	0.199744	0.790033	-0.0624975	0.199175	0.753687	-0.0845032	0.199123	0.671291
Binary	SNPs or indels (nonHLA)	30146702	rs3815077	T	C	0.0862224	0.0877351	0.0861748		0.0347273	0.0534214	0.51565	0.0561499	0.0548303	0.305803	0.0620421	0.0550294	0.259559	0.0549258	0.0555565	0.322835
Binary	SNPs or indels (nonHLA)	30146804	rs190497177	G	A	0.0217352	0.0189688	0.0218222		-0.141892	0.108553	0.191173	-0.0892753	0.114594	0.435947	-0.0878637	0.114662	0.443505	0.0210391	0.122555	0.863697
Binary	SNPs or indels (nonHLA)	30146846	rs4959011	T	A	0.234025	0.243779	0.233718		0.0593943	0.0350484	0.0901444	0.0354601	0.0360982	0.325941	0.018991	0.0360484	0.598319	0.0135505	0.0373019	0.716405
Binary	SNPs or indels (nonHLA)	30146948	rs113679822	A	G	0.0157853	0.0198229	0.0156582		0.299088	0.12001	0.0126959	0.250084	0.135494	0.064933	0.285666	0.135766	0.0353701	0.368931	0.193788	0.0569378
Binary	SNPs or indels (nonHLA)	30147026	rs113062744	G	A	0.0157853	0.0198229	0.0156582		0.299088	0.12001	0.0126959	0.250084	0.135494	0.064933	0.285666	0.135766	0.0353701	0.368931	0.193788	0.0569378
Binary	SNPs or indels (nonHLA)	30147068	rs4959012	T	C	0.215591	0.220451	0.215438		0.0309286	0.0361451	0.392175	0.0161712	0.0372434	0.664141	-0.00426852	0.0371867	0.908615	-0.00396325	0.038106	0.917165
Binary	SNPs or indels (nonHLA)	30147120	rs113993403	C	T	0.0153026	0.0189793	0.0151869		0.273162	0.121571	0.0246443	0.230051	0.13844	0.0965659	0.264201	0.138661	0.056732	0.332586	0.202898	0.101177
Binary	SNPs or indels (nonHLA)	30147376	rs144156037	G	A	0.0157936	0.0198229	0.0156668		0.298061	0.119946	0.0129568	0.248521	0.135379	0.066395	0.283871	0.135624	0.0363419	0.364929	0.193375	0.0591395
Binary	SNPs or indels (nonHLA)	30147383	rs113100430	G	A	0.0157943	0.0198229	0.0156675		0.29797	0.119939	0.0129788	0.248386	0.135366	0.0665171	0.283715	0.135608	0.0364238	0.364575	0.193331	0.0593283
Binary	SNPs or indels (nonHLA)	30147631	rs111341450	G	A	0.0158957	0.0198777	0.0157704		0.293367	0.119743	0.0142867	0.236768	0.134877	0.0791851	0.274874	0.135196	0.0420381	0.343597	0.192013	0.073543
Binary	SNPs or indels (nonHLA)	30147996	rs17188050	C	T	0.0298611	0.0329017	0.0297654		0.123317	0.0877509	0.15993	-0.141714	0.0912492	0.120412	-0.120964	0.0945841	0.20093	-0.106561	0.139514	0.444988
Binary	SNPs or indels (nonHLA)	30148169	rs28780089	G	A	0.0183512	0.0173134	0.0183839		-0.0746828	0.110387	0.49869	-0.0665581	0.134339	0.620284	-0.0694472	0.134169	0.60473	-0.100354	0.138402	0.468395
Binary	SNPs or indels (nonHLA)	30148272	rs117907536	G	A	0.0686043	0.070329	0.06855		0.0451777	0.0602522	0.45337	0.0292735	0.0607445	0.629868	0.0211116	0.060631	0.727691	-0.0170257	0.0613136	0.781257
Binary	SNPs or indels (nonHLA)	30148301	rs3132676	G	A	0.0156042	0.0188929	0.0155007		0.258221	0.121887	0.0341299	0.14088	0.125351	0.261062	0.116011	0.125217	0.354196	0.191164	0.146691	0.192513
Binary	SNPs or indels (nonHLA)	30148317	rs143788531	G	A	0.0361592	0.0286208	0.0363965		-0.271489	0.0864985	0.00169725	0.0887672	0.111723	0.426886	0.076583	0.111419	0.491867	0.0177045	0.117964	0.880699
Binary	SNPs or indels (nonHLA)	30148383	rs1573298	G	C	0.234052	0.243579	0.233752		0.0581431	0.0350486	0.0971305	0.034127	0.0360993	0.344472	0.0176226	0.0360489	0.624946	0.0120683	0.0372991	0.746275
Binary	SNPs or indels (nonHLA)	30148487	rs115833233	C	G	0.0157981	0.0198229	0.0156714		0.297381	0.119886	0.0131185	0.247507	0.13527	0.0672904	0.282695	0.135497	0.0369459	0.362237	0.193009	0.0605474
Binary	SNPs or indels (nonHLA)	30148564	rs1573297	C	T	0.215589	0.22038	0.215438		0.0305361	0.0361454	0.398215	0.0157461	0.0372435	0.672451	-0.00471355	0.0371867	0.899136	-0.00443471	0.0381071	0.907356
Binary	SNPs or indels (nonHLA)	30148754	rs143434196	G	C	0.0157981	0.0198229	0.0156714		0.297381	0.119886	0.0131185	0.247507	0.13527	0.0672904	0.282695	0.135497	0.0369459	0.362237	0.193009	0.0605474
Binary	SNPs or indels (nonHLA)	30148760	rs9261514	G	A	0.215589	0.220377	0.215438		0.0305255	0.0361453	0.398378	0.0157341	0.0372434	0.672684	-0.00472657	0.0371866	0.898858	-0.00444868	0.0381071	0.907065
Binary	SNPs or indels (nonHLA)	30148785	rs3132675	G	A	0.0156001	0.0188908	0.0154966		0.258273	0.121896	0.0341078	0.140866	0.125359	0.261138	0.116024	0.125224	0.354171	0.191242	0.146703	0.192368
Binary	SNPs or indels (nonHLA)	30148789	rs9261516	G	A	0.215588	0.220377	0.215438		0.0305265	0.0361453	0.398363	0.0157352	0.0372434	0.672663	-0.00472572	0.0371866	0.898876	-0.00444794	0.0381071	0.90708
Binary	SNPs or indels (nonHLA)	30148884	rs9261517	G	A	0.215589	0.220375	0.215438		0.0305141	0.0361453	0.398554	0.0157217	0.0372433	0.672926	-0.00473963	0.0371866	0.89858	-0.00446253	0.0381071	0.906777
Binary	SNPs or indels (nonHLA)	30148994	rs9368622	C	T	0.271379	0.25015	0.272047		-0.117191	0.0333443	0.000440487	-0.0680998	0.0361203	0.059381	-0.0488526	0.0362779	0.178103	-0.0454875	0.0376741	0.227281
Binary	SNPs or indels (nonHLA)	30148997	rs4713297	A	G	0.0665337	0.0688739	0.0664601		0.0558306	0.0601938	0.35366	0.028219	0.0607047	0.642033	0.0204513	0.060591	0.735718	-0.0165968	0.0612955	0.786571
Binary	SNPs or indels (nonHLA)	30149025	rs61125676	C	T	0.0118208	0.0113054	0.011837		-0.026505	0.143401	0.853362	-0.0504227	0.144588	0.727289	-0.0464922	0.145654	0.749578	-0.146223	0.145179	0.313842
Binary	SNPs or indels (nonHLA)	30149028	rs143617141	G	A	0.00670832	0.00582033	0.00673627		-0.167823	0.183731	0.361024	-0.169283	0.186071	0.362941	-0.167711	0.186485	0.368478	-0.233686	0.184578	0.205493
Binary	SNPs or indels (nonHLA)	30149180	rs116235170	A	G	0.0157981	0.0198229	0.0156714		0.297381	0.119886	0.0131185	0.247507	0.13527	0.0672904	0.282695	0.135497	0.0369459	0.362237	0.193009	0.0605474
Binary	SNPs or indels (nonHLA)	30149208	rs9261518	G	A	0.231296	0.239772	0.23103		0.0526534	0.03523	0.135028	0.0306918	0.0363824	0.398898	0.0137466	0.0363251	0.70511	0.00731828	0.0376187	0.845754
Binary	SNPs or indels (nonHLA)	30149277	rs563044485	A	T	0.015798	0.0198229	0.0156713		0.297389	0.119886	0.0131165	0.247512	0.13527	0.0672852	0.282699	0.135497	0.0369434	0.362243	0.193009	0.0605426
Binary	SNPs or indels (nonHLA)	30149447	rs9261520	C	T	0.0851138	0.0874399	0.0850406		0.0458754	0.0535975	0.39204	0.0654434	0.054949	0.23366	0.0705024	0.0551432	0.201062	0.0634013	0.0556443	0.254536
Binary	SNPs or indels (nonHLA)	30149615	rs115409921	A	G	0.0157981	0.0198229	0.0156714		0.297388	0.119886	0.0131167	0.24751	0.13527	0.0672871	0.282696	0.135497	0.0369453	0.362237	0.193009	0.0605469
Binary	SNPs or indels (nonHLA)	30149677	rs3094135	A	T	0.23098	0.239175	0.230722		0.051452	0.0352896	0.144842	0.0268549	0.036158	0.457658	0.00551355	0.0361479	0.878771	0.00866318	0.0376893	0.818202
Binary	SNPs or indels (nonHLA)	30149996	rs9261521	C	T	0.215572	0.220371	0.215421		0.0305497	0.0361477	0.398035	0.0157635	0.0372456	0.672125	-0.00471176	0.0371888	0.899179	-0.00442762	0.0381096	0.907509
Binary	SNPs or indels (nonHLA)	30150004	rs9261522	T	C	0.215572	0.220371	0.215421		0.0305497	0.0361477	0.398035	0.0157635	0.0372456	0.672125	-0.00471176	0.0371888	0.899179	-0.00442762	0.0381096	0.907509
Binary	SNPs or indels (nonHLA)	30150028	rs138640152	A	T	0.0700376	0.0616617	0.0703013		-0.146029	0.0579186	0.0116931	-0.0708058	0.0703512	0.314193	-0.218322	0.0706559	0.00200198	-0.179595	0.106465	0.0916221
Binary	SNPs or indels (nonHLA)	30150129	rs9468691	T	C	0.0325032	0.0457275	0.032087		0.427545	0.0835429	3.09332e-07	0.165242	0.0903351	0.0673691	0.175182	0.0987313	0.0760092	-0.0577447	0.180584	0.749146
Binary	SNPs or indels (nonHLA)	30150136	rs9261523	C	A	0.231368	0.240194	0.23109		0.0546342	0.0352074	0.120715	0.0329288	0.0363647	0.365193	0.0158164	0.0363045	0.663085	0.00944933	0.0375947	0.801545
Binary	SNPs or indels (nonHLA)	30150144	rs9261524	T	A	0.21557	0.220371	0.215419		0.0305518	0.0361478	0.398004	0.0157756	0.0372459	0.671892	-0.00470251	0.0371891	0.899377	-0.00441592	0.03811	0.907753
Binary	SNPs or indels (nonHLA)	30150351	rs9261525	T	C	0.231366	0.240194	0.231088		0.0546368	0.0352074	0.120697	0.0329456	0.036365	0.36495	0.0158294	0.0363048	0.662825	0.00946601	0.037595	0.801204
Binary	SNPs or indels (nonHLA)	30150451	rs139379022	T	C	0.0157979	0.0198229	0.0156712		0.297447	0.119891	0.0131019	0.247578	0.135276	0.0672237	0.282764	0.135503	0.0369086	0.362391	0.193027	0.0604624
Binary	SNPs or indels (nonHLA)	30150711	rs1557610	T	A	0.215573	0.220382	0.215422		0.0305773	0.0361475	0.397607	0.0158424	0.0372462	0.670588	-0.00464618	0.0371897	0.900577	-0.00434634	0.0381105	0.909202
Binary	SNPs or indels (nonHLA)	30150712	rs1557609	T	C	0.23136	0.240183	0.231082		0.0545884	0.0352071	0.121023	0.0329346	0.0363651	0.365113	0.0158097	0.036305	0.663223	0.00945263	0.0375951	0.80148
Binary	SNPs or indels (nonHLA)	30150767	rs5875236	A	T	0.155147	0.155468	0.155137		0.00700316	0.0420258	0.867654	0.0391922	0.0435622	0.368288	0.0339901	0.0435931	0.43556	0.0199515	0.0444907	0.653834
Binary	SNPs or indels (nonHLA)	30150805	rs1557608	T	G	0.233866	0.241837	0.233615		0.0501409	0.0351301	0.153496	0.0265536	0.0361946	0.463172	0.0104449	0.0361474	0.772618	0.00536843	0.0374141	0.885906
Binary	SNPs or indels (nonHLA)	30150860	rs1557607	A	G	0.215557	0.220181	0.215412		0.0297307	0.0361542	0.410889	0.0148897	0.0372514	0.689371	-0.0056397	0.0371955	0.879484	-0.00537274	0.0381161	0.887904
Binary	SNPs or indels (nonHLA)	30150881	rs2244066	G	A	0.183501	0.174	0.1838		-0.0690625	0.0383743	0.0719067	-0.0822148	0.0413971	0.0470326	-0.0308074	0.0424924	0.468447	-0.0172246	0.0511234	0.736175
Binary	SNPs or indels (nonHLA)	30150930	rs4392759	G	A	0.215589	0.220403	0.215438		0.0306286	0.0361486	0.39683	0.015872	0.037247	0.670016	-0.00461318	0.0371906	0.901282	-0.00431165	0.0381114	0.909925
Binary	SNPs or indels (nonHLA)	30151160	rs150751432	A	G	0.0124673	0.0132898	0.0124414		0.0935651	0.134546	0.486795	0.0245026	0.161385	0.879323	0.0770698	0.161793	0.633827	0.157363	0.33599	0.639531
Binary	SNPs or indels (nonHLA)	30151225	rs77487515	A	G	0.00646952	0.00627162	0.00647575		-0.0317823	0.200224	0.873879	-0.0537492	0.199592	0.787703	-0.0628659	0.199026	0.752103	-0.0847446	0.198963	0.670159
Binary	SNPs or indels (nonHLA)	30151299	rs114902714	C	T	0.0155339	0.0193484	0.0154138		0.287516	0.12134	0.0178116	0.240229	0.137846	0.0813815	0.275932	0.138087	0.0456894	0.355936	0.201039	0.0766461
Binary	SNPs or indels (nonHLA)	30151360	rs115417950	G	A	0.0154977	0.0192851	0.0153785		0.285938	0.121473	0.0185767	0.238947	0.138085	0.0835527	0.274671	0.138329	0.0470746	0.354074	0.201835	0.079384
Binary	SNPs or indels (nonHLA)	30151420	rs114371874	T	A	0.0154622	0.0192218	0.0153439		0.284196	0.121587	0.0194192	0.23742	0.138289	0.0860087	0.273149	0.138538	0.0486494	0.351543	0.20253	0.0826062
Binary	SNPs or indels (nonHLA)	30151498	rs9261526	G	A	0.225812	0.235903	0.225494		0.0637192	0.0355553	0.0731146	0.0380363	0.0366818	0.29977	0.02076	0.0366235	0.570816	0.0101143	0.0379474	0.789827
Binary	SNPs or indels (nonHLA)	30151503	rs118166544	C	T	0.0751699	0.07624	0.0751362		0.0345684	0.0570405	0.544494	0.0691895	0.0588284	0.239545	0.0699485	0.0588966	0.234972	0.059252	0.0592259	0.317098
Binary	SNPs or indels (nonHLA)	30151615	rs9261527	G	A	0.225794	0.235869	0.225477		0.0636081	0.0355561	0.0736222	0.0379425	0.036683	0.300979	0.0206618	0.0366247	0.572652	0.0100096	0.0379489	0.79196
Binary	SNPs or indels (nonHLA)	30151652	rs9261528	T	G	0.225788	0.235858	0.225471		0.0635736	0.0355562	0.0737802	0.0379146	0.0366834	0.301339	0.0206326	0.0366251	0.573199	0.00997841	0.0379494	0.792597
Binary	SNPs or indels (nonHLA)	30152226	rs377747837	T	A	0.00644223	0.00738507	0.00641256		0.150401	0.196248	0.443448	-0.0210819	0.185403	0.909469	0.0565591	0.19148	0.767704	0.00556881	0.189462	0.976551
Binary	SNPs or indels (nonHLA)	30152341	rs139813383	A	T	0.22562	0.235546	0.225308		0.0625513	0.0355576	0.0785518	0.0370684	0.036688	0.312318	0.0197494	0.0366298	0.589774	0.00903982	0.0379567	0.811756
Binary	SNPs or indels (nonHLA)	30152357	rs9261529	T	C	0.22562	0.235546	0.225308		0.0625516	0.0355576	0.0785498	0.037069	0.036688	0.312311	0.0197503	0.0366298	0.589758	0.00904075	0.0379567	0.811737
Binary	SNPs or indels (nonHLA)	30152387	rs9261530	G	C	0.22562	0.235546	0.225308		0.0625522	0.0355576	0.0785471	0.0370698	0.036688	0.312301	0.0197514	0.0366298	0.589737	0.00904196	0.0379567	0.811712
Binary	SNPs or indels (nonHLA)	30152673	rs2285796	G	T	0.225603	0.235527	0.225291		0.0625085	0.0355576	0.078756	0.0370496	0.0366885	0.312571	0.0197263	0.0366303	0.590214	0.00901821	0.0379574	0.812201
Binary	SNPs or indels (nonHLA)	30152679	chr6_30152679_A_AT	A	T	0.225603	0.235527	0.225291		0.0625087	0.0355576	0.0787554	0.0370509	0.0366886	0.312554	0.0197272	0.0366303	0.590199	0.00901962	0.0379576	0.812173
Binary	SNPs or indels (nonHLA)	30152856	rs2857433	T	G	0.225595	0.235531	0.225282		0.0625523	0.0355577	0.0785477	0.0371132	0.0366893	0.311752	0.0197858	0.0366311	0.589103	0.00908524	0.0379584	0.810836
Binary	SNPs or indels (nonHLA)	30153135	rs2285795	C	T	0.305051	0.324325	0.304444		0.0940197	0.0322211	0.00352326	0.0378418	0.0337049	0.261548	0.029008	0.0336947	0.389289	0.0200064	0.035304	0.570926
Binary	SNPs or indels (nonHLA)	30153168	rs9261532	T	G	0.225635	0.235555	0.225323		0.0621289	0.0355553	0.0805695	0.036719	0.0366872	0.31689	0.0193049	0.0366306	0.598182	0.00858662	0.0379561	0.821026
Binary	SNPs or indels (nonHLA)	30153271	rs2517655	C	T	0.210206	0.216706	0.210002		0.042262	0.0365097	0.247045	0.0230541	0.0375511	0.539255	0.00231997	0.0374977	0.950666	-0.00158879	0.0384014	0.966998
Binary	SNPs or indels (nonHLA)	30153289	rs2508031	C	T	0.225437	0.23546	0.225122		0.0627321	0.0355653	0.0777557	0.0372755	0.036699	0.309768	0.0197939	0.0366394	0.589034	0.00918834	0.0379695	0.808786
Binary	SNPs or indels (nonHLA)	30153319	rs2508030	C	T	0.22538	0.235477	0.225062		0.0633108	0.0355739	0.0751256	0.0378079	0.036708	0.303027	0.0202661	0.0366482	0.58027	0.00972916	0.0379808	0.797828
Binary	SNPs or indels (nonHLA)	30153481	rs9261533	T	C	0.225504	0.235865	0.225177		0.0649504	0.0355673	0.0678318	0.0393981	0.0367041	0.283093	0.0217713	0.0366447	0.552432	0.0112974	0.0379796	0.766116
Binary	SNPs or indels (nonHLA)	30153828	rs3734840	T	C	0.289317	0.270274	0.289916		-0.100799	0.0327576	0.00209013	-0.0567772	0.0352867	0.10761	-0.034584	0.0354706	0.329558	-0.029872	0.0369237	0.418504
Binary	SNPs or indels (nonHLA)	30153834	rs55670497	C	T	0.0152301	0.0187685	0.0151187		0.268355	0.121975	0.0278005	0.221869	0.138987	0.110415	0.257144	0.139272	0.0648429	0.320167	0.205177	0.118657
Binary	SNPs or indels (nonHLA)	30154008	rs80173906	C	T	0.014076	0.0162611	0.0140073		0.182454	0.129773	0.159738	0.171384	0.130818	0.190164	0.119526	0.128636	0.352796	0.0171088	0.126938	0.892785
Binary	SNPs or indels (nonHLA)	30154044	rs80025116	A	G	0.108781	0.10837	0.108794		0.000439962	0.0487717	0.992802	0.0213254	0.0505694	0.673239	0.00155334	0.0504449	0.975435	-0.0204139	0.0511988	0.690101
Binary	SNPs or indels (nonHLA)	30154616	rs116596081	G	A	0.015212	0.0187685	0.0151		0.268874	0.121991	0.0275208	0.222279	0.139001	0.109795	0.257499	0.139284	0.0644959	0.321049	0.205223	0.117726
Binary	SNPs or indels (nonHLA)	30154656	rs59424499	G	A	0.157718	0.151461	0.157915		-0.0488685	0.040803	0.231046	0.00793454	0.0442141	0.857579	-0.0437544	0.0443679	0.324049	0.00497435	0.0500884	0.920891
Binary	SNPs or indels (nonHLA)	30154793	rs115122915	G	A	0.0152098	0.0187685	0.0150978		0.268915	0.121991	0.0274968	0.2223	0.139001	0.109762	0.257512	0.139283	0.0644813	0.321091	0.205223	0.117679
Binary	SNPs or indels (nonHLA)	30154798	rs2517646	T	C	0.274364	0.289802	0.273878		0.0786492	0.033457	0.0187354	0.0179416	0.0377567	0.634651	0.0588184	0.0381971	0.123593	0.0524104	0.0432634	0.225733
Binary	SNPs or indels (nonHLA)	30154816	rs114670614	C	T	0.0178859	0.0221426	0.017752		0.270668	0.112744	0.0163618	0.196277	0.123958	0.113327	0.228695	0.124311	0.0658118	0.264778	0.166283	0.111309
Binary	SNPs or indels (nonHLA)	30154880	rs2523735	C	G	0.0178856	0.0221426	0.0177516		0.270673	0.112744	0.0163599	0.196281	0.123958	0.11332	0.228699	0.124311	0.0658079	0.264785	0.166283	0.1113
Binary	SNPs or indels (nonHLA)	30155083	rs4713298	C	G	0.0704521	0.0735639	0.0703541		0.0614965	0.0583945	0.292285	0.0372436	0.0591937	0.52923	0.0297826	0.0591275	0.614471	-0.0068929	0.0596555	0.908013
Binary	SNPs or indels (nonHLA)	30155140	rs116691420	T	C	0.0152086	0.0187685	0.0150966		0.268963	0.121991	0.0274694	0.22237	0.139002	0.109651	0.257577	0.139284	0.0644143	0.32122	0.205225	0.117534
Binary	SNPs or indels (nonHLA)	30155312	rs141708758	A	T	0.0152083	0.0187685	0.0150962		0.268984	0.121991	0.0274577	0.222393	0.139002	0.109613	0.2576	0.139284	0.0643905	0.32128	0.205225	0.117466
Binary	SNPs or indels (nonHLA)	30155535	rs182905583	C	G	0.015208	0.0187685	0.0150959		0.268988	0.121991	0.0274552	0.222412	0.139002	0.109585	0.257618	0.139284	0.064373	0.321313	0.205226	0.11743
Binary	SNPs or indels (nonHLA)	30156042	rs117294343	C	T	0.0703562	0.07345	0.0702588		0.0615616	0.0584751	0.29244	0.0382592	0.059313	0.518902	0.0306562	0.05924	0.604813	-0.00638174	0.0597586	0.914954
Binary	SNPs or indels (nonHLA)	30156068	rs114492840	A	T	0.015207	0.0187685	0.0150949		0.269037	0.121991	0.0274271	0.222498	0.139002	0.109447	0.257699	0.139284	0.0642885	0.321482	0.205228	0.117239
Binary	SNPs or indels (nonHLA)	30156135	rs115397923	G	A	0.0152068	0.0187685	0.0150947		0.269046	0.121991	0.0274224	0.222513	0.139002	0.109423	0.257714	0.139284	0.0642726	0.321512	0.205228	0.117205
Binary	SNPs or indels (nonHLA)	30156494	rs148246591	A	T	0.0152066	0.0187685	0.0150945		0.26905	0.121991	0.0274197	0.222531	0.139001	0.109393	0.257729	0.139284	0.064257	0.321533	0.205228	0.117181
Binary	SNPs or indels (nonHLA)	30156688	rs116784568	A	G	0.0152066	0.0187685	0.0150945		0.26905	0.121991	0.0274197	0.222531	0.139001	0.109393	0.257729	0.139284	0.064257	0.321533	0.205228	0.117181
Binary	SNPs or indels (nonHLA)	30156735	rs114470664	G	A	0.0152066	0.0187685	0.0150945		0.269047	0.121991	0.0274214	0.222527	0.139002	0.109399	0.257726	0.139284	0.06426	0.321529	0.205228	0.117186
Binary	SNPs or indels (nonHLA)	30156854	rs115033884	C	T	0.0152066	0.0187685	0.0150945		0.269047	0.121991	0.0274214	0.222527	0.139002	0.109399	0.257726	0.139284	0.06426	0.321529	0.205228	0.117186
Binary	SNPs or indels (nonHLA)	30156860	rs150803426	A	G	0.0152066	0.0187685	0.0150945		0.269047	0.121991	0.0274214	0.222527	0.139002	0.109399	0.257726	0.139284	0.06426	0.321529	0.205228	0.117186
Binary	SNPs or indels (nonHLA)	30156890	rs115594810	C	T	0.0152066	0.0187685	0.0150945		0.269047	0.121991	0.0274214	0.222527	0.139002	0.109399	0.257726	0.139284	0.06426	0.321529	0.205228	0.117186
Binary	SNPs or indels (nonHLA)	30156920	rs114536811	A	T	0.0152066	0.0187685	0.0150945		0.269034	0.121991	0.0274293	0.222511	0.139001	0.109425	0.257712	0.139284	0.0642749	0.321502	0.205228	0.117216
Binary	SNPs or indels (nonHLA)	30157102	rs60311883	T	C	0.0152066	0.0187685	0.0150945		0.269039	0.121991	0.027426	0.222522	0.139001	0.109408	0.257723	0.139284	0.0642632	0.321524	0.205228	0.117191
Binary	SNPs or indels (nonHLA)	30157208	rs57491859	C	T	0.0152066	0.0187685	0.0150945		0.269039	0.121991	0.027426	0.222522	0.139001	0.109408	0.257723	0.139284	0.0642632	0.321524	0.205228	0.117191
Binary	SNPs or indels (nonHLA)	30157566	rs58481259	T	G	0.0152066	0.0187685	0.0150945		0.269023	0.121991	0.0274355	0.2225	0.139001	0.109443	0.257703	0.139284	0.0642836	0.321485	0.205228	0.117236
Binary	SNPs or indels (nonHLA)	30157567	rs140073951	A	C	0.0152066	0.0187685	0.0150945		0.269023	0.121991	0.0274355	0.2225	0.139001	0.109443	0.257703	0.139284	0.0642836	0.321485	0.205228	0.117236
Binary	SNPs or indels (nonHLA)	30157817	rs115755966	T	C	0.0176011	0.0218115	0.0174685		0.276148	0.114543	0.0159143	0.199021	0.125598	0.11306	0.231577	0.125959	0.0659867	0.263825	0.16744	0.115108
Binary	SNPs or indels (nonHLA)	30157863	rs116187647	G	A	0.0149284	0.0184374	0.014818		0.275133	0.124277	0.0268382	0.226447	0.141316	0.109064	0.261871	0.1416	0.0644042	0.32006	0.207333	0.122662
Binary	SNPs or indels (nonHLA)	30157989	rs115050355	C	T	0.0152067	0.0187685	0.0150946		0.269024	0.121991	0.027435	0.222505	0.139001	0.109435	0.257712	0.139284	0.064275	0.321501	0.205228	0.117218
Binary	SNPs or indels (nonHLA)	30158081	rs115814010	T	G	0.0152067	0.0187685	0.0150946		0.269024	0.121991	0.027435	0.222505	0.139001	0.109435	0.257712	0.139284	0.064275	0.321501	0.205228	0.117218
Binary	SNPs or indels (nonHLA)	30158400	rs61735038	G	A	0.0156185	0.0187685	0.0155194		0.237763	0.120598	0.0486626	0.179914	0.1368	0.188456	0.214328	0.137102	0.117989	0.224839	0.198071	0.256315
Binary	SNPs or indels (nonHLA)	30158448	rs111803166	A	G	0.0152582	0.0187685	0.0151477		0.265049	0.121808	0.0295585	0.220045	0.138891	0.113125	0.254439	0.139118	0.0674079	0.314513	0.204701	0.124428
Binary	SNPs or indels (nonHLA)	30158508	rs61737424	C	T	0.0152131	0.0187685	0.0151012		0.26885	0.121974	0.0275131	0.222166	0.138971	0.109898	0.257339	0.13925	0.064598	0.320744	0.205164	0.117968
Binary	SNPs or indels (nonHLA)	30158526	rs61737427	T	A	0.0152196	0.0187685	0.0151079		0.268946	0.122039	0.0275409	0.223307	0.139103	0.108419	0.258247	0.139357	0.0638631	0.32296	0.205353	0.115788
Binary	SNPs or indels (nonHLA)	30158647	rs114405037	A	G	0.0152067	0.0187685	0.0150946		0.269024	0.121991	0.027435	0.222505	0.139001	0.109435	0.257712	0.139284	0.064275	0.321501	0.205228	0.117218
Binary	SNPs or indels (nonHLA)	30158760	rs116497639	A	G	0.0152067	0.0187685	0.0150946		0.269024	0.121991	0.027435	0.222505	0.139001	0.109435	0.257712	0.139284	0.064275	0.321501	0.205228	0.117218
Binary	SNPs or indels (nonHLA)	30158845	rs116113631	G	T	0.0152067	0.0187685	0.0150946		0.269024	0.121991	0.027435	0.222505	0.139001	0.109435	0.257712	0.139284	0.064275	0.321501	0.205228	0.117218
Binary	SNPs or indels (nonHLA)	30159371	rs147693026	A	T	0.015207	0.0187685	0.0150949		0.268993	0.121991	0.0274525	0.222452	0.139002	0.109521	0.257659	0.139284	0.0643301	0.321399	0.205228	0.117335
Binary	SNPs or indels (nonHLA)	30159435	rs17470302	T	C	0.0178791	0.0221426	0.0177449		0.27092	0.112753	0.0162715	0.196579	0.123969	0.112803	0.22904	0.124324	0.0654349	0.265508	0.166329	0.110427
Binary	SNPs or indels (nonHLA)	30159511	rs114888523	T	C	0.0152071	0.0187685	0.015095		0.268987	0.121991	0.027456	0.222448	0.139002	0.109527	0.257656	0.139284	0.0643335	0.321391	0.205228	0.117344
Binary	SNPs or indels (nonHLA)	30159546	rs9261535	G	A	0.212943	0.218583	0.212766		0.0371985	0.0364166	0.307033	0.0217747	0.0375171	0.561649	-0.000524175	0.03747	0.988839	-0.00456963	0.0383519	0.905157
Binary	SNPs or indels (nonHLA)	30159781	rs148280884	A	T	0.0152071	0.0187685	0.0150951		0.268982	0.121991	0.0274591	0.222438	0.139002	0.109543	0.257643	0.139284	0.0643474	0.321371	0.205228	0.117367
Binary	SNPs or indels (nonHLA)	30160345	rs73426399	C	T	0.0299522	0.0328996	0.0298594		0.119939	0.0875319	0.170612	-0.145785	0.0910225	0.109237	-0.126347	0.0942978	0.18029	-0.118467	0.139481	0.395689
Binary	SNPs or indels (nonHLA)	30160445	rs55906741	T	C	0.0152109	0.0187685	0.015099		0.268738	0.121992	0.0276007	0.222161	0.139003	0.109987	0.257342	0.139285	0.0646614	0.320664	0.205228	0.118177
Binary	SNPs or indels (nonHLA)	30160871	rs184928961	G	C	0.00791954	0.00716786	0.0079432		-0.130861	0.178529	0.463562	0.160035	0.211846	0.449992	-0.160198	0.198941	0.420673	-0.0831811	0.20578	0.686049
Binary	SNPs or indels (nonHLA)	30161343	rs144639183	A	G	0.00671418	0.00701814	0.00670461		0.0291656	0.187767	0.876562	0.0369489	0.189357	0.845292	0.0783053	0.191994	0.683382	0.0986331	0.193871	0.610923
Binary	SNPs or indels (nonHLA)	30161488	rs112222032	T	C	0.0330876	0.040698	0.0328481		0.248258	0.0832688	0.00286936	0.203077	0.0837752	0.0153473	0.211549	0.0840428	0.0118307	0.176975	0.0845273	0.0362862
Binary	SNPs or indels (nonHLA)	30161494	rs116591166	C	T	0.017883	0.0221426	0.017749		0.270677	0.112755	0.0163688	0.196291	0.123969	0.113333	0.228733	0.124325	0.0657988	0.264964	0.166335	0.111171
Binary	SNPs or indels (nonHLA)	30161899	rs2523734	A	C	0.159204	0.184502	0.158408		0.191814	0.040677	2.41079e-06	0.0155867	0.0456315	0.732669	0.0292341	0.0461695	0.52661	-0.00215301	0.0520953	0.967034
Binary	SNPs or indels (nonHLA)	30162043	rs10610432	A	T	0.159035	0.184334	0.158239		0.192304	0.0407236	2.33347e-06	0.0156795	0.0456727	0.731372	0.0293281	0.0462109	0.525652	-0.00204909	0.0521317	0.968646
Binary	SNPs or indels (nonHLA)	30162619	chr6_30162619_T_C	T	C	0.00615034	0.00965626	0.00603999		0.606291	0.190606	0.00146838	1.07586	0.222967	1.39857e-06	0.585235	0.204773	0.00426355
Binary	SNPs or indels (nonHLA)	30162679	rs60650863	A	G	0.0152159	0.0187685	0.0151041		0.26839	0.121993	0.0278031	0.221725	0.139003	0.110689	0.256877	0.139285	0.0651471	0.319626	0.205227	0.119369
Binary	SNPs or indels (nonHLA)	30163346	rs17188113	T	G	0.263756	0.243669	0.264388		-0.113056	0.033645	0.000778705	-0.0639094	0.036466	0.0796747	-0.0452824	0.0366292	0.216371	-0.0403562	0.0380599	0.288992
Binary	SNPs or indels (nonHLA)	30163571	chr6_30163571_T_TC	A	T	0.278962	0.26245	0.279482		-0.089429	0.0330771	0.00685825	-0.0469857	0.0358841	0.190409	-0.0264726	0.0360132	0.462291
Binary	SNPs or indels (nonHLA)	30163726	rs35278640	T	C	0.0152124	0.0187685	0.0151005		0.268521	0.121986	0.0277186	0.22178	0.138993	0.110574	0.256968	0.139275	0.0650319	0.320007	0.205195	0.118871
Binary	SNPs or indels (nonHLA)	30163750	rs11961941	G	T	0.0299585	0.0328975	0.029866		0.119469	0.0875113	0.172194	-0.146253	0.0910017	0.108024	-0.12685	0.0942756	0.178457	-0.119676	0.139446	0.390765
Binary	SNPs or indels (nonHLA)	30163769	rs17194460	A	G	0.281693	0.265886	0.28219		-0.0854239	0.0329794	0.00959149	-0.0449949	0.0356798	0.207281	-0.0243711	0.0358007	0.496034	-0.026102	0.0376784	0.488461
Binary	SNPs or indels (nonHLA)	30164258	rs2074477	G	A	0.263775	0.243781	0.264405		-0.112564	0.0336373	0.000818669	-0.0635333	0.0364536	0.0813599	-0.0449368	0.0366162	0.219734	-0.03996	0.0380454	0.293568
Binary	SNPs or indels (nonHLA)	30164323	rs41272587	G	C	0.263779	0.243796	0.264408		-0.112497	0.0336364	0.000824344	-0.0634782	0.0364523	0.0816132	-0.0448836	0.0366149	0.220264	-0.0398943	0.0380439	0.294344
Binary	SNPs or indels (nonHLA)	30164668	rs56307380	C	A	0.263797	0.243884	0.264424		-0.112085	0.0336302	0.000859549	-0.0631262	0.0364437	0.083246	-0.0445423	0.036606	0.22368	-0.0394858	0.0380344	0.299195
Binary	SNPs or indels (nonHLA)	30164677	rs114264956	G	C	0.0152162	0.0187685	0.0151044		0.268169	0.12198	0.0279158	0.221242	0.138984	0.111418	0.256483	0.139268	0.065526	0.318971	0.205167	0.12002
Binary	SNPs or indels (nonHLA)	30164805	rs116499650	A	G	0.0152169	0.0187685	0.0151051		0.268101	0.121979	0.027954	0.221149	0.138983	0.111564	0.2564	0.139266	0.065611	0.318788	0.20516	0.12022
Binary	SNPs or indels (nonHLA)	30164893	rs3885828	C	T	0.0745826	0.0791902	0.0744376		0.0797247	0.0569048	0.16121	0.055548	0.0576648	0.335401	0.0477962	0.0575904	0.406576	0.0106254	0.0580963	0.854882
Binary	SNPs or indels (nonHLA)	30165050	rs1008403	T	C	0.281692	0.266103	0.282183		-0.0842279	0.0329607	0.0106064	-0.0439255	0.0356535	0.217946	-0.0233407	0.0357741	0.514114	-0.024773	0.0376479	0.510525
Binary	SNPs or indels (nonHLA)	30165070	rs115380119	G	C	0.0152162	0.0187685	0.0151043		0.268177	0.121981	0.0279121	0.221267	0.138985	0.111381	0.25651	0.139269	0.0655002	0.319024	0.20517	0.119964
Binary	SNPs or indels (nonHLA)	30165240	rs1123966	C	G	0.159306	0.184507	0.158513		0.191194	0.0406785	2.60006e-06	0.0146408	0.0456348	0.748344	0.0282339	0.046171	0.540865	-0.00353213	0.0521257	0.945975
Binary	SNPs or indels (nonHLA)	30165433	rs143195216	A	T	0.0152156	0.0187685	0.0151037		0.268239	0.121982	0.0278779	0.221362	0.138988	0.111233	0.256598	0.139271	0.0654116	0.31921	0.205177	0.119761
Binary	SNPs or indels (nonHLA)	30165626	rs4282437	G	A	0.263814	0.244003	0.264438		-0.11148	0.0336188	0.000913095	-0.0626038	0.0364274	0.0856882	-0.0440498	0.0365893	0.228628	-0.0388996	0.0380169	0.306204
Binary	SNPs or indels (nonHLA)	30165672	rs148839848	T	C	0.0152151	0.0187685	0.0151033		0.268286	0.121983	0.0278518	0.22143	0.138989	0.111127	0.256662	0.139272	0.0653463	0.319348	0.205183	0.119611
Binary	SNPs or indels (nonHLA)	30165736	rs150976804	T	C	0.0152151	0.0187685	0.0151032		0.268292	0.121983	0.0278481	0.221437	0.138989	0.111117	0.256667	0.139272	0.0653411	0.31936	0.205183	0.119597
Binary	SNPs or indels (nonHLA)	30165946	rs146120246	G	A	0.0517243	0.0550548	0.0516195		0.0984541	0.068292	0.149398	0.0960413	0.069314	0.16587	0.102131	0.0695144	0.141778	0.0811874	0.0695526	0.243097
Binary	SNPs or indels (nonHLA)	30166114	rs141543627	A	C	0.0152143	0.0187685	0.0151024		0.268377	0.121985	0.0278005	0.221563	0.138991	0.110918	0.256789	0.139274	0.0652173	0.319624	0.20519	0.119306
Binary	SNPs or indels (nonHLA)	30166372	rs188576047	A	G	0.0292475	0.0283193	0.0292767		-0.0537146	0.0908835	0.554502	-0.0255491	0.0964292	0.791047	-0.0219215	0.0965344	0.820358	-0.0356906	0.0971628	0.713376
Binary	SNPs or indels (nonHLA)	30166553	rs9261537	G	A	0.191107	0.185002	0.191299		-0.0363271	0.0378334	0.336961	0.0294677	0.0403794	0.465531	0.0623053	0.0407168	0.125964	0.0577476	0.0451453	0.200844
Binary	SNPs or indels (nonHLA)	30166632	rs144430371	A	T	0.263833	0.244085	0.264455		-0.111087	0.0336102	0.000949193	-0.0622639	0.0364146	0.0872914	-0.0437257	0.0365763	0.231906	-0.0385157	0.0380035	0.310832
Binary	SNPs or indels (nonHLA)	30166759	rs139784150	C	T	0.0152133	0.0187685	0.0151014		0.268476	0.121986	0.027745	0.221713	0.138994	0.110684	0.256926	0.139276	0.0650779	0.319905	0.205201	0.119
Binary	SNPs or indels (nonHLA)	30167210	rs56866777	C	T	0.0152127	0.0187685	0.0151008		0.268532	0.121987	0.0277139	0.221788	0.138995	0.110565	0.25699	0.139277	0.0650119	0.320054	0.205205	0.118836
Binary	SNPs or indels (nonHLA)	30167357	rs117007413	T	C	0.0152122	0.0187685	0.0151003		0.268572	0.121987	0.0276906	0.221876	0.138995	0.110424	0.257077	0.139277	0.0649223	0.320229	0.205207	0.118638
Binary	SNPs or indels (nonHLA)	30167521	rs144966950	G	C	0.0152119	0.0187685	0.0151		0.268604	0.121988	0.0276727	0.221911	0.138995	0.110369	0.257109	0.139277	0.0648892	0.320299	0.205208	0.118558
Binary	SNPs or indels (nonHLA)	30167618	rs116487075	C	T	0.0152118	0.0187685	0.0150999		0.268615	0.121988	0.027666	0.221933	0.138995	0.110333	0.257128	0.139277	0.0648684	0.320341	0.205208	0.118511
Binary	SNPs or indels (nonHLA)	30168643	rs114819380	C	G	0.0152106	0.0187685	0.0150986		0.268729	0.121988	0.027601	0.222102	0.138996	0.110064	0.257286	0.139278	0.0647045	0.320672	0.205212	0.118138
Binary	SNPs or indels (nonHLA)	30168706	rs116592453	G	C	0.0152106	0.0187685	0.0150986		0.268729	0.121988	0.027601	0.222102	0.138996	0.110064	0.257286	0.139278	0.0647045	0.320672	0.205212	0.118138
Binary	SNPs or indels (nonHLA)	30169127	rs144399757	C	G	0.0112001	0.0148039	0.0110867		0.347486	0.142304	0.0146118	0.230838	0.146106	0.114122	0.145704	0.1447	0.313967	0.0583794	0.144612	0.686435
Binary	SNPs or indels (nonHLA)	30169152	rs148398333	T	C	0.0152106	0.0187685	0.0150986		0.268736	0.121989	0.0275976	0.222111	0.138996	0.11005	0.257298	0.139278	0.0646931	0.320698	0.205214	0.118111
Binary	SNPs or indels (nonHLA)	30169334	rs114362922	T	C	0.0152104	0.0187685	0.0150984		0.268748	0.121989	0.0275906	0.222131	0.138997	0.110021	0.257317	0.139278	0.0646744	0.320732	0.205215	0.118074
Binary	SNPs or indels (nonHLA)	30169435	rs115828343	C	T	0.0152105	0.0187685	0.0150985		0.268748	0.121989	0.0275905	0.222127	0.138997	0.110026	0.257313	0.139278	0.0646793	0.320724	0.205215	0.118083
Binary	SNPs or indels (nonHLA)	30169751	rs114614870	T	A	0.0152106	0.0187685	0.0150986		0.268747	0.121989	0.0275919	0.222111	0.138997	0.110054	0.257295	0.139279	0.0646987	0.320669	0.205217	0.118152
Binary	SNPs or indels (nonHLA)	30169812	rs115384867	T	G	0.0152106	0.0187685	0.0150986		0.268747	0.121989	0.0275919	0.222111	0.138997	0.110054	0.257295	0.139279	0.0646987	0.320669	0.205217	0.118152
Binary	SNPs or indels (nonHLA)	30169845	rs114329735	A	C	0.0152106	0.0187685	0.0150986		0.268747	0.121989	0.0275919	0.222111	0.138997	0.110054	0.257295	0.139279	0.0646987	0.320669	0.205217	0.118152
Binary	SNPs or indels (nonHLA)	30169848	rs115445404	G	C	0.0152106	0.0187685	0.0150986		0.268747	0.121989	0.0275919	0.222111	0.138997	0.110054	0.257295	0.139279	0.0646987	0.320669	0.205217	0.118152
Binary	SNPs or indels (nonHLA)	30170086	rs2074476	T	C	0.110938	0.127143	0.110428		0.164753	0.0472856	0.000493567	0.0883998	0.0484154	0.0678711	0.102529	0.0486924	0.0352354	0.0789125	0.0488224	0.106027
Binary	SNPs or indels (nonHLA)	30170089	rs2107195	A	G	0.0875376	0.103638	0.0870309		0.206295	0.0525876	8.75003e-05	-0.0222492	0.0685321	0.745444	-0.0131635	0.0696524	0.850101	-0.142293	0.101277	0.160024
Binary	SNPs or indels (nonHLA)	30170113	rs2074475	T	C	0.0390075	0.0461219	0.0387836		0.19116	0.0764731	0.0124299	0.153774	0.0770867	0.0460626	0.162985	0.0773413	0.0350875	0.124127	0.0776723	0.110026
Binary	SNPs or indels (nonHLA)	30170385	rs1029239	C	G	0.44182	0.451968	0.441501		0.0369367	0.029968	0.217749	-0.0259148	0.0322486	0.421631	-0.00248317	0.0324566	0.939015	-0.0195955	0.03477	0.573043
Binary	SNPs or indels (nonHLA)	30170631	rs79966608	G	A	0.0701021	0.0615837	0.0703702		-0.147967	0.0578172	0.0104905	-0.0751085	0.070276	0.285178	-0.222566	0.0705856	0.00161525	-0.189666	0.10667	0.0753923
Binary	SNPs or indels (nonHLA)	30170699	rs139690168	T	C	0.0152091	0.0187706	0.015097		0.269055	0.121991	0.0274169	0.222486	0.139002	0.109467	0.257671	0.139284	0.064318	0.321401	0.20523	0.117336
Binary	SNPs or indels (nonHLA)	30170712	rs114344980	G	A	0.0152089	0.0187685	0.0150969		0.268918	0.121991	0.0274958	0.222312	0.139002	0.109744	0.257499	0.139284	0.0644968	0.321026	0.205231	0.117765
Binary	SNPs or indels (nonHLA)	30170868	rs1029238	G	A	0.157583	0.150664	0.157801		-0.0521217	0.0407344	0.200703	0.0019298	0.0440985	0.965095	-0.0493994	0.044257	0.264339	-8.38787e-05	0.0501165	0.998665
Binary	SNPs or indels (nonHLA)	30171076	rs41272591	C	A	0.263883	0.244475	0.264494		-0.109411	0.0336309	0.00114069	-0.059979	0.0364437	0.0998053	-0.0413169	0.0366056	0.259024	-0.0358785	0.038035	0.345527
Binary	SNPs or indels (nonHLA)	30171088	rs41272595	T	C	0.0152082	0.0187685	0.0150962		0.268962	0.121991	0.0274707	0.222363	0.139003	0.109664	0.257553	0.139285	0.0644415	0.321125	0.205232	0.117655
Binary	SNPs or indels (nonHLA)	30171109	rs145129000	T	C	0.0128872	0.0163581	0.0127779		0.292242	0.132089	0.0269344	0.19602	0.135557	0.148168	0.120417	0.134268	0.369805	0.045018	0.134107	0.737107
Binary	SNPs or indels (nonHLA)	30171118	rs115440118	C	T	0.0152082	0.0187685	0.0150962		0.268962	0.121991	0.0274707	0.222363	0.139003	0.109664	0.257553	0.139285	0.0644415	0.321125	0.205232	0.117655
Binary	SNPs or indels (nonHLA)	30171159	rs118105893	T	A	0.0553168	0.0348629	0.0559606		-0.410187	0.0652239	3.19699e-10	-0.2526	0.0898279	0.00492266	-0.0774323	0.0935813	0.407992	-0.112579	0.162096	0.487357
Binary	SNPs or indels (nonHLA)	30171244	rs41272599	A	T	0.0152082	0.0187685	0.0150961		0.268967	0.121991	0.0274674	0.222375	0.139003	0.109645	0.257565	0.139285	0.0644293	0.321147	0.205232	0.117631
Binary	SNPs or indels (nonHLA)	30171378	rs140573145	C	G	0.0152082	0.0187685	0.0150962		0.268961	0.121991	0.027471	0.222357	0.139002	0.109674	0.257545	0.139284	0.0644498	0.321095	0.205232	0.117689
Binary	SNPs or indels (nonHLA)	30171700	rs145715215	G	T	0.0152081	0.0187685	0.015096		0.268973	0.121991	0.0274644	0.222371	0.139002	0.109651	0.25756	0.139284	0.0644337	0.321125	0.205232	0.117655
Binary	SNPs or indels (nonHLA)	30172565	rs1063280	C	T	0.110071	0.100156	0.110383		-0.103591	0.0475394	0.0293266	0.0106883	0.0537658	0.842425	0.0780661	0.0547717	0.154071	0.103846	0.0638794	0.104021
Binary	SNPs or indels (nonHLA)	30172588	rs138979251	A	G	0.0152092	0.0187685	0.0150972		0.268868	0.121997	0.0275327	0.222287	0.13901	0.109803	0.257498	0.139292	0.0645127	0.320908	0.205232	0.117903
Binary	SNPs or indels (nonHLA)	30172633	rs149454547	G	C	0.0152093	0.0187685	0.0150973		0.268857	0.121997	0.0275393	0.222275	0.13901	0.109823	0.257488	0.139292	0.0645238	0.320885	0.205232	0.11793
Binary	SNPs or indels (nonHLA)	30172748	rs6905949	T	C	0.175864	0.168075	0.176109		-0.0553726	0.0388948	0.154547	-0.00305224	0.0424849	0.942727	-0.0511266	0.0426532	0.230661	-0.0095406	0.0474728	0.840722
Binary	SNPs or indels (nonHLA)	30173136	rs2844787	T	G	0.266547	0.286415	0.265922		0.106504	0.0336773	0.00156423	0.0365344	0.0375312	0.330336	0.0818305	0.0380915	0.031693	0.0669192	0.0426012	0.116223
Binary	SNPs or indels (nonHLA)	30173265	rs9380156	A	G	0.265239	0.245392	0.265864		-0.110563	0.0335746	0.000991082	-0.062026	0.0363557	0.087992	-0.0434317	0.036515	0.234275	-0.0387792	0.0379271	0.306559
Binary	SNPs or indels (nonHLA)	30174476	rs757258	T	C	0.141236	0.16744	0.140411		0.221741	0.0427082	2.08039e-07	0.0236322	0.0469689	0.614861	0.0388529	0.0476622	0.414973	0.0105194	0.052689	0.841753
Binary	SNPs or indels (nonHLA)	30174681	rs757257	G	A	0.365888	0.399199	0.36484		0.151469	0.0309009	9.49772e-07	0.0342319	0.0325131	0.292404	0.0263468	0.0326295	0.419405	0.00465818	0.034443	0.892419
Binary	SNPs or indels (nonHLA)	30175222	rs2394737	A	G	0.369201	0.403003	0.368137		0.152458	0.0307604	7.1841e-07	0.0341075	0.0324687	0.293501	0.0266004	0.0325754	0.41417	0.00550229	0.0343551	0.872756
Binary	SNPs or indels (nonHLA)	30176643	rs2844786	C	A	0.351116	0.380848	0.35018		0.136252	0.0311009	1.18148e-05	0.0223184	0.0328586	0.496996	0.0122783	0.0329379	0.709317	-0.00449132	0.0344923	0.896399
Binary	SNPs or indels (nonHLA)	30176688	rs7765327	G	A	0.0701257	0.0615837	0.0703946		-0.148164	0.0577854	0.0103465	-0.0758341	0.0702464	0.280343	-0.223223	0.0705557	0.0015573	-0.191469	0.106688	0.0727089
Binary	SNPs or indels (nonHLA)	30176713	rs192541298	G	C	0.00675318	0.0103669	0.00663943		0.590519	0.183297	0.00127452	1.00411	0.211629	2.0887e-06	0.55457	0.195316	0.00452052	0.249657	0.207868	0.229737
Binary	SNPs or indels (nonHLA)	30176740	chr6_30176740_A_AT	A	T	0.0106938	0.0112358	0.0106767		0.189215	0.231884	0.414505	-0.399966	0.233837	0.0871839	-0.358246	0.240226	0.135887	-0.359985	0.31508	0.253238
Binary	SNPs or indels (nonHLA)	30176791	rs117636370	G	A	0.0554099	0.0349705	0.0560532		-0.40929	0.0652044	3.45116e-10	-0.251029	0.089786	0.00517632	-0.0757889	0.0935436	0.417824	-0.10752	0.161894	0.5066
Binary	SNPs or indels (nonHLA)	30177569	rs59378373	A	C	0.0300093	0.0328975	0.0299184		0.117481	0.0874615	0.179196	-0.148094	0.090948	0.103453	-0.128798	0.0942205	0.17163	-0.124923	0.139485	0.370464
Binary	SNPs or indels (nonHLA)	30177951	rs76278941	A	T	0.264579	0.244956	0.265197		-0.110123	0.0335768	0.00103909	-0.0617469	0.036368	0.0895394	-0.0431076	0.0365249	0.23791	-0.0383958	0.0379439	0.311582
Binary	SNPs or indels (nonHLA)	30178030	rs9391677	G	A	0.264579	0.244956	0.265197		-0.110122	0.0335768	0.00103912	-0.0617465	0.036368	0.0895415	-0.0431071	0.0365249	0.237916	-0.0383949	0.037944	0.311594
Binary	SNPs or indels (nonHLA)	30178242	rs9261541	T	G	0.110174	0.100255	0.110486		-0.103338	0.0475245	0.0296738	0.0107412	0.0537412	0.841582	0.0780168	0.0547471	0.154146	0.10385	0.0638513	0.103857
Binary	SNPs or indels (nonHLA)	30178720	rs9261542	A	G	0.110174	0.100255	0.110486		-0.103337	0.0475245	0.0296749	0.0107415	0.0537412	0.841579	0.0780173	0.0547474	0.154144	0.103851	0.0638513	0.103853
Binary	SNPs or indels (nonHLA)	30178873	rs9261543	A	G	0.369051	0.402995	0.367983		0.153142	0.030763	6.42101e-07	0.0349654	0.0324688	0.281528	0.0274253	0.032576	0.399851	0.00647059	0.0343561	0.850611
Binary	SNPs or indels (nonHLA)	30178901	rs140967200	G	A	0.0100088	0.012442	0.00993223		0.417114	0.197378	0.0345776	0.345212	0.19915	0.0830193	0.322806	0.197738	0.102575	0.223744	0.19782	0.258035
Binary	SNPs or indels (nonHLA)	30178956	rs2508029	C	T	0.351065	0.380848	0.350127		0.136474	0.0311026	1.14463e-05	0.0225242	0.032861	0.493068	0.0124885	0.0329401	0.704595	-0.00424306	0.0344924	0.902096
Binary	SNPs or indels (nonHLA)	30179117	rs189208480	G	C	0.018474	0.0204365	0.0184122		0.144083	0.115119	0.210717	0.158034	0.116876	0.176327	0.14894	0.116586	0.201421	0.130183	0.116223	0.262664
Binary	SNPs or indels (nonHLA)	30179579	rs7763162	G	T	0.366275	0.39962	0.365226		0.151182	0.0308137	9.27983e-07	0.0340844	0.0324277	0.293218	0.0263027	0.0325433	0.418955	0.00488304	0.0343492	0.886955
Binary	SNPs or indels (nonHLA)	30179717	rs13194768	G	A	0.209961	0.213412	0.209852		0.0251842	0.036545	0.490744	0.0135989	0.0376594	0.718024	-0.00872784	0.0376111	0.816495	-0.0118495	0.0384753	0.758101
Binary	SNPs or indels (nonHLA)	30180329	rs116906891	C	T	0.0739789	0.0784521	0.0738381		0.0775478	0.0570142	0.173783	0.0518344	0.0577297	0.369248	0.0436235	0.0576462	0.449202	0.00654606	0.0581679	0.910398
Binary	SNPs or indels (nonHLA)	30180684	rs9261546	G	C	0.36628	0.39962	0.36523		0.151099	0.0308143	9.41333e-07	0.034024	0.0324276	0.294074	0.0262409	0.0325435	0.420051	0.00478265	0.0343497	0.889265
Binary	SNPs or indels (nonHLA)	30181433	rs17194523	C	T	0.0739791	0.0784521	0.0738383		0.0775407	0.0570138	0.173821	0.0518298	0.0577294	0.369289	0.0436192	0.0576462	0.449246	0.00654178	0.0581679	0.910456
Binary	SNPs or indels (nonHLA)	30181474	rs2107196	T	A	0.351059	0.380848	0.350122		0.136501	0.0311027	1.14017e-05	0.0225492	0.0328613	0.492592	0.0125134	0.0329405	0.704034	-0.00421329	0.0344925	0.902779
Binary	SNPs or indels (nonHLA)	30182266	rs2844782	G	T	0.351058	0.380848	0.35012		0.136511	0.0311027	1.13861e-05	0.0225583	0.0328614	0.492419	0.0125225	0.0329406	0.703831	-0.00420266	0.0344924	0.903023
Binary	SNPs or indels (nonHLA)	30183076	rs138025610	T	A	0.0124538	0.0132898	0.0124275		0.0943515	0.13461	0.483349	0.0254237	0.161499	0.874912	0.0778618	0.161886	0.630539	0.161398	0.336925	0.631916
Binary	SNPs or indels (nonHLA)	30183366	rs7764012	G	A	0.366197	0.399612	0.365145		0.151449	0.0308142	8.88226e-07	0.0343529	0.032429	0.289451	0.0265746	0.0325447	0.414181	0.00520037	0.0343457	0.87965
Binary	SNPs or indels (nonHLA)	30183575	rs80025922	A	T	0.070136	0.0615732	0.0704056		-0.14842	0.0577791	0.0102069	-0.0762975	0.0702385	0.277364	-0.22366	0.0705482	0.00152275	-0.192531	0.106687	0.0711312
Binary	SNPs or indels (nonHLA)	30183593	rs2428504	T	C	0.140186	0.167075	0.13934		0.225966	0.0426914	1.20328e-07	0.02845	0.0469715	0.544723	0.0432494	0.0476631	0.364197	0.0157099	0.0526582	0.765446
Binary	SNPs or indels (nonHLA)	30183841	rs148544965	C	T	0.0701377	0.0615753	0.0704072		-0.1484	0.0577774	0.010215	-0.0762935	0.0702366	0.277374	-0.223647	0.0705457	0.00152317	-0.192516	0.106685	0.0711487
Binary	SNPs or indels (nonHLA)	30184109	rs560404708	A	T	0.0124541	0.0132898	0.0124278		0.09439	0.134609	0.483167	0.0254587	0.161497	0.874739	0.0778953	0.161883	0.630387	0.161516	0.33695	0.631691
Binary	SNPs or indels (nonHLA)	30184256	rs9366754	G	C	0.264607	0.245032	0.265223		-0.109762	0.0335723	0.00107768	-0.0612811	0.0363636	0.0919441	-0.0426656	0.0365203	0.242699	-0.037967	0.0379397	0.316962
Binary	SNPs or indels (nonHLA)	30184271	rs80150668	G	C	0.0701391	0.0615774	0.0704086		-0.14837	0.0577751	0.0102267	-0.0762828	0.0702336	0.277422	-0.223623	0.0705428	0.00152427	-0.19249	0.106682	0.0711798
Binary	SNPs or indels (nonHLA)	30184338	rs2239530	C	G	0.209971	0.213412	0.209862		0.0250942	0.0365428	0.492267	0.0135228	0.037658	0.719523	-0.00881886	0.0376097	0.814609	-0.011932	0.0384743	0.756462
Binary	SNPs or indels (nonHLA)	30185524	rs184983378	G	A	0.0124522	0.0132855	0.012426		0.0942113	0.134606	0.483988	0.0251493	0.161493	0.876246	0.0775628	0.161878	0.631837	0.160072	0.336967	0.63476
Binary	SNPs or indels (nonHLA)	30186422	rs2074473	T	C	0.369333	0.403568	0.368256		0.15374	0.0307554	5.76891e-07	0.0417161	0.0324683	0.198853	0.0286908	0.0325576	0.378191	0.00128541	0.0341191	0.969948
Binary	SNPs or indels (nonHLA)	30187133	rs12175655	C	T	0.264517	0.244992	0.265132		-0.109651	0.0335754	0.00109154	-0.0611591	0.0363668	0.0926211	-0.0424967	0.0365234	0.244608	-0.0377761	0.0379439	0.319456
Binary	SNPs or indels (nonHLA)	30187151	rs9261547	A	G	0.071182	0.0540974	0.0717197		-0.26611	0.0581412	4.718e-06	-0.118983	0.0730994	0.103591	-0.00713624	0.0752921	0.924489	0.0579268	0.109342	0.596266
Binary	SNPs or indels (nonHLA)	30187268	rs4959045	C	A	0.071182	0.0540974	0.0717197		-0.26611	0.0581412	4.718e-06	-0.118983	0.0730994	0.103591	-0.00713624	0.0752921	0.924489	0.0579268	0.109342	0.596266
Binary	SNPs or indels (nonHLA)	30187331	rs6457164	C	T	0.369073	0.403039	0.368004		0.153328	0.0307656	6.23611e-07	0.0351607	0.0324706	0.278876	0.0275914	0.032578	0.397032	0.00666257	0.0343593	0.846248
Binary	SNPs or indels (nonHLA)	30187354	rs6457165	A	G	0.369086	0.403039	0.368017		0.153198	0.0307633	6.36121e-07	0.0350324	0.0324692	0.280614	0.0274693	0.0325765	0.399102	0.00652849	0.0343578	0.849298
Binary	SNPs or indels (nonHLA)	30187369	rs116960804	C	G	0.038254	0.044922	0.0380442		0.18296	0.0771206	0.0176733	0.147175	0.0777962	0.0585184	0.155642	0.0780323	0.0460889	0.117801	0.0783447	0.132678
Binary	SNPs or indels (nonHLA)	30187536	rs6457167	C	T	0.369086	0.403039	0.368017		0.153198	0.0307633	6.36134e-07	0.0350322	0.0324692	0.280615	0.0274692	0.0325765	0.399104	0.00652837	0.0343578	0.8493
Binary	SNPs or indels (nonHLA)	30188459	rs187052116	C	G	0.0124513	0.0132855	0.012425		0.0943226	0.134606	0.483469	0.0252729	0.161491	0.875641	0.0776831	0.161876	0.631304	0.160534	0.336973	0.633789
Binary	SNPs or indels (nonHLA)	30188719	rs2074472	T	A	0.353778	0.386377	0.352752		0.148842	0.0310494	1.63732e-06	0.0340574	0.0327299	0.29808	0.0239428	0.0328358	0.465899	0.00366342	0.0344084	0.91521
Binary	SNPs or indels (nonHLA)	30189025	rs2074471	G	A	0.0382544	0.044922	0.0380446		0.182948	0.07712	0.0176799	0.147167	0.0777956	0.0585302	0.155633	0.0780317	0.0460997	0.117792	0.0783441	0.132706
Binary	SNPs or indels (nonHLA)	30189822	rs5875240	A	T	0.369081	0.403041	0.368012		0.153207	0.0307633	6.35161e-07	0.0350416	0.0324691	0.280486	0.0274805	0.0325765	0.398911	0.00654558	0.0343578	0.848908
Binary	SNPs or indels (nonHLA)	30189877	rs765977	G	A	0.369081	0.403041	0.368012		0.153207	0.0307633	6.35191e-07	0.0350416	0.0324691	0.280486	0.0274805	0.0325765	0.398911	0.00654557	0.0343578	0.848908
Binary	SNPs or indels (nonHLA)	30191163	rs146283354	C	T	0.0155749	0.0178237	0.0155041		0.175357	0.129149	0.174531	0.077957	0.126407	0.537424	0.0784317	0.126845	0.536361	0.0285681	0.12578	0.820325
Binary	SNPs or indels (nonHLA)	30191262	rs718254	C	G	0.369082	0.403043	0.368014		0.153211	0.0307633	6.34778e-07	0.0350454	0.0324692	0.280436	0.0274838	0.0325766	0.398856	0.00654917	0.0343579	0.848826
Binary	SNPs or indels (nonHLA)	30191520	rs6924952	T	C	0.032403	0.0457613	0.0319825		0.432324	0.0836239	2.34254e-07	0.169569	0.0904871	0.0609375	0.18142	0.0991002	0.0671503	-0.0375236	0.180573	0.835383
Binary	SNPs or indels (nonHLA)	30191523	rs5875242	A	T	0.210003	0.213513	0.209893		0.0255129	0.0365448	0.485097	0.0139581	0.0376601	0.71091	-0.00840788	0.0376121	0.823113	-0.0114982	0.0384771	0.765067
Binary	SNPs or indels (nonHLA)	30192077	rs2284164	A	C	0.372335	0.406757	0.371252		0.155129	0.0307062	4.37146e-07	0.0352461	0.0323858	0.276454	0.028487	0.0324946	0.380667	0.0067419	0.0342646	0.844015
Binary	SNPs or indels (nonHLA)	30192278	rs2284165	C	G	0.190634	0.184534	0.190827		-0.0364869	0.0378271	0.33476	0.0281476	0.0403579	0.485521	0.0607822	0.0406933	0.135262	0.0567139	0.0451473	0.209044
Binary	SNPs or indels (nonHLA)	30193428	rs7382110	T	C	0.372353	0.406788	0.371269		0.155091	0.0307032	4.38849e-07	0.0353115	0.0323839	0.275537	0.0285588	0.0324929	0.379442	0.00682453	0.0342624	0.842119
Binary	SNPs or indels (nonHLA)	30193693	rs114178096	A	G	0.0701452	0.0615858	0.0704146		-0.148193	0.0577567	0.0102934	-0.0762787	0.0702099	0.277287	-0.223545	0.0705189	0.00152441	-0.192517	0.106651	0.0710556
Binary	SNPs or indels (nonHLA)	30193732	rs7383511	C	T	0.369499	0.403416	0.368431		0.153414	0.0307496	6.06514e-07	0.0347414	0.0323405	0.282715	0.0277606	0.0324576	0.392393	0.00563812	0.034247	0.869235
Binary	SNPs or indels (nonHLA)	30193997	rs111756197	A	G	0.00941466	0.0114825	0.00934958		0.236607	0.15597	0.129267	0.212586	0.173631	0.220819	0.227276	0.175125	0.194358	0.375111	0.209154	0.0728976
Binary	SNPs or indels (nonHLA)	30194458	rs200789992	G	C	0.0248412	0.0224547	0.0249164		-0.202816	0.127575	0.111884	0.127413	0.150602	0.397538	-0.181631	0.148425	0.221057	0.0265358	0.186395	0.886793
Binary	SNPs or indels (nonHLA)	30194492	rs185545163	A	G	0.00744115	0.00557992	0.00749973		-0.382281	0.195115	0.050082	-0.0537697	0.241443	0.823768	-0.056074	0.241414	0.816326	-0.108836	0.240785	0.651264
Binary	SNPs or indels (nonHLA)	30194631	rs182678676	G	A	0.012448	0.0132855	0.0124217		0.0946806	0.134603	0.481803	0.0257758	0.161486	0.873183	0.0781224	0.161871	0.629364	0.162437	0.336985	0.629785
Binary	SNPs or indels (nonHLA)	30194681	rs2517616	C	G	0.216007	0.222691	0.215796		0.0450245	0.0361409	0.212835	0.028543	0.037145	0.442238	0.00743848	0.0371	0.841091	-0.00203572	0.0380123	0.95729
Binary	SNPs or indels (nonHLA)	30194883	rs142218194	G	A	0.0179311	0.0164277	0.0179784		-0.201002	0.160465	0.210342	-0.50063	0.205023	0.0146133	-0.635245	0.204632	0.00190717	-0.420327	0.245971	0.0874793
Binary	SNPs or indels (nonHLA)	30196178	rs2517614	G	A	0.153492	0.180725	0.152635		0.217782	0.0412838	1.32583e-07	0.0257972	0.0453729	0.569654	0.0444533	0.0460658	0.334548	0.0169732	0.0522488	0.745291
Binary	SNPs or indels (nonHLA)	30196216	rs555169444	A	T	0.012448	0.0132855	0.0124217		0.0946806	0.134603	0.481803	0.0257758	0.161486	0.873183	0.0781224	0.161871	0.629364	0.162437	0.336985	0.629785
Binary	SNPs or indels (nonHLA)	30196690	rs17194565	C	A	0.0748079	0.0799241	0.0746469		0.0864197	0.0567398	0.127736	0.0591905	0.0574165	0.30259	0.05122	0.057346	0.371763	0.0139267	0.0578112	0.809633
Binary	SNPs or indels (nonHLA)	30196720	rs61748990	G	A	0.0701452	0.0615858	0.0704146		-0.148193	0.0577567	0.0102934	-0.0762753	0.0702104	0.277309	-0.223541	0.0705189	0.00152468	-0.192511	0.106651	0.0710669
Binary	SNPs or indels (nonHLA)	30197085	rs17188212	C	T	0.0747481	0.0797153	0.0745917		0.0837937	0.0567125	0.139538	0.0566259	0.0573967	0.323854	0.0487193	0.0573309	0.395441	0.0111891	0.0577944	0.846489
Binary	SNPs or indels (nonHLA)	30197121	rs116910299	G	C	0.0554432	0.0350127	0.0560862		-0.40882	0.0651831	3.56749e-10	-0.250204	0.0897432	0.00530363	-0.0749756	0.0934981	0.422615	-0.104748	0.161749	0.517245
Binary	SNPs or indels (nonHLA)	30197496	rs2523722	C	T	0.153492	0.180725	0.152635		0.217781	0.0412838	1.32594e-07	0.0257966	0.0453729	0.569664	0.0444526	0.0460658	0.334555	0.0169724	0.0522488	0.745303
Binary	SNPs or indels (nonHLA)	30197539	rs3778622	T	A	0.213228	0.217208	0.213103		0.0286652	0.036329	0.430086	0.014407	0.0374116	0.700167	-0.00666152	0.0373675	0.858511	-0.0109601	0.0382573	0.774508
Binary	SNPs or indels (nonHLA)	30198114	rs143484649	T	G	0.00582009	0.00669338	0.0057926		0.181354	0.203166	0.37205	-0.0467681	0.186726	0.802229	0.020821	0.191719	0.913518	-0.0181856	0.190391	0.923904
Binary	SNPs or indels (nonHLA)	30199158	rs2072107	G	A	0.105491	0.105863	0.105479		0.0135602	0.0484538	0.779585	0.0300695	0.050788	0.553811	0.0384186	0.0510233	0.451472	0.0280032	0.0514755	0.586436
Binary	SNPs or indels (nonHLA)	30199244	rs2072106	A	G	0.0786497	0.0887811	0.0783308		0.137614	0.0551353	0.0125625	0.0263729	0.055187	0.632734	0.0431281	0.0556353	0.438225	0.0426323	0.0589445	0.469518
Binary	SNPs or indels (nonHLA)	30199517	rs9261558	T	C	0.110601	0.100304	0.110925		-0.105456	0.0474471	0.0262428	0.00637943	0.0535957	0.905253	0.0734045	0.05464	0.179137	0.0975618	0.0637434	0.125883
Binary	SNPs or indels (nonHLA)	30200058	rs2428503	C	T	0.153499	0.180725	0.152642		0.217694	0.0412836	1.34108e-07	0.0257227	0.045376	0.570796	0.0443833	0.0460691	0.335344	0.0168187	0.0522551	0.74756
Binary	SNPs or indels (nonHLA)	30200124	rs28360012	T	A	0.141051	0.16744	0.14022		0.223641	0.0427308	1.66127e-07	0.0253294	0.0470071	0.589995	0.0407026	0.0477029	0.393519	0.0130371	0.052679	0.804535
Binary	SNPs or indels (nonHLA)	30200425	rs28360013	T	C	0.141051	0.16744	0.14022		0.223636	0.0427307	1.66231e-07	0.0253212	0.0470068	0.590115	0.0406935	0.0477029	0.393624	0.0130244	0.052679	0.804722
Binary	SNPs or indels (nonHLA)	30200478	rs117322208	C	T	0.0554437	0.0350169	0.0560866		-0.408776	0.0651818	3.57967e-10	-0.250101	0.08974	0.00532076	-0.0748682	0.0934955	0.423267	-0.104355	0.161734	0.518782
Binary	SNPs or indels (nonHLA)	30200719	rs17188226	C	T	0.141051	0.16744	0.14022		0.223634	0.0427307	1.66265e-07	0.0253186	0.0470068	0.590153	0.0406905	0.0477029	0.393659	0.0130203	0.052679	0.804782
Binary	SNPs or indels (nonHLA)	30201052	rs2239531	C	T	0.261413	0.241251	0.262047		-0.114283	0.0336877	0.000692748	-0.0631046	0.0365057	0.0838763	-0.0452402	0.0366498	0.217056	-0.0393487	0.0381128	0.301873
Binary	SNPs or indels (nonHLA)	30201195	rs117487649	A	C	0.0746604	0.0795065	0.0745078		0.0820606	0.0567666	0.148294	0.0543934	0.0574435	0.343688	0.0465346	0.057377	0.417347	0.00884318	0.0578443	0.878493
Binary	SNPs or indels (nonHLA)	30201550	rs2517611	A	G	0.1535	0.180725	0.152643		0.217689	0.0412834	1.34175e-07	0.0257193	0.0453758	0.570846	0.0443791	0.0460689	0.335388	0.0168077	0.0522548	0.747719
Binary	SNPs or indels (nonHLA)	30201698	rs2284166	T	C	0.156391	0.184306	0.155513		0.219841	0.0409934	8.19181e-08	0.0282926	0.0453593	0.532796	0.0474073	0.0460291	0.303037	0.021462	0.0521608	0.680737
Binary	SNPs or indels (nonHLA)	30201773	rs373476575	G	A	0.0324091	0.0457613	0.0319888		0.431916	0.0836127	2.39545e-07	0.169001	0.0904805	0.0617877	0.180729	0.0990982	0.0681923	-0.0402534	0.180733	0.823752
Binary	SNPs or indels (nonHLA)	30201796	rs2284167	C	T	0.261405	0.241426	0.262034		-0.113321	0.0336869	0.000768401	-0.0620319	0.0365047	0.0892653	-0.0441597	0.0366484	0.22822	-0.0381698	0.0381118	0.316574
Binary	SNPs or indels (nonHLA)	30201893	rs77210813	C	T	0.0701372	0.0615816	0.0704065		-0.148153	0.0577587	0.0103168	-0.0761945	0.0702139	0.277843	-0.22347	0.0705224	0.00153082	-0.192367	0.106664	0.0713123
Binary	SNPs or indels (nonHLA)	30202155	rs11425106	A	T	0.156391	0.184306	0.155513		0.219841	0.0409934	8.19181e-08	0.0282926	0.0453593	0.532796	0.0474073	0.0460291	0.303037	0.021462	0.0521608	0.680737
Binary	SNPs or indels (nonHLA)	30202280	rs28730510	C	G	0.261405	0.241426	0.262034		-0.113321	0.0336869	0.000768401	-0.0620319	0.0365047	0.0892653	-0.0441597	0.0366484	0.22822	-0.0381698	0.0381118	0.316574
Binary	SNPs or indels (nonHLA)	30202375	rs117593329	G	A	0.0331738	0.0405441	0.0329418		0.239619	0.0830379	0.00390601	0.194256	0.0835275	0.0200375	0.20231	0.0837865	0.0157527	0.167874	0.0842396	0.0462818
Binary	SNPs or indels (nonHLA)	30202463	rs148388497	C	T	0.0115898	0.0124779	0.0115618		0.0894359	0.14425	0.535254	0.145701	0.148823	0.327568	0.135198	0.148371	0.362183	0.11317	0.148293	0.445373
Binary	SNPs or indels (nonHLA)	30202503	rs2517610	A	G	0.156391	0.184308	0.155513		0.219857	0.0409934	8.17404e-08	0.0283121	0.0453593	0.532513	0.0474273	0.0460291	0.302832	0.0214877	0.0521608	0.680375
Binary	SNPs or indels (nonHLA)	30202733	rs1117490	T	C	0.156392	0.184308	0.155513		0.219854	0.0409932	8.17691e-08	0.028309	0.0453593	0.532557	0.0474232	0.0460289	0.302873	0.0214814	0.0521605	0.680462
Binary	SNPs or indels (nonHLA)	30202748	rs2523716	C	T	0.164313	0.191449	0.163459		0.208026	0.0403903	2.59947e-07	0.020606	0.0445389	0.643613	0.0371694	0.0451345	0.41021	0.00770735	0.0507869	0.879378
Binary	SNPs or indels (nonHLA)	30203193	rs1117487	A	G	0.156392	0.184308	0.155513		0.219854	0.0409932	8.17691e-08	0.028309	0.0453593	0.532557	0.0474232	0.0460289	0.302873	0.0214814	0.0521605	0.680462
Binary	SNPs or indels (nonHLA)	30203520	rs570744393	A	G	0.0128085	0.0161598	0.012703		0.28573	0.133166	0.0318992	0.18877	0.136831	0.167713	0.112348	0.135563	0.407248	0.0373024	0.135572	0.783203
Binary	SNPs or indels (nonHLA)	30203523	rs28360014	C	G	0.141051	0.16744	0.14022		0.223634	0.0427307	1.66265e-07	0.0253186	0.0470068	0.590153	0.0406905	0.0477029	0.393659	0.0130203	0.052679	0.804782
Binary	SNPs or indels (nonHLA)	30203592	rs2523714	G	T	0.156392	0.184308	0.155513		0.219854	0.0409932	8.17691e-08	0.028309	0.0453593	0.532557	0.0474232	0.0460289	0.302873	0.0214814	0.0521605	0.680462
Binary	SNPs or indels (nonHLA)	30203640	rs2517608	C	T	0.156392	0.184308	0.155513		0.219854	0.0409932	8.17691e-08	0.028309	0.0453593	0.532557	0.0474232	0.0460289	0.302873	0.0214814	0.0521605	0.680462
Binary	SNPs or indels (nonHLA)	30204050	rs2844776	T	C	0.156392	0.18431	0.155513		0.21987	0.0409932	8.15917e-08	0.0283285	0.0453591	0.532274	0.0474432	0.0460289	0.302668	0.0215071	0.0521605	0.680101
Binary	SNPs or indels (nonHLA)	30204104	rs4476873	T	C	0.10958	0.0990384	0.109911		-0.109993	0.0476218	0.0209035	0.00437227	0.0539325	0.935387	0.071776	0.0549562	0.191532	0.0968251	0.0641783	0.131377
Binary	SNPs or indels (nonHLA)	30204145	rs1060916	T	C	0.104783	0.10528	0.104768		0.0151526	0.0487738	0.75605	0.030982	0.0511049	0.544353	0.0394365	0.0513421	0.442419	0.0288344	0.0517904	0.577698
Binary	SNPs or indels (nonHLA)	30204594	rs117565607	T	A	0.0413309	0.0417588	0.0413174		-7.66302e-05	0.078575	0.999222	-0.139339	0.0784591	0.0757418	-0.115327	0.0797289	0.148039	2.17973e-06	0.0864528	0.99998
Binary	SNPs or indels (nonHLA)	30204608	rs2284169	A	C	0.175628	0.167347	0.175889		-0.0591991	0.0389364	0.128409	-0.0075647	0.0425327	0.858836	-0.0556497	0.0427006	0.192487	-0.0150627	0.0475543	0.751435
Binary	SNPs or indels (nonHLA)	30204615	rs2284170	A	G	0.0331742	0.0405441	0.0329423		0.239606	0.0830379	0.00390781	0.194238	0.0835275	0.0200481	0.202296	0.0837858	0.0157596	0.16786	0.0842396	0.0462993
Binary	SNPs or indels (nonHLA)	30205173	rs2284171	G	A	0.261405	0.241426	0.262034		-0.11332	0.0336869	0.00076848	-0.0620288	0.0365047	0.0892815	-0.0441564	0.0366484	0.228255	-0.0381667	0.0381118	0.316614
Binary	SNPs or indels (nonHLA)	30205553	rs2523713	G	A	0.156392	0.18431	0.155513		0.219867	0.0409932	8.16229e-08	0.0283253	0.0453591	0.53232	0.047439	0.0460286	0.30271	0.0215008	0.0521602	0.680188
Binary	SNPs or indels (nonHLA)	30205565	rs117405699	C	T	0.028667	0.0289414	0.0286584		0.0013994	0.0997865	0.988811	-0.188824	0.0994115	0.0575089	-0.154833	0.10139	0.126736	-0.00389852	0.111092	0.972006
Binary	SNPs or indels (nonHLA)	30205619	rs539448907	C	T	0.0124489	0.0132855	0.0124225		0.0951619	0.134634	0.479678	0.0269749	0.161581	0.867414	0.0794601	0.161973	0.623726	0.166936	0.337737	0.621111
Binary	SNPs or indels (nonHLA)	30205767	rs2517607	G	A	0.215787	0.222592	0.215573		0.0458796	0.0361528	0.204423	0.0295479	0.0371551	0.426463	0.00836274	0.0371102	0.821708	-0.00114907	0.0380222	0.975891
Binary	SNPs or indels (nonHLA)	30205768	rs2517606	G	A	0.215787	0.222592	0.215573		0.0458796	0.0361528	0.204423	0.0295479	0.0371551	0.426463	0.00836274	0.0371102	0.821708	-0.00114907	0.0380222	0.975891
Binary	SNPs or indels (nonHLA)	30205870	rs555369960	A	T	0.00615613	0.00970055	0.00604457		0.608232	0.189825	0.00135452	1.07703	0.221977	1.22233e-06	0.58797	0.203898	0.00393091	0.261611	0.218863	0.231964
Binary	SNPs or indels (nonHLA)	30206354	rs2021722	C	T	0.156109	0.183678	0.155241		0.220761	0.0410324	7.44223e-08	0.0304874	0.045451	0.502363	0.0494714	0.046111	0.283327	0.023063	0.0519249	0.656925
Binary	SNPs or indels (nonHLA)	30206355	rs9391802	G	A	0.261692	0.241613	0.262324		-0.114008	0.0336996	0.000716829	-0.0622016	0.0365169	0.0884996	-0.0443203	0.0366603	0.226683	-0.0384001	0.0381249	0.313829
Binary	SNPs or indels (nonHLA)	30206813	rs9261564	C	T	0.086994	0.088488	0.086947		0.0351705	0.0530828	0.507612	0.0471738	0.0543753	0.385636	0.0576451	0.0546723	0.291711	0.0502661	0.0552297	0.362754
Binary	SNPs or indels (nonHLA)	30206856	rs885912	C	A	0.156289	0.183678	0.155427		0.215568	0.0410145	1.47313e-07	0.0236019	0.0453611	0.602847	0.042339	0.0460231	0.357599	0.0152206	0.0520991	0.770175
Binary	SNPs or indels (nonHLA)	30207541	rs55957413	C	T	0.141052	0.16744	0.140222		0.223627	0.0427308	1.66435e-07	0.0253105	0.0470071	0.590272	0.0406814	0.0477029	0.393766	0.0130059	0.0526793	0.804995
Binary	SNPs or indels (nonHLA)	30207602	rs183562383	A	G	0.0124466	0.0132855	0.0124201		0.0953567	0.134634	0.478778	0.0272134	0.16158	0.866253	0.0797143	0.161972	0.622615	0.168248	0.33774	0.618373
Binary	SNPs or indels (nonHLA)	30208118	rs549340216	A	T	0.0124455	0.0132855	0.012419		0.0954315	0.134633	0.478433	0.0272996	0.16158	0.865833	0.0798078	0.161972	0.622207	0.168763	0.337741	0.617299
Binary	SNPs or indels (nonHLA)	30208912	chr6_30208912_G_C	G	C	0.00808176	0.00660903	0.00812812		-0.328487	0.19481	0.0917584	0.00258328	0.240909	0.991444	-0.00213024	0.240876	0.992944
Binary	SNPs or indels (nonHLA)	30208918	chr6_30208918_G_C	G	C	0.0124455	0.0132855	0.012419		0.0954315	0.134633	0.478433	0.0272996	0.16158	0.865833	0.0798078	0.161972	0.622207
Binary	SNPs or indels (nonHLA)	30209147	rs78205117	T	G	0.0701263	0.0615774	0.0703954		-0.148136	0.0577611	0.0103289	-0.0760358	0.0702168	0.278865	-0.223307	0.0705243	0.00154351	-0.192046	0.106675	0.0718153
Binary	SNPs or indels (nonHLA)	30209984	rs568340891	A	T	0.00887824	0.00920498	0.00886795		0.0280749	0.165565	0.865348	-0.172759	0.154977	0.264963	-0.161664	0.155987	0.300019	-0.0884284	0.162665	0.5867
Binary	SNPs or indels (nonHLA)	30210083	rs3130381	T	C	0.359658	0.393505	0.358593		0.153451	0.0309256	6.97954e-07	0.0362131	0.0326724	0.267702	0.0270554	0.0327732	0.409069	0.00637822	0.034326	0.852592
Binary	SNPs or indels (nonHLA)	30210140	rs3130382	G	C	0.356766	0.389922	0.355722		0.151011	0.0309796	1.09059e-06	0.0347751	0.0326315	0.286563	0.0254246	0.0327403	0.437422	0.00432736	0.0343105	0.899634
Binary	SNPs or indels (nonHLA)	30210724	rs71305411	A	T	0.372103	0.40679	0.371011		0.156248	0.0307059	3.60857e-07	0.0366733	0.0323811	0.257403	0.0298124	0.032493	0.358878	0.00809671	0.0342622	0.813187
Binary	SNPs or indels (nonHLA)	30211037	rs566606086	C	T	0.0124455	0.0132855	0.012419		0.0954315	0.134633	0.478433	0.0272996	0.16158	0.865833	0.0798078	0.161972	0.622207	0.168763	0.337741	0.617299
Binary	SNPs or indels (nonHLA)	30211249	rs3130383	A	C	0.372103	0.40679	0.371011		0.156248	0.0307059	3.60857e-07	0.0366733	0.0323811	0.257403	0.0298124	0.032493	0.358878	0.00809671	0.0342622	0.813187
Binary	SNPs or indels (nonHLA)	30211375	rs3130384	T	C	0.372238	0.40679	0.37115		0.155872	0.0307177	3.88883e-07	0.0364763	0.0323855	0.260033	0.0296993	0.0324956	0.360744	0.00789795	0.0342617	0.817689
Binary	SNPs or indels (nonHLA)	30211387	rs3130385	C	T	0.109596	0.0990342	0.109928		-0.110177	0.0476175	0.0206788	0.00404189	0.0539235	0.94025	0.0714398	0.0549487	0.19356	0.096341	0.0641651	0.133237
Binary	SNPs or indels (nonHLA)	30211411	rs11967808	G	C	0.0299979	0.0328975	0.0299066		0.117795	0.0874432	0.177945	-0.147769	0.0909298	0.104146	-0.128479	0.0942019	0.17261	-0.124103	0.139445	0.373477
Binary	SNPs or indels (nonHLA)	30211491	rs117114071	T	C	0.0384123	0.044922	0.0382074		0.178375	0.0769906	0.0205128	0.142552	0.0776627	0.066427	0.151086	0.0779022	0.0524491	0.11336	0.0782154	0.147245
Binary	SNPs or indels (nonHLA)	30211856	rs9280920	A	T	0.372104	0.40679	0.371012		0.156247	0.030706	3.60938e-07	0.0366719	0.0323811	0.257421	0.0298108	0.032493	0.358905	0.00809432	0.0342623	0.813242
Binary	SNPs or indels (nonHLA)	30212162	rs571507011	C	G	0.0124455	0.0132855	0.012419		0.0954315	0.134633	0.478433	0.0272996	0.16158	0.865833	0.0798078	0.161972	0.622207	0.168763	0.337741	0.617299
Binary	SNPs or indels (nonHLA)	30212415	rs117964371	T	C	0.0238621	0.0201561	0.0239788		-0.166664	0.0983458	0.0901372	-0.108838	0.102861	0.290005	-0.0945862	0.103682	0.361626	-0.0844102	0.105478	0.423559
Binary	SNPs or indels (nonHLA)	30213340	rs3094615	A	G	0.359674	0.393505	0.358609		0.153366	0.0309264	7.08365e-07	0.0361374	0.0326731	0.268714	0.026987	0.0327739	0.410262	0.00630013	0.034327	0.85438
Binary	SNPs or indels (nonHLA)	30213435	chr6_30213435_CG_C	A	T	0.0117102	0.0111535	0.0117277		-0.0306533	0.142564	0.829757	-0.0570822	0.143673	0.691142	-0.0535756	0.144737	0.711264
Binary	SNPs or indels (nonHLA)	30213498	rs3094614	A	G	0.359676	0.393505	0.358611		0.153345	0.0309263	7.10831e-07	0.03612	0.032673	0.268943	0.0269718	0.0327738	0.410525	0.0062838	0.034327	0.854753
Binary	SNPs or indels (nonHLA)	30213543	rs17194607	A	T	0.212993	0.217016	0.212866		0.0289035	0.0363406	0.42641	0.014802	0.0374183	0.692412	-0.00636579	0.0373751	0.864757	-0.0107051	0.0382642	0.779655
Binary	SNPs or indels (nonHLA)	30213861	rs17194627	C	T	0.141031	0.16744	0.1402		0.22381	0.042736	1.63172e-07	0.0254485	0.0470144	0.588307	0.0408371	0.0477099	0.392028	0.0131793	0.0526876	0.802479
Binary	SNPs or indels (nonHLA)	30214057	rs9378221	T	C	0.261472	0.241516	0.262101		-0.113302	0.033686	0.000769658	-0.0619667	0.0365026	0.0895835	-0.0440398	0.036647	0.229468	-0.0379737	0.0381071	0.319008
Binary	SNPs or indels (nonHLA)	30215049	rs3132669	G	A	0.359528	0.39326	0.358467		0.153327	0.0309478	7.25606e-07	0.0365067	0.0327005	0.264254	0.026582	0.0328048	0.417764	0.00579108	0.0343558	0.866141
Binary	SNPs or indels (nonHLA)	30215050	rs571862408	G	C	0.0123935	0.0131885	0.0123684		0.0979953	0.135699	0.470201	0.0297095	0.1626	0.855021	0.0820672	0.162987	0.6146	0.178993	0.338896	0.597385
Binary	SNPs or indels (nonHLA)	30216403	rs73726125	G	A	0.0299978	0.0328975	0.0299065		0.117825	0.0874485	0.177861	-0.147773	0.0909364	0.104159	-0.128462	0.094209	0.172697	-0.12405	0.139464	0.373748
Binary	SNPs or indels (nonHLA)	30216625	rs5875246	A	T	0.208309	0.209169	0.208282		0.00937799	0.0366654	0.798126	-0.0137491	0.037778	0.715899	-0.0247016	0.0377832	0.513259	-0.0178277	0.0387181	0.645194
Binary	SNPs or indels (nonHLA)	30217311	rs61154150	G	T	0.141019	0.16744	0.140187		0.223863	0.0427356	1.62056e-07	0.0254886	0.0470141	0.587716	0.0408891	0.0477099	0.391424	0.0132531	0.0526873	0.801395
Binary	SNPs or indels (nonHLA)	30217464	rs9280922	A	T	0.354771	0.385491	0.353804		0.140284	0.0310342	6.17509e-06	0.0148532	0.0329049	0.651703	0.0136618	0.0330271	0.679127	0.0012793	0.0345719	0.970482
Binary	SNPs or indels (nonHLA)	30217467	rs9261567	T	C	0.105521	0.105871	0.10551		0.013606	0.0484651	0.778911	0.0299684	0.0508045	0.555273	0.0383864	0.0510407	0.452007	0.0280153	0.0514962	0.586423
Binary	SNPs or indels (nonHLA)	30217485	rs150161876	C	T	0.0123926	0.0131864	0.0123676		0.0980026	0.135716	0.470224	0.0297378	0.162619	0.854901	0.0820802	0.163006	0.614584	0.179038	0.338893	0.597291
Binary	SNPs or indels (nonHLA)	30217925	rs377629793	T	C	0.0323953	0.0457613	0.0319746		0.432074	0.0836183	2.37617e-07	0.169133	0.0904879	0.0616058	0.180899	0.099108	0.0679601	-0.0398136	0.180771	0.825682
Binary	SNPs or indels (nonHLA)	30217965	rs189132472	G	C	0.0123926	0.0131864	0.0123676		0.0980228	0.135718	0.470138	0.029762	0.162621	0.854787	0.0821033	0.163008	0.61449	0.179137	0.338893	0.597087
Binary	SNPs or indels (nonHLA)	30218261	rs57686281	A	G	0.0746823	0.0795023	0.0745306		0.0815376	0.0567518	0.150791	0.054281	0.0574336	0.344605	0.0463189	0.0573661	0.41942	0.00849663	0.0578362	0.883204
Binary	SNPs or indels (nonHLA)	30218343	rs68035762	A	T	0.351687	0.381833	0.350738		0.138517	0.0311214	8.5523e-06	0.014331	0.0329071	0.6632	0.0129032	0.0330398	0.696141	0.000239158	0.0346295	0.99449
Binary	SNPs or indels (nonHLA)	30218695	rs113466488	G	A	0.0123922	0.0131864	0.0123672		0.0981198	0.135727	0.469728	0.029899	0.162627	0.854131	0.0822341	0.163014	0.613938	0.179678	0.338883	0.595969
Binary	SNPs or indels (nonHLA)	30218846	rs11969573	G	A	0.141016	0.16744	0.140185		0.223888	0.0427363	1.6161e-07	0.0255188	0.0470146	0.587279	0.0409204	0.0477104	0.391067	0.0132885	0.0526879	0.800877
Binary	SNPs or indels (nonHLA)	30218855	rs2158284	T	C	0.354773	0.385491	0.353806		0.140274	0.0310339	6.18316e-06	0.0148412	0.032904	0.651957	0.013656	0.0330263	0.679248	0.00127386	0.0345717	0.970607
Binary	SNPs or indels (nonHLA)	30218858	rs2158283	A	G	0.354773	0.385491	0.353806		0.140273	0.0310338	6.18364e-06	0.0148406	0.032904	0.651969	0.0136555	0.0330262	0.679258	0.00127343	0.0345717	0.970617
Binary	SNPs or indels (nonHLA)	30218904	rs9380159	C	T	0.20832	0.209171	0.208293		0.0093329	0.0366651	0.799075	-0.0138082	0.0377772	0.714727	-0.0247478	0.0377825	0.512463	-0.0178767	0.0387172	0.644279
Binary	SNPs or indels (nonHLA)	30219042	rs2106071	T	C	0.367167	0.398678	0.366175		0.1433	0.0308095	3.30071e-06	0.0157618	0.0326062	0.628812	0.0167292	0.032745	0.609425	0.00311634	0.0344989	0.928024
Binary	SNPs or indels (nonHLA)	30219086	rs2106070	A	G	0.354775	0.385491	0.353809		0.14026	0.0310336	6.19527e-06	0.014824	0.0329037	0.652332	0.0136398	0.033026	0.679605	0.00125719	0.0345715	0.970991
Binary	SNPs or indels (nonHLA)	30219319	rs111741422	T	C	0.012392	0.0131864	0.012367		0.098166	0.135731	0.469533	0.0299631	0.162632	0.853826	0.082295	0.163019	0.613685	0.179901	0.33888	0.595509
Binary	SNPs or indels (nonHLA)	30219387	rs3132668	T	A	0.357553	0.387178	0.35662		0.134549	0.0309814	1.40616e-05	0.00942612	0.0328597	0.77422	0.00766671	0.0329757	0.816153	-0.00550775	0.0345336	0.873283
Binary	SNPs or indels (nonHLA)	30219513	rs28780090	G	A	0.0182512	0.0170919	0.0182877		-0.0817497	0.110584	0.459752	-0.0780172	0.134701	0.562464	-0.0809427	0.134556	0.547472	-0.112486	0.138884	0.417979
Binary	SNPs or indels (nonHLA)	30219657	rs3094132	G	C	0.357707	0.387389	0.356773		0.134878	0.0309805	1.33886e-05	0.00981961	0.0328583	0.765056	0.00806857	0.0329749	0.806698	-0.00513709	0.0345304	0.881735
Binary	SNPs or indels (nonHLA)	30220110	rs3130387	C	T	0.354899	0.383697	0.353993		0.131435	0.0310385	2.28999e-05	0.00752268	0.0328251	0.818733	0.00545282	0.0329512	0.868565	-0.0085066	0.0345421	0.805475
Binary	SNPs or indels (nonHLA)	30220381	rs3130388	G	T	0.357527	0.386968	0.3566		0.133724	0.0309796	1.5852e-05	0.00858561	0.0328595	0.793875	0.00681616	0.032976	0.836243	-0.00651353	0.0345367	0.850409
Binary	SNPs or indels (nonHLA)	30220422	rs3130389	C	T	0.354881	0.3836	0.353977		0.131067	0.0310384	2.41356e-05	0.00713349	0.032825	0.82796	0.0050634	0.032951	0.877874	-0.00894896	0.0345421	0.795578
Binary	SNPs or indels (nonHLA)	30220745	rs9378189	C	T	0.258698	0.240049	0.259285		-0.106799	0.0338029	0.00158064	-0.0544318	0.0366385	0.137373	-0.0356669	0.0367981	0.332416	-0.0285655	0.0382904	0.455653
Binary	SNPs or indels (nonHLA)	30221422	rs9348838	A	T	0.258704	0.240082	0.25929		-0.106655	0.0338029	0.00160388	-0.054255	0.0366385	0.138654	-0.0354904	0.0367983	0.334816	-0.0283675	0.0382904	0.458783
Binary	SNPs or indels (nonHLA)	30221442	rs147016231	C	T	0.0123915	0.0131843	0.0123666		0.0980808	0.13574	0.469948	0.0298112	0.162641	0.854567	0.0821376	0.163027	0.614383	0.179188	0.33888	0.596968
Binary	SNPs or indels (nonHLA)	30221443	rs530114509	C	T	0.0137509	0.0122754	0.0137974		-0.125491	0.13511	0.352989	-0.0691343	0.150054	0.644993	-0.117859	0.148583	0.427648	0.119656	0.165065	0.468513
Binary	SNPs or indels (nonHLA)	30221690	rs189566332	T	C	0.023877	0.0201561	0.0239941		-0.167084	0.0983362	0.0893	-0.10955	0.102846	0.286792	-0.095374	0.103666	0.357565	-0.0852529	0.105463	0.41888
Binary	SNPs or indels (nonHLA)	30221791	rs150218313	C	T	0.0299965	0.0328975	0.0299052		0.117898	0.0874523	0.177613	-0.147697	0.0909405	0.104353	-0.128379	0.0942143	0.172997	-0.123881	0.13948	0.374455
Binary	SNPs or indels (nonHLA)	30221792	rs3130390	G	A	0.114541	0.107086	0.114776		-0.0743724	0.046736	0.111535	0.0597876	0.0529459	0.258805	0.102493	0.0532742	0.0543697	0.108447	0.0627778	0.0840825
Binary	SNPs or indels (nonHLA)	30222219	rs180740540	G	A	0.0123912	0.0131843	0.0123663		0.0981379	0.135745	0.469707	0.0298721	0.162644	0.854276	0.0822034	0.163031	0.614107	0.179449	0.338877	0.596431
Binary	SNPs or indels (nonHLA)	30222226	rs184998273	C	T	0.0746649	0.0795044	0.0745125		0.0820546	0.0567563	0.148251	0.0544945	0.0574363	0.342731	0.0465105	0.0573684	0.417518	0.00866986	0.0578389	0.880846
Binary	SNPs or indels (nonHLA)	30222263	rs2517602	C	T	0.25871	0.240116	0.259295		-0.106506	0.0338026	0.00162823	-0.0540697	0.0366381	0.140004	-0.0353052	0.036798	0.337341	-0.0281587	0.0382903	0.462095
Binary	SNPs or indels (nonHLA)	30222459	rs142404300	G	A	0.0786184	0.0887811	0.0782985		0.138081	0.0551526	0.0122933	0.0268006	0.0552074	0.627356	0.043592	0.055656	0.433488	0.0432282	0.0589703	0.463527
Binary	SNPs or indels (nonHLA)	30222521	rs9261574	C	T	0.106196	0.106518	0.106186		0.0132701	0.048495	0.784362	0.0282955	0.0508489	0.577894	0.0370285	0.0510811	0.468517	0.0276527	0.0515374	0.591574
Binary	SNPs or indels (nonHLA)	30222657	rs3094131	T	C	0.357211	0.386822	0.356279		0.134511	0.0309975	1.42868e-05	0.00930763	0.0328746	0.777081	0.0075475	0.0329908	0.819043	-0.00577166	0.0345521	0.867337
Binary	SNPs or indels (nonHLA)	30222863	rs3130391	C	T	0.357512	0.386871	0.356588		0.133347	0.0309803	1.67547e-05	0.00815014	0.032859	0.804108	0.0063832	0.0329753	0.846509	-0.00699375	0.0345358	0.83952
Binary	SNPs or indels (nonHLA)	30223678	rs3130392	T	A	0.357505	0.386835	0.356582		0.133216	0.0309804	1.70778e-05	0.00800526	0.0328589	0.80752	0.00624049	0.0329752	0.849898	-0.00715337	0.0345358	0.835909
Binary	SNPs or indels (nonHLA)	30223809	rs149693759	C	T	0.0123909	0.0131843	0.0123659		0.0981774	0.135749	0.46954	0.0298998	0.162644	0.854142	0.0822218	0.16303	0.614027	0.179512	0.338876	0.596301
Binary	SNPs or indels (nonHLA)	30223810	rs3132667	A	G	0.368358	0.398661	0.367404		0.138772	0.0307723	6.49305e-06	0.0115154	0.0325509	0.723514	0.0116917	0.0326883	0.720589	-0.00323682	0.0343883	0.925009
Binary	SNPs or indels (nonHLA)	30223900	rs71550191	A	T	0.357653	0.386984	0.35673		0.133239	0.0309826	1.70462e-05	0.00800946	0.032859	0.807422	0.00624656	0.0329753	0.849755	-0.00716869	0.0345383	0.835574
Binary	SNPs or indels (nonHLA)	30224049	rs146553716	A	T	0.175739	0.16744	0.176		-0.0589946	0.0389334	0.129704	-0.00784612	0.0425161	0.853586	-0.0560674	0.0426851	0.189011	-0.0160188	0.0475328	0.736113
Binary	SNPs or indels (nonHLA)	30224255	rs117303019	A	T	0.0786141	0.0887811	0.0782941		0.138129	0.0551529	0.0122638	0.0269031	0.0552084	0.626046	0.0437079	0.0556573	0.432276	0.0433802	0.058972	0.461969
Binary	SNPs or indels (nonHLA)	30224583	rs192678573	C	T	0.0123908	0.0131843	0.0123659		0.0982009	0.135751	0.469441	0.0299471	0.162649	0.853918	0.0822761	0.163036	0.613804	0.179734	0.338875	0.595845
Binary	SNPs or indels (nonHLA)	30224690	rs9261578	C	G	0.175748	0.16744	0.176009		-0.059088	0.0389331	0.129095	-0.0080518	0.0425154	0.849791	-0.0562627	0.0426845	0.187468	-0.0162588	0.0475303	0.732296
Binary	SNPs or indels (nonHLA)	30224924	rs112433288	G	A	0.0123908	0.0131843	0.0123659		0.0982009	0.135751	0.469441	0.0299471	0.162649	0.853918	0.0822761	0.163036	0.613804	0.179734	0.338875	0.595845
Binary	SNPs or indels (nonHLA)	30225026	rs3129689	C	A	0.357494	0.386782	0.356572		0.133026	0.0309803	1.75571e-05	0.00779497	0.0328582	0.812478	0.00603377	0.0329747	0.854812	-0.00738485	0.0345353	0.830676
Binary	SNPs or indels (nonHLA)	30225572	rs117025292	G	A	0.0746735	0.0795065	0.0745214		0.0819906	0.0567537	0.148549	0.0543263	0.0574307	0.344176	0.0463247	0.0573621	0.419332	0.00845564	0.0578336	0.883758
Binary	SNPs or indels (nonHLA)	30225736	rs3132666	A	G	0.357495	0.386968	0.356567		0.133917	0.0309797	1.54105e-05	0.00878646	0.0328567	0.789148	0.00704173	0.032973	0.83089	-0.00628511	0.0345343	0.855586
Binary	SNPs or indels (nonHLA)	30226097	rs1264691	C	T	0.141071	0.16744	0.140241		0.223483	0.0427347	1.69925e-07	0.0252041	0.0470057	0.591826	0.0406439	0.0477001	0.394175	0.0129118	0.0526707	0.806346
Binary	SNPs or indels (nonHLA)	30226326	rs2040486	A	C	0.357489	0.386757	0.356567		0.132932	0.0309801	1.77965e-05	0.00769142	0.0328579	0.814922	0.00593169	0.0329742	0.85724	-0.00749942	0.0345349	0.828088
Binary	SNPs or indels (nonHLA)	30226754	rs3130393	A	C	0.369879	0.399941	0.368933		0.136122	0.0307634	9.65319e-06	0.00875547	0.0325651	0.788037	0.00914217	0.032698	0.779789	-0.00560951	0.0344636	0.870703
Binary	SNPs or indels (nonHLA)	30227232	rs3132665	A	G	0.357489	0.386757	0.356567		0.132932	0.0309801	1.77965e-05	0.00769142	0.0328579	0.814922	0.00593169	0.0329742	0.85724	-0.00749942	0.0345349	0.828088
Binary	SNPs or indels (nonHLA)	30227282	rs3130394	C	T	0.354839	0.383378	0.35394		0.130251	0.0310391	2.7127e-05	0.006231	0.0328243	0.849443	0.00417414	0.0329504	0.899194	-0.00995236	0.0345423	0.773254
Binary	SNPs or indels (nonHLA)	30228185	rs113934405	C	T	0.00946042	0.0114741	0.00939704		0.225635	0.155325	0.146317	0.203579	0.173027	0.239366	0.219392	0.174599	0.208918	0.365419	0.208467	0.0796218
Binary	SNPs or indels (nonHLA)	30228579	rs34273348	A	T	0.357489	0.386757	0.356567		0.132932	0.0309801	1.77965e-05	0.00769142	0.0328579	0.814922	0.00593169	0.0329742	0.85724	-0.00749942	0.0345349	0.828088
Binary	SNPs or indels (nonHLA)	30228780	rs150487653	T	C	0.00719115	0.00863349	0.00714575		0.308639	0.226643	0.173266	0.302893	0.228166	0.18434	0.302154	0.228098	0.185281	0.413379	0.237412	0.0816514
Binary	SNPs or indels (nonHLA)	30228901	rs3130395	A	G	0.357489	0.386757	0.356567		0.132932	0.0309801	1.77965e-05	0.00769142	0.0328579	0.814922	0.00593169	0.0329742	0.85724	-0.00749942	0.0345349	0.828088
Binary	SNPs or indels (nonHLA)	30228997	rs117586454	G	A	0.0433542	0.0529587	0.0430519		0.236461	0.0727754	0.00115731	0.242845	0.0746514	0.00114166	0.205038	0.0741076	0.0056614	0.128265	0.0752678	0.0883596
Binary	SNPs or indels (nonHLA)	30229123	rs10568023	A	T	0.357489	0.386757	0.356567		0.132932	0.0309801	1.77965e-05	0.00769142	0.0328579	0.814922	0.00593169	0.0329742	0.85724	-0.00749942	0.0345349	0.828088
Binary	SNPs or indels (nonHLA)	30229203	rs9261582	A	G	0.175739	0.167448	0.176		-0.0589368	0.0389335	0.130081	-0.00777555	0.0425161	0.854888	-0.0559973	0.0426851	0.189564	-0.0159289	0.047533	0.737541
Binary	SNPs or indels (nonHLA)	30229260	rs3129691	T	C	0.369879	0.399941	0.368933		0.136121	0.0307634	9.6548e-06	0.00875443	0.0325651	0.788062	0.00914117	0.032698	0.779813	-0.0056106	0.0344636	0.870678
Binary	SNPs or indels (nonHLA)	30229478	rs60574039	G	A	0.0746739	0.0795065	0.0745218		0.0819859	0.0567534	0.148571	0.0543171	0.0574303	0.344255	0.0463149	0.0573618	0.419427	0.00844486	0.0578329	0.883904
Binary	SNPs or indels (nonHLA)	30229511	rs3094133	G	C	0.357489	0.386757	0.356567		0.132932	0.0309801	1.77965e-05	0.00769142	0.0328579	0.814922	0.00593169	0.0329742	0.85724	-0.00749942	0.0345349	0.828088
Binary	SNPs or indels (nonHLA)	30229704	rs1264689	G	C	0.0323965	0.0457613	0.0319758		0.432	0.0836169	2.38607e-07	0.169041	0.0904879	0.0617464	0.180793	0.099108	0.0681227	-0.0401583	0.180792	0.824217
Binary	SNPs or indels (nonHLA)	30229705	rs116907010	T	C	0.0136991	0.0125601	0.013735		-0.0774376	0.151646	0.609598	-0.125652	0.150159	0.402709	-0.104949	0.151541	0.488592	-0.169981	0.148446	0.252181
Binary	SNPs or indels (nonHLA)	30229769	rs9261584	G	T	0.175739	0.167448	0.176		-0.0589368	0.0389335	0.130081	-0.00777555	0.0425161	0.854888	-0.0559973	0.0426851	0.189564	-0.0159289	0.047533	0.737541
Binary	SNPs or indels (nonHLA)	30230180	rs117610554	G	A	0.00561577	0.00545129	0.00562095		-0.0483461	0.212164	0.819746	0.104132	0.229975	0.650694	0.132876	0.232514	0.56768	0.269575	0.245176	0.271542
Binary	SNPs or indels (nonHLA)	30230218	rs3094139	C	T	0.354839	0.38338	0.35394		0.13026	0.0310391	2.70913e-05	0.00624123	0.0328242	0.849199	0.00418444	0.0329504	0.898947	-0.00994107	0.0345423	0.773504
Binary	SNPs or indels (nonHLA)	30230394	rs137966727	A	T	0.012391	0.0131843	0.0123661		0.0981752	0.135749	0.46955	0.0299189	0.162648	0.854054	0.0822485	0.163035	0.613921	0.179628	0.338882	0.596069
Binary	SNPs or indels (nonHLA)	30230912	rs916572	A	T	0.354841	0.38338	0.353942		0.130249	0.031039	2.71314e-05	0.00623116	0.0328241	0.849438	0.00417342	0.0329502	0.899211	-0.00995464	0.0345422	0.773203
Binary	SNPs or indels (nonHLA)	30231239	rs3094138	T	C	0.114541	0.107088	0.114776		-0.074357	0.0467362	0.11161	0.059809	0.0529462	0.258637	0.102515	0.0532745	0.0543197	0.108481	0.0627786	0.083989
Binary	SNPs or indels (nonHLA)	30231290	rs1573295	G	A	0.357469	0.386757	0.356547		0.132977	0.0309839	1.77223e-05	0.00763071	0.0328613	0.816376	0.00587975	0.032978	0.858493	-0.00753729	0.0345385	0.827251
Binary	SNPs or indels (nonHLA)	30231581	rs17188268	G	A	0.0299964	0.0328975	0.0299051		0.117905	0.0874523	0.17759	-0.147691	0.0909413	0.104369	-0.128373	0.0942143	0.17302	-0.123866	0.139482	0.374518
Binary	SNPs or indels (nonHLA)	30231735	rs1013518	G	A	0.357489	0.386757	0.356567		0.132932	0.0309801	1.77965e-05	0.00769142	0.0328579	0.814922	0.00593169	0.0329742	0.85724	-0.00749942	0.0345349	0.828088
Binary	SNPs or indels (nonHLA)	30231772	rs190512451	G	A	0.00887206	0.00920287	0.00886165		0.0279557	0.1656	0.865942	-0.172958	0.155005	0.264497	-0.161842	0.156012	0.299566	-0.088586	0.162692	0.586097
Binary	SNPs or indels (nonHLA)	30232077	rs117057783	C	T	0.0259543	0.0230114	0.026047		-0.120056	0.0943245	0.203087	-0.058176	0.0986806	0.555499	-0.0488117	0.0992123	0.622723	-0.0410785	0.100907	0.683938
Binary	SNPs or indels (nonHLA)	30232895	rs1015430	T	A	0.357487	0.386757	0.356566		0.132933	0.0309801	1.77927e-05	0.00769387	0.0328579	0.814864	0.00593542	0.0329742	0.857151	-0.00749379	0.0345349	0.828215
Binary	SNPs or indels (nonHLA)	30233096	rs3094137	G	A	0.114542	0.107088	0.114777		-0.074363	0.0467362	0.111582	0.0598023	0.0529462	0.258691	0.102506	0.0532745	0.05434	0.108467	0.0627786	0.084028
Binary	SNPs or indels (nonHLA)	30233280	rs59979159	A	G	0.0299964	0.0328975	0.0299051		0.117905	0.0874523	0.17759	-0.147691	0.0909413	0.104369	-0.128373	0.0942143	0.17302	-0.123866	0.139482	0.374518
Binary	SNPs or indels (nonHLA)	30233399	rs139253032	C	T	0.0123911	0.0131864	0.0123661		0.0983176	0.135745	0.468893	0.0301215	0.162642	0.853072	0.082452	0.163029	0.613032	0.180508	0.338856	0.594241
Binary	SNPs or indels (nonHLA)	30233819	rs117156631	T	C	0.0433545	0.0529587	0.0430523		0.236464	0.072776	0.00115727	0.242844	0.0746514	0.00114182	0.205036	0.0741081	0.00566231	0.128259	0.0752683	0.0883785
Binary	SNPs or indels (nonHLA)	30234275	rs916568	C	T	0.357341	0.387178	0.356401		0.135942	0.0310026	1.16069e-05	0.0112225	0.0328802	0.732866	0.00946108	0.0329948	0.774308	-0.00356817	0.0345489	0.917742
Binary	SNPs or indels (nonHLA)	30234279	rs141274517	A	G	0.00919246	0.00804302	0.00922864		-0.14442	0.163852	0.378098	0.0190328	0.179125	0.915381	0.0596285	0.182207	0.743474	0.116134	0.187099	0.534791
Binary	SNPs or indels (nonHLA)	30234526	rs191939254	C	G	0.0123976	0.0132265	0.0123715		0.100336	0.135632	0.459442	0.0332057	0.162592	0.838176	0.0856929	0.162973	0.599021	0.194677	0.339383	0.566226
Binary	SNPs or indels (nonHLA)	30234527	rs527708972	C	A	0.0123976	0.0132265	0.0123715		0.100336	0.135632	0.459442	0.0332057	0.162592	0.838176	0.0856929	0.162973	0.599021	0.194677	0.339383	0.566226
Binary	SNPs or indels (nonHLA)	30234591	rs113719063	C	T	0.0123991	0.013237	0.0123728		0.100872	0.135603	0.456951	0.0340411	0.162578	0.834149	0.0865796	0.162959	0.595213	0.198514	0.339477	0.558706
Binary	SNPs or indels (nonHLA)	30234665	rs3132673	A	G	0.354831	0.383372	0.353933		0.130265	0.0310398	2.70829e-05	0.00623899	0.0328252	0.849257	0.00418398	0.0329513	0.898961	-0.00993514	0.0345429	0.77364
Binary	SNPs or indels (nonHLA)	30234990	rs885914	A	C	0.354577	0.383172	0.353677		0.130606	0.031043	2.58489e-05	0.00648799	0.0328347	0.843361	0.00449191	0.0329592	0.891595	-0.009373	0.0345353	0.786081
Binary	SNPs or indels (nonHLA)	30235315	rs58065720	C	T	0.0299956	0.0328975	0.0299042		0.117997	0.087463	0.177301	-0.147632	0.0909537	0.104557	-0.128308	0.0942276	0.173298	-0.123728	0.139518	0.375171
Binary	SNPs or indels (nonHLA)	30235423	rs9261585	A	G	0.176025	0.16776	0.176285		-0.0588215	0.038944	0.130939	-0.00757971	0.0425467	0.858605	-0.0560785	0.0427179	0.189263	-0.0163064	0.0475448	0.731622
Binary	SNPs or indels (nonHLA)	30235535	rs5875248	A	T	0.357221	0.386546	0.356298		0.133326	0.0309851	1.68571e-05	0.00797952	0.0328694	0.808188	0.00627734	0.0329843	0.849064	-0.00688814	0.0345291	0.841881
Binary	SNPs or indels (nonHLA)	30235671	rs550482719	C	T	0.013681	0.0125559	0.0137164		-0.0756623	0.151543	0.617582	-0.123952	0.150047	0.408753	-0.103181	0.15143	0.495633	-0.168097	0.148338	0.25713
Binary	SNPs or indels (nonHLA)	30235713	rs375927851	T	C	0.012409	0.013294	0.0123812		0.103822	0.135445	0.443366	0.0385742	0.162482	0.812341	0.0912992	0.162858	0.575067	0.218856	0.339816	0.519548
Binary	SNPs or indels (nonHLA)	30235790	rs1986773	C	T	0.354572	0.383172	0.353672		0.130668	0.0310442	2.56387e-05	0.00654275	0.0328357	0.842061	0.00453972	0.0329601	0.890451	-0.00932039	0.0345361	0.787257
Binary	SNPs or indels (nonHLA)	30235825	rs954037	C	T	0.368951	0.398897	0.368008		0.13624	0.0308186	9.83828e-06	0.0086832	0.0326375	0.790201	0.00921307	0.0327714	0.77861	-0.00508734	0.0345368	0.882893
Binary	SNPs or indels (nonHLA)	30235882	rs954038	C	T	0.357219	0.386546	0.356296		0.133353	0.0309856	1.67958e-05	0.00800401	0.0328698	0.807613	0.00629895	0.0329846	0.848552	-0.00686427	0.0345293	0.842422
Binary	SNPs or indels (nonHLA)	30235997	rs5875249	A	T	0.369627	0.39984	0.368676		0.136849	0.0307678	8.67522e-06	0.00941957	0.032576	0.772462	0.00988257	0.0327074	0.762537	-0.00457857	0.0344599	0.894299
Binary	SNPs or indels (nonHLA)	30236495	rs7764380	C	T	0.0433474	0.0529523	0.0430451		0.236561	0.0728178	0.00115948	0.24279	0.0746915	0.00115171	0.204992	0.0741466	0.00569773	0.128058	0.0753148	0.0890734
Binary	SNPs or indels (nonHLA)	30236937	rs2517588	C	T	0.354579	0.383013	0.353684		0.130104	0.0310538	2.79416e-05	0.0058224	0.0328473	0.859307	0.00382459	0.0329726	0.907658	-0.0101371	0.0345472	0.769195
Binary	SNPs or indels (nonHLA)	30237091	rs11320088	A	T	0.356655	0.386352	0.35572		0.135386	0.0310277	1.28054e-05	0.0094539	0.0329219	0.773989	0.00780221	0.0330385	0.813312	-0.00523861	0.0345829	0.879597
Binary	SNPs or indels (nonHLA)	30237374	rs2517587	C	T	0.143989	0.170797	0.143146		0.224068	0.0424313	1.28681e-07	0.0249588	0.0465454	0.591803	0.0418654	0.0472251	0.375343	0.0148419	0.0520885	0.775692
Binary	SNPs or indels (nonHLA)	30237375	rs140033739	G	A	0.0137165	0.0122417	0.0137629		-0.125658	0.135044	0.352115	-0.068856	0.150003	0.646212	-0.117606	0.148531	0.428478	0.120037	0.165022	0.46698
Binary	SNPs or indels (nonHLA)	30237397	rs2517586	C	T	0.497193	0.520776	0.49645		0.0987518	0.0300259	0.00100585	0.00324508	0.0318466	0.918838	-0.0328296	0.0321674	0.30745	-0.0261919	0.0341495	0.443094
Binary	SNPs or indels (nonHLA)	30237424	rs2517585	T	C	0.143406	0.170812	0.142543		0.229218	0.042483	6.8328e-08	0.0304019	0.0466303	0.514416	0.0462803	0.0472907	0.327761	0.020493	0.0521981	0.694614
Binary	SNPs or indels (nonHLA)	30237451	rs186144231	G	A	0.0739816	0.0794686	0.0738089		0.0946438	0.0576087	0.100408	0.0677711	0.0583016	0.245063	0.0589254	0.0582347	0.311605	0.0189644	0.0586727	0.746527
Binary	SNPs or indels (nonHLA)	30237630	rs2844779	G	T	0.351081	0.379694	0.35018		0.131073	0.0311432	2.56835e-05	0.00614843	0.0329272	0.851874	0.00445264	0.0330674	0.892886	-0.0085869	0.0346559	0.804308
Binary	SNPs or indels (nonHLA)	30237822	rs2517584	C	A	0.143055	0.169922	0.142209		0.225097	0.042532	1.20708e-07	0.0258262	0.0471758	0.584072	0.0422316	0.0478634	0.377594	0.0170919	0.0528136	0.746221
Binary	SNPs or indels (nonHLA)	30237866	rs3094640	T	C	0.324634	0.304346	0.325273		-0.0930088	0.0318471	0.00349501	-0.00521863	0.0359635	0.884624	-0.0180972	0.0361264	0.616412	0.0123809	0.0384989	0.747762
Binary	SNPs or indels (nonHLA)	30238214	rs2844778	T	C	0.344865	0.37245	0.343996		0.1283	0.0312632	4.06318e-05	0.00284273	0.0331376	0.931637	4.3487e-05	0.0332649	0.998957	-0.0114704	0.0348742	0.742225
Binary	SNPs or indels (nonHLA)	30238841	rs145349610	T	C	0.0124332	0.0134332	0.0124017		0.110375	0.134938	0.413375	0.048491	0.162056	0.764769	0.101563	0.162433	0.531799	0.263932	0.340248	0.437925
Binary	SNPs or indels (nonHLA)	30238882	rs10947061	C	G	0.0604215	0.0695529	0.0601341		0.169076	0.0622216	0.00658106	0.131908	0.0650631	0.0426237	0.154435	0.0654536	0.0183013	0.130526	0.0701434	0.0627655
Binary	SNPs or indels (nonHLA)	30238976	rs3094639	T	C	0.345379	0.373005	0.34451		0.128365	0.0312428	3.98034e-05	0.00296953	0.0331161	0.928549	0.000175032	0.0332431	0.995799	-0.0114551	0.0348697	0.742526
Binary	SNPs or indels (nonHLA)	30239214	rs2021366	G	A	0.342072	0.368667	0.341235		0.124417	0.0313161	7.09868e-05	0.000235643	0.0330857	0.994317	-0.00293451	0.0332239	0.929618	-0.0155994	0.0348713	0.654628
Binary	SNPs or indels (nonHLA)	30239286	rs2021365	C	T	0.402816	0.438602	0.40169		0.15666	0.0302995	2.33631e-07	0.0326177	0.0322527	0.311864	0.035003	0.0323961	0.279934	0.0157419	0.0340969	0.644309
Binary	SNPs or indels (nonHLA)	30239862	rs4959046	T	G	0.342078	0.368678	0.34124		0.124441	0.0313153	7.07276e-05	0.000268017	0.0330846	0.993536	-0.00290182	0.0332228	0.930398	-0.015561	0.0348702	0.655413
Binary	SNPs or indels (nonHLA)	30239865	rs561942228	T	C	0.00616295	0.00970687	0.0060514		0.609148	0.189894	0.00133741	1.07625	0.221989	1.24569e-06	0.587018	0.203927	0.00399488	0.25964	0.218964	0.235715
Binary	SNPs or indels (nonHLA)	30239949	rs35848695	C	T	0.342078	0.368678	0.341241		0.12444	0.0313153	7.07375e-05	0.000267549	0.0330845	0.993548	-0.00290249	0.0332228	0.930382	-0.015562	0.0348702	0.655392
Binary	SNPs or indels (nonHLA)	30241125	rs7772903	T	C	0.0603887	0.069555	0.0601002		0.169438	0.0622065	0.00645357	0.132412	0.0650563	0.0418159	0.154921	0.0654472	0.0179273	0.131161	0.070141	0.0614898
Binary	SNPs or indels (nonHLA)	30241285	rs2253163	T	G	0.342083	0.368682	0.341246		0.124434	0.0313143	7.07552e-05	0.000270701	0.0330831	0.993471	-0.00289932	0.0332214	0.930455	-0.0155571	0.0348687	0.655481
Binary	SNPs or indels (nonHLA)	30241291	rs2253164	G	T	0.342083	0.368682	0.341246		0.124434	0.0313143	7.07552e-05	0.000270701	0.0330831	0.993471	-0.00289932	0.0332214	0.930455	-0.0155571	0.0348687	0.655481
Binary	SNPs or indels (nonHLA)	30241322	rs2285802	T	C	0.406067	0.442786	0.404912		0.16048	0.0302744	1.15257e-07	0.035527	0.0323093	0.271512	0.0383302	0.0324443	0.237436	0.0202236	0.0341032	0.553173
Binary	SNPs or indels (nonHLA)	30241505	rs2517590	G	A	0.14012	0.165981	0.139306		0.220023	0.0428647	2.85223e-07	0.0198816	0.0471832	0.673484	0.0353719	0.047892	0.460163	0.0067574	0.0529389	0.89843
Binary	SNPs or indels (nonHLA)	30241511	rs190237001	C	A	0.00741142	0.00539224	0.00747498		-0.404218	0.195493	0.0386694	-0.0780344	0.242943	0.748056	-0.0802676	0.242904	0.74106	-0.135765	0.242159	0.575039
Binary	SNPs or indels (nonHLA)	30241716	rs2285801	A	G	0.342423	0.369043	0.341586		0.124303	0.0313041	7.16207e-05	-4.93288e-07	0.0330795	0.999988	-0.00320005	0.0332166	0.923252	-0.016083	0.0348804	0.644734
Binary	SNPs or indels (nonHLA)	30241738	rs2508028	A	G	0.0323948	0.0457613	0.0319741		0.431834	0.0836155	2.41071e-07	0.168918	0.0904912	0.0619461	0.180622	0.099111	0.0683905	-0.0407612	0.180888	0.821715
Binary	SNPs or indels (nonHLA)	30241920	rs117488626	G	A	0.0604066	0.0695993	0.0601173		0.169559	0.0621713	0.00638559	0.132847	0.0650335	0.0410763	0.155449	0.065427	0.017506	0.131855	0.0701257	0.0600735
Binary	SNPs or indels (nonHLA)	30242059	rs1362088	T	C	0.0604066	0.0695993	0.0601173		0.169559	0.0621713	0.00638559	0.132847	0.0650335	0.0410763	0.155449	0.065427	0.017506	0.131855	0.0701257	0.0600735
Binary	SNPs or indels (nonHLA)	30242176	rs1318489	G	A	0.140125	0.165966	0.139312		0.219814	0.042862	2.92159e-07	0.0196308	0.0471783	0.677339	0.0351083	0.047887	0.463467	0.00644436	0.0529325	0.9031
Binary	SNPs or indels (nonHLA)	30242200	rs1362087	G	T	0.0604066	0.0695993	0.0601173		0.169559	0.0621713	0.00638559	0.132847	0.0650335	0.0410763	0.155449	0.065427	0.017506	0.131855	0.0701257	0.0600735
Binary	SNPs or indels (nonHLA)	30242630	rs17194648	T	C	0.0604066	0.0695993	0.0601173		0.169559	0.0621713	0.00638559	0.132847	0.0650335	0.0410763	0.155449	0.065427	0.017506	0.131855	0.0701257	0.0600735
Binary	SNPs or indels (nonHLA)	30243030	rs9261588	G	T	0.0711312	0.0539625	0.0716716		-0.268604	0.0581981	3.92464e-06	-0.122533	0.0732644	0.0944314	-0.0104878	0.075462	0.889465	0.0521097	0.110208	0.636334
Binary	SNPs or indels (nonHLA)	30243224	rs2394778	A	G	0.402819	0.438642	0.401692		0.1567	0.0302916	2.30303e-07	0.0326848	0.0322441	0.310742	0.0350791	0.0323876	0.278764	0.0158286	0.0340892	0.642412
Binary	SNPs or indels (nonHLA)	30243235	rs9368626	T	C	0.0604067	0.0695993	0.0601174		0.169559	0.0621713	0.00638567	0.132847	0.0650335	0.0410769	0.155448	0.065427	0.0175063	0.131854	0.0701257	0.0600747
Binary	SNPs or indels (nonHLA)	30243396	rs62407543	G	A	0.276708	0.261906	0.277174		-0.0826384	0.0331244	0.0126031	-0.0287716	0.0361923	0.426634	-0.0183274	0.0363549	0.614174	-0.0219819	0.0375588	0.55837
Binary	SNPs or indels (nonHLA)	30243408	rs145463269	A	G	0.0323936	0.0457613	0.0319728		0.431884	0.0836155	2.40309e-07	0.168953	0.0904912	0.0618933	0.180667	0.099111	0.0683236	-0.0406113	0.180891	0.822363
Binary	SNPs or indels (nonHLA)	30243528	rs3129694	C	T	0.34241	0.369043	0.341571		0.124375	0.0313035	7.0915e-05	3.94422e-05	0.0330792	0.999049	-0.00315701	0.0332162	0.92428	-0.0160362	0.0348802	0.645694
Binary	SNPs or indels (nonHLA)	30243581	rs9380161	G	A	0.0604067	0.0695993	0.0601174		0.169559	0.0621713	0.00638567	0.132847	0.0650335	0.0410769	0.155448	0.065427	0.0175063	0.131854	0.0701257	0.0600747
Binary	SNPs or indels (nonHLA)	30243710	rs3094638	G	T	0.342044	0.368636	0.341207		0.124339	0.0313081	7.14343e-05	0.000110593	0.0330775	0.997332	-0.00307462	0.0332157	0.926249	-0.0157658	0.0348636	0.651114
Binary	SNPs or indels (nonHLA)	30243721	rs3094637	G	A	0.342044	0.368636	0.341207		0.124339	0.0313081	7.14279e-05	0.000110926	0.0330775	0.997324	-0.00307415	0.0332156	0.92626	-0.0157653	0.0348636	0.651125
Binary	SNPs or indels (nonHLA)	30243883	rs9261592	A	G	0.402812	0.438642	0.401685		0.156731	0.0302909	2.28896e-07	0.0327085	0.0322438	0.310385	0.0351048	0.0323873	0.278406	0.0158578	0.0340889	0.641796
Binary	SNPs or indels (nonHLA)	30243979	rs192699484	G	A	0.0248181	0.0225116	0.0248907		-0.19729	0.127689	0.122327	0.135403	0.150775	0.36916	-0.174924	0.148605	0.239152	0.0384887	0.186818	0.836774
Binary	SNPs or indels (nonHLA)	30244005	rs3094130	A	G	0.405758	0.44264	0.404597		0.160836	0.0302594	1.06526e-07	0.0357598	0.0323003	0.268249	0.0385191	0.0324352	0.235003	0.020372	0.0340986	0.550212
Binary	SNPs or indels (nonHLA)	30244024	rs6913382	T	C	0.0604069	0.0695993	0.0601176		0.169557	0.0621713	0.00638633	0.132844	0.0650335	0.0410823	0.155445	0.065427	0.0175089	0.131849	0.0701257	0.0600842
Binary	SNPs or indels (nonHLA)	30244028	rs3132664	G	A	0.402812	0.438642	0.401684		0.156735	0.0302908	2.2874e-07	0.0327112	0.0322437	0.310346	0.0351077	0.0323872	0.278366	0.0158611	0.0340887	0.641726
Binary	SNPs or indels (nonHLA)	30244117	rs4449668	G	T	0.1667	0.158003	0.166974		-0.0659464	0.0398456	0.0979144	-0.00938188	0.043826	0.830492	-0.0631291	0.044009	0.151441	-0.0190872	0.0493184	0.698741
Binary	SNPs or indels (nonHLA)	30244126	rs2523741	C	G	0.140185	0.165964	0.139373		0.219094	0.0428535	3.17735e-07	0.0186706	0.0471636	0.692202	0.0341029	0.0478721	0.476231	0.00530584	0.0529095	0.920121
Binary	SNPs or indels (nonHLA)	30244339	rs16897296	T	G	0.0158948	0.0172227	0.015853		0.0981444	0.119524	0.411573	0.102951	0.121243	0.395809	0.0580653	0.119345	0.626589	-0.0408769	0.118092	0.729235
Binary	SNPs or indels (nonHLA)	30244651	rs12176318	C	G	0.0604068	0.0695993	0.0601175		0.169559	0.0621713	0.00638571	0.132845	0.0650335	0.0410806	0.155446	0.065427	0.0175081	0.13185	0.0701262	0.0600819
Binary	SNPs or indels (nonHLA)	30244727	rs12176323	C	T	0.0604068	0.0695993	0.0601174		0.169561	0.0621717	0.00638521	0.132846	0.0650335	0.041079	0.155447	0.0654275	0.0175073	0.131852	0.0701262	0.0600799
Binary	SNPs or indels (nonHLA)	30244862	rs117953947	G	A	0.0604067	0.0695993	0.0601174		0.169561	0.0621717	0.00638512	0.132846	0.0650335	0.0410784	0.155448	0.0654275	0.0175071	0.131852	0.0701262	0.0600791
Binary	SNPs or indels (nonHLA)	30245039	rs3094635	A	T	0.405758	0.44264	0.404597		0.160835	0.0302595	1.06542e-07	0.0357582	0.0323004	0.268271	0.0385175	0.0324353	0.235023	0.0203702	0.0340986	0.550248
Binary	SNPs or indels (nonHLA)	30245216	rs2023475	T	C	0.140119	0.165964	0.139306		0.219865	0.0428612	2.90243e-07	0.0196518	0.0471778	0.67701	0.0351341	0.0478865	0.463134	0.00647572	0.0529322	0.90263
Binary	SNPs or indels (nonHLA)	30245585	rs9405045	C	T	0.0604065	0.0695951	0.0601173		0.169495	0.0621744	0.00640817	0.132754	0.0650356	0.0412262	0.155353	0.0654296	0.0175794	0.131733	0.0701287	0.0603199
Binary	SNPs or indels (nonHLA)	30246147	rs3094634	C	T	0.405816	0.442735	0.404654		0.161125	0.0302738	1.02474e-07	0.0359711	0.0323188	0.265705	0.0387297	0.0324535	0.232716	0.0206136	0.03412	0.545746
Binary	SNPs or indels (nonHLA)	30246159	rs3094129	A	G	0.402871	0.438735	0.401742		0.15701	0.0303053	2.20781e-07	0.0329048	0.0322622	0.307767	0.0353005	0.0324055	0.276004	0.0160818	0.0341103	0.637309
Binary	SNPs or indels (nonHLA)	30246194	rs144299932	G	C	0.020499	0.0185407	0.0205607		-0.0937956	0.106424	0.378134	-0.0255626	0.1128	0.82072	-0.027139	0.112766	0.809814	0.089799	0.120685	0.456831
Binary	SNPs or indels (nonHLA)	30246234	rs72841870	G	C	0.273699	0.257819	0.274199		-0.0887395	0.0332561	0.00762198	-0.0329912	0.0364267	0.365102	-0.0228873	0.0365937	0.53168	-0.0278825	0.0377567	0.460224
Binary	SNPs or indels (nonHLA)	30246256	rs189529284	G	A	0.00834399	0.00994939	0.00829346		0.2393	0.181923	0.188379	0.237002	0.18364	0.19685	0.207083	0.181716	0.254454	0.165216	0.179923	0.358485
Binary	SNPs or indels (nonHLA)	30246323	rs9261598	G	A	0.34247	0.36915	0.34163		0.12471	0.0313189	6.83597e-05	0.000282471	0.0330992	0.993191	-0.00291547	0.0332362	0.9301	-0.0157473	0.0349045	0.65188
Binary	SNPs or indels (nonHLA)	30246361	rs9380162	C	A	0.0604061	0.0695909	0.060117		0.169458	0.0621817	0.00642627	0.132664	0.0650411	0.0413807	0.155257	0.0654347	0.0176583	0.131594	0.0701346	0.0606123
Binary	SNPs or indels (nonHLA)	30246369	rs9261599	G	T	0.345416	0.373153	0.344543		0.128908	0.0312508	3.70797e-05	0.00339101	0.033129	0.918473	0.000579968	0.033256	0.986086	-0.0109947	0.0348871	0.752646
Binary	SNPs or indels (nonHLA)	30246570	rs12175453	G	A	0.060406	0.0695909	0.0601169		0.169459	0.0621821	0.00642599	0.132665	0.0650411	0.0413793	0.155258	0.0654347	0.0176576	0.131596	0.0701346	0.0606101
Binary	SNPs or indels (nonHLA)	30246974	rs74295270	G	A	0.0699611	0.0616175	0.0702237		-0.145255	0.0578814	0.0120892	-0.0733304	0.0703537	0.297267	-0.221471	0.0706659	0.00172412	-0.187309	0.107374	0.0810783
Binary	SNPs or indels (nonHLA)	30247058	rs3132663	T	A	0.342468	0.369148	0.341628		0.12471	0.0313196	6.83787e-05	0.000274594	0.0331	0.993381	-0.0029231	0.0332369	0.929919	-0.0157573	0.0349055	0.651681
Binary	SNPs or indels (nonHLA)	30247059	rs12174099	A	T	0.0633518	0.0735934	0.0630294		0.180443	0.0608824	0.00303869	0.137032	0.0633072	0.0304215	0.160054	0.063717	0.0120064	0.142156	0.0681097	0.0368737
Binary	SNPs or indels (nonHLA)	30247343	rs3094633	C	T	0.405914	0.442819	0.404752		0.161186	0.0302851	1.02475e-07	0.0359208	0.0323344	0.266605	0.0386837	0.032469	0.233496	0.020589	0.034138	0.546434
Binary	SNPs or indels (nonHLA)	30247476	rs9295838	G	C	0.0604057	0.0695867	0.0601168		0.169415	0.0621887	0.00644542	0.132548	0.0650449	0.0415707	0.155135	0.0654386	0.0177545	0.131416	0.070138	0.060975
Binary	SNPs or indels (nonHLA)	30247590	rs9295839	A	G	0.0604055	0.0695846	0.0601166		0.169378	0.0621898	0.00645821	0.132495	0.0650449	0.0416528	0.155079	0.0654386	0.0177964	0.131342	0.070138	0.0611213
Binary	SNPs or indels (nonHLA)	30247600	rs9391803	T	A	0.27362	0.257699	0.274121		-0.0889744	0.0332729	0.00749343	-0.0332041	0.0364486	0.362305	-0.0230814	0.0366156	0.528452	-0.0281294	0.0377783	0.45652
Binary	SNPs or indels (nonHLA)	30247815	rs3132662	G	A	0.315444	0.340264	0.314663		0.118882	0.0319572	0.000199178	0.0224434	0.0328383	0.494322	0.016401	0.0332388	0.62171	-0.00346517	0.0353847	0.921989
Binary	SNPs or indels (nonHLA)	30248074	rs3132661	G	A	0.312499	0.336261	0.311751		0.114541	0.0320433	0.000350809	0.0194729	0.0329077	0.554023	0.012981	0.0333332	0.696958	-0.00845032	0.0356271	0.812511
Binary	SNPs or indels (nonHLA)	30248207	rs6926028	A	C	0.312498	0.336261	0.31175		0.114544	0.0320434	0.000350667	0.019475	0.0329077	0.553981	0.0129829	0.0333333	0.696916	-0.00844832	0.0356273	0.812555
Binary	SNPs or indels (nonHLA)	30248369	rs9261601	A	G	0.315443	0.340264	0.314662		0.118891	0.0319573	0.00019899	0.0224494	0.0328386	0.494209	0.0164078	0.033239	0.621567	-0.00345744	0.035385	0.922163
Binary	SNPs or indels (nonHLA)	30248409	rs139747027	C	T	0.166748	0.15806	0.167022		-0.0659135	0.0398518	0.0981336	-0.00944871	0.0438306	0.82932	-0.0632221	0.0440141	0.150887	-0.0192039	0.0493257	0.697033
Binary	SNPs or indels (nonHLA)	30248420	rs9261603	T	C	0.315443	0.340266	0.314661		0.118901	0.0319574	0.000198725	0.0224602	0.0328386	0.494003	0.0164188	0.033239	0.621334	-0.00344528	0.035385	0.922436
Binary	SNPs or indels (nonHLA)	30248426	rs9261604	G	A	0.312497	0.336261	0.311749		0.114548	0.0320435	0.000350526	0.0194768	0.0329078	0.553945	0.0129852	0.0333334	0.696866	-0.00844587	0.0356274	0.812609
Binary	SNPs or indels (nonHLA)	30248430	rs9261605	C	T	0.312497	0.336261	0.311749		0.114548	0.0320435	0.000350526	0.0194768	0.0329078	0.553945	0.0129852	0.0333334	0.696866	-0.00844587	0.0356274	0.812609
Binary	SNPs or indels (nonHLA)	30248525	rs9261606	G	A	0.315021	0.340025	0.314234		0.120003	0.0319713	0.000174401	0.0234435	0.0328612	0.475593	0.0173787	0.0332616	0.601333	-0.00259914	0.0353989	0.941468
Binary	SNPs or indels (nonHLA)	30248565	rs377560582	C	T	0.0323928	0.0457676	0.0319718		0.432427	0.0836435	2.34234e-07	0.169386	0.0905354	0.061354	0.181255	0.0991768	0.0676114	-0.039602	0.181344	0.827132
Binary	SNPs or indels (nonHLA)	30248773	chr6_30248773_A_G	A	G	0.00616295	0.00971109	0.00605127		0.610797	0.189986	0.00130464	1.07836	0.222089	1.20082e-06	0.588463	0.204016	0.00392168	0.260899	0.21911	0.233763
Binary	SNPs or indels (nonHLA)	30248780	rs4493062	C	T	0.312135	0.33585	0.311388		0.114466	0.032048	0.000354643	0.0195211	0.0329124	0.553098	0.0130398	0.0333386	0.695699	-0.0082178	0.0356288	0.817586
Binary	SNPs or indels (nonHLA)	30248784	rs12529601	C	G	0.0102488	0.0124863	0.0101784		0.222665	0.147529	0.131225	0.145905	0.1456	0.316298	0.179352	0.14757	0.224226	0.148806	0.15164	0.326439
Binary	SNPs or indels (nonHLA)	30248852	rs62407546	G	C	0.201929	0.202663	0.201906		0.00973176	0.0371482	0.793344	-0.0128187	0.0381525	0.736881	-0.0264454	0.0381275	0.487931	-0.0234307	0.0390675	0.548674
Binary	SNPs or indels (nonHLA)	30248905	rs34321430	C	G	0.312134	0.335854	0.311388		0.114489	0.032048	0.000353692	0.0195441	0.0329124	0.552631	0.0130628	0.0333387	0.69519	-0.00819239	0.0356288	0.818141
Binary	SNPs or indels (nonHLA)	30248935	rs62407547	T	C	0.201929	0.202663	0.201906		0.00973143	0.0371482	0.793351	-0.0128197	0.0381525	0.736862	-0.0264467	0.0381276	0.48791	-0.0234321	0.0390677	0.548651
Binary	SNPs or indels (nonHLA)	30249157	rs578239266	G	C	0.00620368	0.00891818	0.00611824		0.90473	0.261038	0.000528462	0.699505	0.249147	0.00499126	0.686745	0.248278	0.00567422	0.644133	0.24756	0.00927026
Binary	SNPs or indels (nonHLA)	30249278	chr6_30249278_G_A	G	A	0.0105296	0.0101033	0.010543		-0.0193416	0.149905	0.897337	-0.0285664	0.152377	0.85129	-0.0217445	0.153776	0.887551	-0.133166	0.153255	0.384893
Binary	SNPs or indels (nonHLA)	30249408	rs2844769	A	T	0.312135	0.33586	0.311389		0.114516	0.0320482	0.000352589	0.0195721	0.0329126	0.552064	0.0130913	0.0333388	0.694561	-0.0081593	0.035629	0.818863
Binary	SNPs or indels (nonHLA)	30250176	rs9393996	G	A	0.312569	0.33635	0.311821		0.114638	0.0320461	0.000347191	0.01953	0.0329115	0.552908	0.0130356	0.0333372	0.69578	-0.00841141	0.035632	0.813383
Binary	SNPs or indels (nonHLA)	30250518	rs60063784	C	T	0.312498	0.336274	0.31175		0.114603	0.032044	0.000348322	0.0195329	0.0329085	0.552811	0.0130415	0.0333341	0.695624	-0.00838238	0.0356283	0.813996
Binary	SNPs or indels (nonHLA)	30251026	rs9391804	T	C	0.0479688	0.056105	0.0477127		0.179752	0.0691572	0.00934447	0.143046	0.0698392	0.0405384	0.158872	0.0702242	0.023675	0.124204	0.0715226	0.0824621
Binary	SNPs or indels (nonHLA)	30251159	rs200723622	G	A	0.00991853	0.0101792	0.00991033		0.0346315	0.175508	0.843576	0.0241755	0.176734	0.891196	0.0423687	0.178618	0.8125	0.0157935	0.179551	0.929908
Binary	SNPs or indels (nonHLA)	30251217	rs7739980	C	T	0.312499	0.336272	0.31175		0.114591	0.032044	0.000348815	0.0195199	0.0329086	0.553076	0.0130278	0.0333342	0.695928	-0.00839811	0.0356283	0.813654
Binary	SNPs or indels (nonHLA)	30251497	rs140327386	C	A	0.0760911	0.0819928	0.0759054		0.0978405	0.0564978	0.0833163	0.0717554	0.057239	0.209984	0.0622821	0.0571562	0.275853	0.0233396	0.0575781	0.685217
Binary	SNPs or indels (nonHLA)	30251581	rs3132660	A	C	0.315448	0.340276	0.314666		0.118931	0.031958	0.00019807	0.0224908	0.0328395	0.493425	0.0164481	0.03324	0.620721	-0.00341096	0.0353862	0.923209
Binary	SNPs or indels (nonHLA)	30251712	rs147910622	A	T	0.312502	0.33627	0.311754		0.114564	0.0320442	0.000349958	0.0194961	0.0329088	0.553565	0.0130028	0.0333344	0.696485	-0.0084246	0.0356285	0.813079
Binary	SNPs or indels (nonHLA)	30252000	rs6929870	T	G	0.375854	0.409854	0.374784		0.150833	0.0306837	8.845e-07	0.0532136	0.0319483	0.0957896	0.0533216	0.032314	0.0989218	0.028529	0.0345213	0.408568
Binary	SNPs or indels (nonHLA)	30252012	rs9261620	A	C	0.166868	0.158068	0.167145		-0.0665127	0.039847	0.0950767	-0.0103489	0.0438181	0.813293	-0.064262	0.0440044	0.144192	-0.0210254	0.0493002	0.66976
Binary	SNPs or indels (nonHLA)	30252043	rs6929890	T	A	0.375854	0.409854	0.374784		0.150834	0.0306837	8.84386e-07	0.0532147	0.0319483	0.0957829	0.0533226	0.0323141	0.0989158	0.0285304	0.0345213	0.408545
Binary	SNPs or indels (nonHLA)	30252061	rs6907052	A	G	0.312141	0.335854	0.311394		0.11446	0.0320486	0.000355018	0.0195186	0.0329133	0.553159	0.0130361	0.0333394	0.695789	-0.00822032	0.0356298	0.817537
Binary	SNPs or indels (nonHLA)	30252231	rs6907399	A	G	0.110203	0.133189	0.10948		0.235497	0.0474897	7.08978e-07	0.0614982	0.0478579	0.198785	0.0733333	0.0494856	0.138364	0.0288045	0.0568896	0.612631
Binary	SNPs or indels (nonHLA)	30252301	rs6930417	T	A	0.375854	0.40985	0.374783		0.150816	0.0306838	8.87021e-07	0.0531953	0.0319484	0.0959049	0.0533027	0.0323141	0.099042	0.0285077	0.0345213	0.408918
Binary	SNPs or indels (nonHLA)	30252400	rs6907752	A	G	0.31214	0.33585	0.311394		0.114441	0.0320487	0.000355814	0.0194993	0.0329133	0.553552	0.0130162	0.0333394	0.69623	-0.00824308	0.0356299	0.817041
Binary	SNPs or indels (nonHLA)	30252507	rs199711173	A	T	0.312503	0.336263	0.311755		0.114532	0.0320444	0.000351326	0.019462	0.0329089	0.554259	0.0129681	0.0333346	0.697254	-0.00846312	0.0356288	0.812241
Binary	SNPs or indels (nonHLA)	30252563	rs9261623	G	C	0.0711157	0.0538549	0.071659		-0.270193	0.0582096	3.45514e-06	-0.124866	0.0732918	0.0884403	-0.012874	0.0754877	0.864581	0.0471499	0.110341	0.669154
Binary	SNPs or indels (nonHLA)	30252711	rs139936285	G	A	0.0760915	0.0819992	0.0759055		0.0979264	0.0564975	0.0830445	0.0718359	0.0572387	0.20947	0.0623657	0.0571559	0.275207	0.0234247	0.0575778	0.68413
Binary	SNPs or indels (nonHLA)	30252837	rs547416313	A	G	0.00741425	0.00540489	0.0074775		-0.402033	0.195409	0.039648	-0.0736239	0.243004	0.761909	-0.0757154	0.242979	0.755334	-0.131468	0.242244	0.587328
Binary	SNPs or indels (nonHLA)	30252962	rs35601212	G	A	0.201929	0.202655	0.201906		0.00967249	0.0371493	0.79458	-0.0128825	0.0381538	0.73563	-0.0265104	0.0381288	0.486876	-0.0234974	0.0390689	0.547551
Binary	SNPs or indels (nonHLA)	30253133	chr6_30253133_G_A	G	A	0.0132352	0.0142682	0.0132027		0.0996146	0.143041	0.486176	-0.156459	0.130953	0.232175	-0.233246	0.127956	0.0683253	-0.116456	0.138853	0.401639
Binary	SNPs or indels (nonHLA)	30253281	rs2516724	T	G	0.315451	0.340274	0.31467		0.118907	0.0319584	0.000198698	0.0224644	0.0328399	0.493939	0.0164198	0.0332404	0.621327	-0.00344102	0.0353866	0.922535
Binary	SNPs or indels (nonHLA)	30253390	chr6_30253390_AT_A	A	T	0.273607	0.257687	0.274108		-0.0889745	0.0332747	0.00749642	-0.0332006	0.0364507	0.362382	-0.0230777	0.0366176	0.528541	-0.0281309	0.0377803	0.45652
Binary	SNPs or indels (nonHLA)	30253665	rs2516723	T	C	0.315451	0.340272	0.31467		0.118896	0.0319586	0.000198979	0.0224534	0.0328401	0.494153	0.016408	0.0332407	0.621579	-0.00345367	0.035387	0.922252
Binary	SNPs or indels (nonHLA)	30253900	rs2844768	G	A	0.312516	0.336288	0.311768		0.114608	0.032049	0.000348869	0.0195249	0.0329139	0.55304	0.0130291	0.03334	0.69595	-0.00838498	0.0356354	0.813977
Binary	SNPs or indels (nonHLA)	30254114	rs9405046	G	C	0.273559	0.257617	0.27406		-0.089078	0.0332814	0.00743929	-0.0333162	0.03646	0.360835	-0.0231778	0.0366268	0.526858	-0.0282614	0.037789	0.454538
Binary	SNPs or indels (nonHLA)	30254243	rs9391805	C	T	0.0604881	0.0695761	0.060202		0.167192	0.0621392	0.0071322	0.130369	0.0649844	0.0448395	0.153025	0.0653808	0.0192565	0.128852	0.0700565	0.0658778
Binary	SNPs or indels (nonHLA)	30254479	rs2844767	G	A	0.315499	0.340354	0.314717		0.119114	0.0319729	0.000194963	0.0226527	0.032856	0.490538	0.0165983	0.0332578	0.617724	-0.00320256	0.0354081	0.927932
Binary	SNPs or indels (nonHLA)	30254571	rs57708012	G	A	0.0760924	0.0820603	0.0759045		0.0987903	0.0564876	0.0803111	0.0727154	0.0572292	0.203872	0.0632657	0.0571468	0.268262	0.0243196	0.0575695	0.672705
Binary	SNPs or indels (nonHLA)	30254789	rs2516721	T	C	0.375933	0.409956	0.374862		0.151014	0.0307029	8.71786e-07	0.0533419	0.0319703	0.0952205	0.0534327	0.0323376	0.0984648	0.0286884	0.0345484	0.406323
Binary	SNPs or indels (nonHLA)	30254820	rs9261625	G	A	0.166906	0.158117	0.167182		-0.0664549	0.0398481	0.0953737	-0.0103885	0.0438166	0.812586	-0.0643223	0.0440034	0.143808	-0.021116	0.049298	0.668408
Binary	SNPs or indels (nonHLA)	30255126	rs34480561	A	T	0.312229	0.335995	0.311481		0.114753	0.0320762	0.000346896	0.0197947	0.0329438	0.547932	0.0132578	0.0333738	0.691183	-0.0078982	0.0356721	0.824772
Binary	SNPs or indels (nonHLA)	30255138	rs2428505	A	G	0.315537	0.340422	0.314754		0.119242	0.031986	0.000193047	0.0227835	0.0328706	0.48823	0.0166871	0.0332748	0.616024	-0.0030615	0.0354283	0.931137
Binary	SNPs or indels (nonHLA)	30255227	rs7761890	G	C	0.0604194	0.0695466	0.0601321		0.168656	0.0622374	0.00673086	0.131412	0.0650944	0.0435092	0.15407	0.0654887	0.0186422	0.130076	0.0701951	0.0638725
Binary	SNPs or indels (nonHLA)	30255473	rs12174306	C	T	0.0604249	0.0695403	0.060138		0.168495	0.0622452	0.00679027	0.131193	0.0651029	0.0438878	0.153873	0.0654978	0.0188095	0.129832	0.070205	0.0644103
Binary	SNPs or indels (nonHLA)	30255651	rs2189373	C	T	0.0327504	0.0461978	0.0323272		0.429851	0.0832445	2.42093e-07	0.168682	0.0902087	0.0614976	0.180193	0.0987352	0.0680004	-0.0412866	0.179875	0.818457
Binary	SNPs or indels (nonHLA)	30255713	rs3130396	T	C	0.246501	0.251896	0.246332		0.0403566	0.0347435	0.245414	0.0282739	0.035951	0.4316	0.0153477	0.0359587	0.669514	0.0153525	0.0367661	0.676259
Binary	SNPs or indels (nonHLA)	30255736	rs2187980	A	G	0.273716	0.257368	0.27423		-0.0914083	0.0333193	0.00608071	-0.0360018	0.0365154	0.324165	-0.0259465	0.0366765	0.479293	-0.0317905	0.0378481	0.400936
Binary	SNPs or indels (nonHLA)	30255943	rs2516719	C	T	0.110128	0.133286	0.109399		0.238372	0.0475968	5.49549e-07	0.0629474	0.0479497	0.189258	0.0746259	0.0495904	0.132364	0.0297721	0.0571171	0.602194
Binary	SNPs or indels (nonHLA)	30256059	rs117267702	C	A	0.0744381	0.0811156	0.0742279		0.111179	0.0570714	0.0514073	0.0849729	0.0577814	0.1414	0.0771351	0.0577344	0.181538	0.0377216	0.0581554	0.516574
Binary	SNPs or indels (nonHLA)	30256126	rs2516718	C	T	0.110398	0.133507	0.109671		0.23646	0.0474726	6.32617e-07	0.0625933	0.0478625	0.19095	0.0742169	0.0494998	0.133786	0.0296299	0.0569801	0.603061
Binary	SNPs or indels (nonHLA)	30256236	rs74295272	G	C	0.0698938	0.0614614	0.0701592		-0.146588	0.0579042	0.0113557	-0.0762325	0.0704022	0.27889	-0.22475	0.0707184	0.0014825	-0.194816	0.107601	0.0702113
Binary	SNPs or indels (nonHLA)	30256581	rs2187979	G	A	0.477228	0.45283	0.477996		-0.0976969	0.0298192	0.00105175	-0.0681886	0.032018	0.0331968	-0.0853353	0.0325558	0.00876209	-0.041085	0.0346909	0.236287
Binary	SNPs or indels (nonHLA)	30256585	rs2523740	A	G	0.474286	0.448825	0.475088		-0.102147	0.0298357	0.000617882	-0.0712672	0.0320531	0.0261882	-0.0887602	0.0325652	0.00641832	-0.0456016	0.0346193	0.187762
Binary	SNPs or indels (nonHLA)	30256616	rs1579218	A	G	0.33706	0.331828	0.337225		-0.0277948	0.0313498	0.375294	0.017284	0.0342574	0.613887	0.0327568	0.0344101	0.341122	0.018507	0.0355857	0.603016
Binary	SNPs or indels (nonHLA)	30256738	rs9280933	A	T	0.071082	0.0534922	0.0716356		-0.275177	0.058192	2.25869e-06	-0.132509	0.0733041	0.0706594	-0.0208799	0.0754865	0.782084	0.0300087	0.110557	0.786059
Binary	SNPs or indels (nonHLA)	30256860	rs139068387	A	T	0.056766	0.0615057	0.0566168		0.107158	0.0658263	0.103548	0.0701915	0.0661048	0.288318	0.0612735	0.0659805	0.353065	0.0160429	0.066534	0.80946
Binary	SNPs or indels (nonHLA)	30257252	rs9280934	A	T	0.477251	0.452779	0.478021		-0.0979793	0.0298161	0.00101577	-0.0685508	0.0320144	0.032254	-0.0857034	0.0325526	0.00846915	-0.0415106	0.0346869	0.231415
Binary	SNPs or indels (nonHLA)	30257496	rs3094632	G	A	0.0747869	0.0816849	0.0745697		0.113198	0.0568537	0.0464776	0.0866505	0.0575381	0.132076	0.0788674	0.0574911	0.170119	0.0393074	0.0578932	0.497161
Binary	SNPs or indels (nonHLA)	30258346	rs3094077	C	T	0.0747786	0.081706	0.0745606		0.113599	0.0568431	0.0456666	0.0870678	0.0575268	0.130149	0.0792937	0.0574795	0.167737	0.0397498	0.0578821	0.49225
Binary	SNPs or indels (nonHLA)	30258388	rs2516715	C	G	0.474328	0.448716	0.475134		-0.102705	0.0298272	0.000574625	-0.0720126	0.0320436	0.0246186	-0.0895144	0.0325564	0.00596835	-0.0464862	0.0346085	0.179207
Binary	SNPs or indels (nonHLA)	30258527	rs2516714	G	A	0.474331	0.448714	0.475137		-0.10272	0.0298267	0.000573415	-0.0720377	0.0320429	0.0245657	-0.0895372	0.0325558	0.00595464	-0.0465147	0.0346077	0.17893
Binary	SNPs or indels (nonHLA)	30259034	rs962899	C	G	0.450889	0.469591	0.4503		0.071556	0.0298386	0.0164804	0.0442861	0.0317536	0.163113	0.0628921	0.0322285	0.0510045	0.0315647	0.0341641	0.35553
Binary	SNPs or indels (nonHLA)	30259373	rs117811951	C	T	0.0744209	0.081299	0.0742044		0.113844	0.0569859	0.0457423	0.0877916	0.0576924	0.12808	0.0800192	0.0576449	0.165095	0.0406893	0.0580676	0.483475
Binary	SNPs or indels (nonHLA)	30259429	rs17188303	G	A	0.0381846	0.0340173	0.0383158		-0.116311	0.0779448	0.135643	-0.109324	0.0793456	0.168262	-0.0913707	0.0801045	0.254019	-0.0794005	0.081712	0.331195
Binary	SNPs or indels (nonHLA)	30259469	rs2516713	T	A	0.450976	0.470264	0.450368		0.0739841	0.0298355	0.013148	0.0470535	0.0317491	0.138329	0.0657156	0.0322243	0.0414181	0.034736	0.0341595	0.309213
Binary	SNPs or indels (nonHLA)	30259620	rs9391806	C	T	0.337056	0.331938	0.337217		-0.027256	0.0313468	0.384574	0.0180347	0.0342568	0.598571	0.033488	0.0344097	0.330448	0.0193035	0.0355864	0.587514
Binary	SNPs or indels (nonHLA)	30259648	rs3129697	C	G	0.0747692	0.0817166	0.0745505		0.113871	0.0568359	0.0451222	0.0873676	0.0575189	0.128778	0.0795976	0.0574716	0.166054	0.0400582	0.0578744	0.488837
Binary	SNPs or indels (nonHLA)	30259750	rs3129698	C	T	0.0744098	0.0817102	0.07418		0.119418	0.056969	0.0360653	0.0914945	0.0576249	0.112341	0.0832229	0.0575659	0.148263	0.0436871	0.0579562	0.450973
Binary	SNPs or indels (nonHLA)	30259806	rs9391807	C	G	0.337055	0.331936	0.337216		-0.0272626	0.0313468	0.384459	0.0180275	0.0342568	0.598717	0.0334808	0.0344097	0.330551	0.0192962	0.0355864	0.587656
Binary	SNPs or indels (nonHLA)	30260135	rs9261628	C	T	0.0747715	0.0817313	0.0745524		0.114064	0.0568288	0.0447347	0.0875606	0.0575113	0.127885	0.0797999	0.057464	0.164926	0.0402742	0.0578667	0.486441
Binary	SNPs or indels (nonHLA)	30260136	rs9261629	G	T	0.0747715	0.0817313	0.0745524		0.114064	0.0568288	0.0447347	0.0875606	0.0575113	0.127885	0.0797999	0.057464	0.164926	0.0402742	0.0578667	0.486441
Binary	SNPs or indels (nonHLA)	30260138	rs9261630	A	T	0.0747715	0.0817313	0.0745524		0.114064	0.0568288	0.0447347	0.0875606	0.0575113	0.127885	0.0797999	0.057464	0.164926	0.0402742	0.0578667	0.486441
Binary	SNPs or indels (nonHLA)	30260226	rs117266002	C	T	0.0933932	0.101453	0.0931395		0.11397	0.0526335	0.0303611	0.047109	0.0527448	0.371779	0.0105785	0.052497	0.840303	0.0238243	0.0532595	0.654641
Binary	SNPs or indels (nonHLA)	30260361	rs2021107	G	A	0.110879	0.133589	0.110164		0.230145	0.047271	1.12379e-06	0.0579058	0.047679	0.22456	0.0701893	0.0493204	0.154699	0.0246188	0.0566964	0.664127
Binary	SNPs or indels (nonHLA)	30260453	rs2516710	A	C	0.450865	0.469479	0.450279		0.0711476	0.0298369	0.0171001	0.0438363	0.0317522	0.167409	0.0624288	0.0322269	0.0527254	0.0310454	0.0341623	0.363476
Binary	SNPs or indels (nonHLA)	30260602	rs2516709	A	G	0.450857	0.469433	0.450273		0.0709741	0.0298364	0.0173704	0.0436428	0.0317518	0.169286	0.0622311	0.0322265	0.0534759	0.0308236	0.0341618	0.366906
Binary	SNPs or indels (nonHLA)	30260621	rs35342115	A	T	0.450396	0.468929	0.449812		0.0710512	0.0298485	0.017294	0.0437461	0.0317654	0.168462	0.0624797	0.0322433	0.0526524	0.0313405	0.0341814	0.359201
Binary	SNPs or indels (nonHLA)	30260639	rs2523750	T	C	0.450855	0.469422	0.450271		0.0709357	0.0298363	0.0174306	0.0436001	0.0317517	0.169703	0.0621874	0.0322263	0.0536424	0.0307743	0.0341615	0.36767
Binary	SNPs or indels (nonHLA)	30260875	rs9391679	C	A	0.337044	0.331883	0.337206		-0.027471	0.0313463	0.380828	0.017784	0.0342563	0.60366	0.0332362	0.0344092	0.334088	0.019037	0.0355858	0.592677
Binary	SNPs or indels (nonHLA)	30260935	rs113639903	A	T	0.447701	0.465211	0.44715		0.0667516	0.0298536	0.0253539	0.0409081	0.0317357	0.197388	0.0591229	0.0322328	0.0666172	0.0265004	0.034247	0.439048
Binary	SNPs or indels (nonHLA)	30260944	rs2516708	A	G	0.474596	0.449024	0.475401		-0.102587	0.0298291	0.000583507	-0.0720185	0.0320419	0.0245998	-0.0895179	0.0325547	0.00596376	-0.0464005	0.0346091	0.180018
Binary	SNPs or indels (nonHLA)	30261102	rs2523749	C	T	0.450542	0.469188	0.449955		0.0713298	0.0298565	0.0168901	0.0435455	0.0317656	0.170425	0.0621588	0.0322416	0.0538673	0.0307547	0.0341776	0.368202
Binary	SNPs or indels (nonHLA)	30261161	rs2523747	T	C	0.450836	0.469422	0.450251		0.0710462	0.0298375	0.0172607	0.0438322	0.0317534	0.167465	0.0624665	0.0322287	0.0525958	0.0310965	0.0341635	0.362704
Binary	SNPs or indels (nonHLA)	30261236	rs2516707	A	G	0.450855	0.469422	0.450271		0.0709358	0.0298363	0.0174305	0.0436002	0.0317517	0.169702	0.0621875	0.0322263	0.0536421	0.0307744	0.0341615	0.367669
Binary	SNPs or indels (nonHLA)	30261503	rs2508027	C	A	0.450855	0.469422	0.450271		0.0709358	0.0298363	0.0174305	0.0436002	0.0317517	0.169702	0.0621875	0.0322263	0.0536421	0.0307744	0.0341615	0.367669
Binary	SNPs or indels (nonHLA)	30261504	rs2508026	C	T	0.450855	0.469422	0.450271		0.0709358	0.0298363	0.0174305	0.0436002	0.0317517	0.169702	0.0621875	0.0322263	0.0536421	0.0307744	0.0341615	0.367669
Binary	SNPs or indels (nonHLA)	30261529	rs2428507	G	A	0.474487	0.448884	0.475293		-0.102633	0.0298234	0.000578828	-0.0719341	0.0320383	0.0247522	-0.0894482	0.0325516	0.00599798	-0.0464319	0.0346027	0.179642
Binary	SNPs or indels (nonHLA)	30261624	rs56794784	C	T	0.0303911	0.0336293	0.0302892		0.131884	0.0871992	0.130422	-0.134957	0.0909207	0.137719	-0.114686	0.0943886	0.224351	-0.0955081	0.14153	0.499785
Binary	SNPs or indels (nonHLA)	30261680	rs2023478	C	T	0.450855	0.469422	0.450271		0.0709358	0.0298363	0.0174305	0.0436002	0.0317517	0.169702	0.0621875	0.0322263	0.0536421	0.0307744	0.0341615	0.367669
Binary	SNPs or indels (nonHLA)	30261686	rs2023477	G	A	0.393326	0.405607	0.392939		0.0483939	0.0303795	0.111166	0.0389704	0.0323036	0.22767	0.0530663	0.0327539	0.1052	0.0233051	0.034989	0.505366
Binary	SNPs or indels (nonHLA)	30261727	rs2516706	G	A	0.447914	0.465415	0.447364		0.0666034	0.029841	0.0256191	0.0406416	0.031724	0.200158	0.0588471	0.0322204	0.0677914	0.026301	0.03423	0.442273
Binary	SNPs or indels (nonHLA)	30261806	rs2023476	G	C	0.450855	0.469422	0.450271		0.0709358	0.0298363	0.0174305	0.0436002	0.0317517	0.169702	0.0621875	0.0322263	0.0536421	0.0307744	0.0341615	0.367669
Binary	SNPs or indels (nonHLA)	30261917	rs2516705	A	C	0.450855	0.469422	0.450271		0.0709358	0.0298363	0.0174305	0.0436002	0.0317517	0.169702	0.0621875	0.0322263	0.0536421	0.0307744	0.0341615	0.367669
Binary	SNPs or indels (nonHLA)	30261991	rs2428506	C	A	0.474381	0.448815	0.475186		-0.102431	0.0298191	0.000592383	-0.0717437	0.0320337	0.0251149	-0.0892388	0.0325463	0.00610835	-0.0461925	0.0345963	0.181816
Binary	SNPs or indels (nonHLA)	30262053	rs2516704	A	G	0.450855	0.469422	0.450271		0.0709358	0.0298363	0.0174305	0.0436002	0.0317517	0.169702	0.0621875	0.0322263	0.0536421	0.0307744	0.0341615	0.367669
Binary	SNPs or indels (nonHLA)	30262092	rs3130397	C	T	0.0157146	0.0184606	0.0156282		0.213634	0.121222	0.0780119	0.0919463	0.124777	0.461192	0.0691795	0.124778	0.579289	0.130914	0.147464	0.374663
Binary	SNPs or indels (nonHLA)	30262150	rs66804924	A	T	0.450854	0.469422	0.450269		0.0709407	0.0298364	0.017423	0.0436046	0.0317518	0.16966	0.062192	0.0322264	0.0536254	0.030779	0.0341616	0.367598
Binary	SNPs or indels (nonHLA)	30262212	rs3129699	C	T	0.0747672	0.081763	0.074547		0.11458	0.0568137	0.0437195	0.0881132	0.0574947	0.125389	0.0803742	0.0574475	0.161787	0.0408669	0.0578503	0.479925
Binary	SNPs or indels (nonHLA)	30262213	rs2516702	G	A	0.450784	0.469422	0.450198		0.0711985	0.0298365	0.0170194	0.0438619	0.0317516	0.167154	0.0624612	0.0322263	0.0525981	0.0310626	0.0341615	0.363199
Binary	SNPs or indels (nonHLA)	30262618	rs73425423	G	C	0.0303919	0.0336293	0.03029		0.131862	0.0871992	0.130484	-0.134973	0.0909207	0.13767	-0.114704	0.0943886	0.224279	-0.0955454	0.14153	0.499617
Binary	SNPs or indels (nonHLA)	30262676	rs2523744	T	G	0.450836	0.469422	0.450251		0.0710078	0.0298372	0.0173201	0.0436649	0.0317526	0.169081	0.0622538	0.0322272	0.0533949	0.0308428	0.0341626	0.36662
Binary	SNPs or indels (nonHLA)	30262741	rs2516701	G	A	0.110871	0.133532	0.110157		0.229587	0.0472693	1.19178e-06	0.0573479	0.0476779	0.229045	0.0695972	0.0493191	0.158198	0.0238309	0.0566954	0.674242
Binary	SNPs or indels (nonHLA)	30262742	rs57665843	A	T	0.0744176	0.0811598	0.0742053		0.11209	0.0570672	0.0495097	0.0854535	0.0577537	0.138975	0.0777414	0.0577097	0.177945	0.0382163	0.0581203	0.510834
Binary	SNPs or indels (nonHLA)	30262884	rs2844766	C	T	0.474396	0.448785	0.475202		-0.102583	0.029817	0.000580806	-0.0719234	0.0320309	0.0247395	-0.089425	0.0325433	0.00599826	-0.0464081	0.0345926	0.179739
Binary	SNPs or indels (nonHLA)	30262983	rs3130398	G	A	0.0747586	0.0817988	0.074537		0.115193	0.0567972	0.0425456	0.0887616	0.0574772	0.122518	0.0810428	0.0574303	0.158201	0.041559	0.0578336	0.472388
Binary	SNPs or indels (nonHLA)	30263000	rs3130400	A	G	0.0747586	0.0817988	0.074537		0.115193	0.0567972	0.0425456	0.0887616	0.0574772	0.122518	0.0810428	0.0574303	0.158201	0.041559	0.0578336	0.472388
Binary	SNPs or indels (nonHLA)	30263147	rs3129700	C	G	0.0747586	0.0817988	0.074537		0.115193	0.0567972	0.0425443	0.0887621	0.0574772	0.122515	0.0810432	0.0574303	0.158199	0.0415594	0.0578336	0.472384
Binary	SNPs or indels (nonHLA)	30263153	rs3094074	A	G	0.0747586	0.0817988	0.074537		0.115193	0.0567972	0.0425443	0.0887621	0.0574772	0.122515	0.0810432	0.0574303	0.158199	0.0415594	0.0578336	0.472384
Binary	SNPs or indels (nonHLA)	30263294	rs2516700	G	A	0.450848	0.469422	0.450263		0.0709474	0.0298365	0.0174129	0.0436128	0.0317519	0.169581	0.0621998	0.0322265	0.0535962	0.0307878	0.0341618	0.367462
Binary	SNPs or indels (nonHLA)	30263496	rs3130401	A	G	0.07475	0.081822	0.0745274		0.115617	0.0567833	0.0417403	0.0892186	0.0574623	0.120508	0.0815193	0.0574158	0.155665	0.0420539	0.0578188	0.467019
Binary	SNPs or indels (nonHLA)	30263639	rs536489956	A	G	0.00700878	0.00707507	0.00700669		0.0307284	0.196165	0.875524	-0.0677009	0.190515	0.722323	-0.0507688	0.192426	0.791907	-0.105421	0.189547	0.578093
Binary	SNPs or indels (nonHLA)	30263747	rs150543617	T	C	0.0124614	0.0135049	0.0124286		0.111389	0.134526	0.407665	0.0501795	0.161723	0.756348	0.103504	0.162097	0.523126	0.274589	0.341041	0.420733
Binary	SNPs or indels (nonHLA)	30263786	rs144273471	A	T	0.07475	0.081822	0.0745274		0.115617	0.0567833	0.0417403	0.0892186	0.0574623	0.120508	0.0815193	0.0574158	0.155665	0.0420539	0.0578188	0.467019
Binary	SNPs or indels (nonHLA)	30263810	rs3130402	A	G	0.07475	0.081822	0.0745274		0.115617	0.0567833	0.0417403	0.0892186	0.0574623	0.120508	0.0815193	0.0574158	0.155665	0.0420539	0.0578188	0.467019
Binary	SNPs or indels (nonHLA)	30263817	rs9261635	A	G	0.07475	0.081822	0.0745274		0.115617	0.0567833	0.0417403	0.0892186	0.0574623	0.120508	0.0815193	0.0574158	0.155665	0.0420539	0.0578188	0.467019
Binary	SNPs or indels (nonHLA)	30263825	rs9261636	G	C	0.07475	0.081822	0.0745274		0.115617	0.0567833	0.0417403	0.0892186	0.0574623	0.120508	0.0815193	0.0574158	0.155665	0.0420539	0.0578188	0.467019
Binary	SNPs or indels (nonHLA)	30263889	rs3132658	T	C	0.07475	0.081822	0.0745274		0.115617	0.0567833	0.0417403	0.0892186	0.0574623	0.120508	0.0815193	0.0574158	0.155665	0.0420539	0.0578188	0.467019
Binary	SNPs or indels (nonHLA)	30263978	rs3094072	G	C	0.0747371	0.0811894	0.074534		0.106935	0.0568011	0.059751	0.0793328	0.0574475	0.16729	0.0721481	0.0574102	0.208858	0.0323599	0.0577888	0.575501
Binary	SNPs or indels (nonHLA)	30263991	rs3094071	G	A	0.07475	0.081822	0.0745274		0.115617	0.0567833	0.0417403	0.0892186	0.0574623	0.120508	0.0815193	0.0574158	0.155665	0.0420539	0.0578188	0.467019
Binary	SNPs or indels (nonHLA)	30264052	rs3094070	G	C	0.0748208	0.0820329	0.0745938		0.117632	0.0567563	0.0382104	0.0910736	0.0574307	0.112785	0.0834815	0.0573858	0.145742	0.0440484	0.0577908	0.445939
Binary	SNPs or indels (nonHLA)	30264232	rs3130403	T	G	0.07475	0.081822	0.0745274		0.115617	0.0567833	0.0417403	0.0892186	0.0574623	0.120508	0.0815193	0.0574158	0.155665	0.0420539	0.0578188	0.467019
Binary	SNPs or indels (nonHLA)	30264473	rs3130404	A	G	0.0747564	0.081822	0.074534		0.115482	0.0567811	0.0419702	0.0891577	0.0574614	0.120755	0.0814777	0.0574152	0.15587	0.0420192	0.0578182	0.467382
Binary	SNPs or indels (nonHLA)	30264597	rs2516698	G	A	0.113687	0.137524	0.112937		0.236456	0.0467908	4.33857e-07	0.0640342	0.0473761	0.176498	0.0774176	0.0489383	0.113662	0.0372802	0.0556028	0.502556
Binary	SNPs or indels (nonHLA)	30264761	rs28780091	G	T	0.0567195	0.0515816	0.0568812		-0.102519	0.0641527	0.110031	-0.0978541	0.0685227	0.153277	-0.0853989	0.0690131	0.215926	-0.0833821	0.0701607	0.23466
Binary	SNPs or indels (nonHLA)	30264767	rs144443573	A	T	0.07475	0.081822	0.0745274		0.115617	0.0567833	0.0417403	0.0892186	0.0574623	0.120508	0.0815193	0.0574158	0.155665	0.0420539	0.0578188	0.467019
Binary	SNPs or indels (nonHLA)	30264895	rs3129701	C	T	0.0748079	0.081822	0.0745871		0.114756	0.0567679	0.0432294	0.0884864	0.0574485	0.123494	0.0807834	0.057402	0.159331	0.0412676	0.0578045	0.475279
Binary	SNPs or indels (nonHLA)	30265727	rs139629441	A	T	0.0304414	0.0337221	0.0303381		0.133478	0.0871088	0.125445	-0.133095	0.0908315	0.142841	-0.112693	0.0943174	0.232156	-0.0914293	0.141477	0.51812
Binary	SNPs or indels (nonHLA)	30265736	rs3132657	T	C	0.07475	0.081822	0.0745274		0.115617	0.0567833	0.0417403	0.0892186	0.0574623	0.120508	0.0815193	0.0574158	0.155665	0.0420539	0.0578188	0.467019
Binary	SNPs or indels (nonHLA)	30265772	rs117987248	C	T	0.0744033	0.0814045	0.074183		0.11559	0.0569324	0.042327	0.0896658	0.0576346	0.119765	0.0819683	0.0575881	0.154633	0.0427008	0.058011	0.461682
Binary	SNPs or indels (nonHLA)	30265930	rs140614704	G	C	0.00956222	0.0124589	0.00947105		0.368145	0.165169	0.0258203	-0.036595	0.146052	0.802153	0.14878	0.157811	0.345797	0.175359	0.161348	0.277107
Binary	SNPs or indels (nonHLA)	30265962	rs3132656	T	C	0.07475	0.081822	0.0745274		0.115617	0.0567833	0.0417403	0.0892186	0.0574623	0.120508	0.0815193	0.0574158	0.155665	0.0420539	0.0578188	0.467019
Binary	SNPs or indels (nonHLA)	30266099	rs3132655	T	C	0.07475	0.081822	0.0745274		0.115617	0.0567833	0.0417403	0.0892186	0.0574623	0.120508	0.0815193	0.0574158	0.155665	0.0420539	0.0578188	0.467019
Binary	SNPs or indels (nonHLA)	30266717	rs2844765	T	C	0.447838	0.465396	0.447285		0.0668024	0.0298449	0.0252001	0.040857	0.0317284	0.197846	0.0589944	0.0322241	0.0671369	0.0264529	0.0342353	0.439712
Binary	SNPs or indels (nonHLA)	30266765	rs183470870	G	A	0.0124615	0.0135049	0.0124286		0.111381	0.134526	0.407699	0.0501768	0.161723	0.756361	0.103501	0.162097	0.523137	0.274575	0.34104	0.420756
Binary	SNPs or indels (nonHLA)	30266850	rs3129831	A	T	0.07475	0.081822	0.0745274		0.115617	0.0567833	0.0417403	0.0892186	0.0574623	0.120508	0.0815193	0.0574158	0.155665	0.0420539	0.0578188	0.467019
Binary	SNPs or indels (nonHLA)	30266880	rs3129832	A	G	0.0754128	0.0822438	0.0751978		0.111767	0.0566011	0.0483084	0.0855612	0.0572715	0.135187	0.0777832	0.0572217	0.174041	0.0384452	0.0576163	0.504603
Binary	SNPs or indels (nonHLA)	30266891	rs2844764	A	T	0.474471	0.448775	0.47528		-0.102899	0.029816	0.000558266	-0.0722959	0.0320298	0.0239993	-0.0897338	0.0325417	0.00582441	-0.0467526	0.0345913	0.176513
Binary	SNPs or indels (nonHLA)	30267154	rs3129706	T	C	0.07475	0.081822	0.0745274		0.115617	0.0567833	0.0417403	0.0892186	0.0574623	0.120508	0.0815193	0.0574158	0.155665	0.0420539	0.0578188	0.467019
Binary	SNPs or indels (nonHLA)	30267157	rs3129835	A	C	0.07475	0.081822	0.0745274		0.115617	0.0567833	0.0417403	0.0892186	0.0574623	0.120508	0.0815193	0.0574158	0.155665	0.0420539	0.0578188	0.467019
Binary	SNPs or indels (nonHLA)	30267214	rs28780092	A	G	0.0184579	0.0175517	0.0184864		-0.0669346	0.110385	0.544266	-0.057367	0.134585	0.669925	-0.060932	0.134449	0.650406	-0.0916535	0.138797	0.509034
Binary	SNPs or indels (nonHLA)	30267269	rs2516696	T	G	0.474476	0.448775	0.475285		-0.102915	0.0298159	0.000557134	-0.0723088	0.0320297	0.0239737	-0.089745	0.0325415	0.00581812	-0.0467663	0.0345912	0.176384
Binary	SNPs or indels (nonHLA)	30267427	rs3129707	G	A	0.07475	0.081822	0.0745274		0.115617	0.0567833	0.0417403	0.0892186	0.0574623	0.120508	0.0815193	0.0574158	0.155665	0.0420539	0.0578188	0.467019
Binary	SNPs or indels (nonHLA)	30267697	rs75211427	G	C	0.069858	0.061356	0.0701257		-0.147652	0.0578888	0.0107531	-0.0780311	0.0703987	0.267681	-0.226599	0.0707164	0.00135379	-0.199112	0.107626	0.0643069
Binary	SNPs or indels (nonHLA)	30268261	rs3129708	G	T	0.0747242	0.081822	0.0745008		0.116149	0.0568043	0.0408833	0.0896857	0.0574802	0.118692	0.0820062	0.0574343	0.153343	0.0425772	0.0578409	0.461666
Binary	SNPs or indels (nonHLA)	30268891	rs201800508	A	T	0.0063746	0.00804935	0.00632189		0.340433	0.202102	0.0920923	0.253668	0.198297	0.200816	0.231397	0.197158	0.24053	0.221923	0.197536	0.261244
Binary	SNPs or indels (nonHLA)	30268977	rs2844762	C	T	0.474558	0.448773	0.47537		-0.103283	0.0298182	0.000532669	-0.0726763	0.0320329	0.0232803	-0.0901354	0.0325447	0.00561276	-0.047231	0.0345937	0.172156
Binary	SNPs or indels (nonHLA)	30269156	rs567257643	A	C	0.00915192	0.0107465	0.00910173		0.220024	0.174786	0.208096	0.229894	0.176992	0.193982	0.209858	0.175729	0.232395	0.173208	0.174256	0.320228
Binary	SNPs or indels (nonHLA)	30269677	rs2844761	A	G	0.447782	0.465399	0.447227		0.0670135	0.0298464	0.02475	0.0410525	0.0317299	0.195731	0.0591919	0.0322256	0.0662403	0.0266768	0.034237	0.435873
Binary	SNPs or indels (nonHLA)	30270082	rs9261639	G	A	0.240319	0.243832	0.240208		0.0286899	0.0349516	0.411734	0.0149393	0.0362029	0.67986	-0.000191315	0.0362022	0.995784	-0.00099359	0.0370235	0.97859
Binary	SNPs or indels (nonHLA)	30270084	rs2844760	C	T	0.474631	0.448777	0.475444		-0.103596	0.0298191	0.000512471	-0.0729998	0.0320345	0.02268	-0.090486	0.032546	0.00543184	-0.0476562	0.0345933	0.168323
Binary	SNPs or indels (nonHLA)	30270373	rs77180463	T	C	0.0698642	0.061356	0.070132		-0.147703	0.0578861	0.0107225	-0.0780612	0.0703973	0.267488	-0.226653	0.0707154	0.00134995	-0.199244	0.107626	0.0641321
Binary	SNPs or indels (nonHLA)	30270674	rs78148498	A	T	0.47467	0.448775	0.475485		-0.103777	0.0298185	0.000500846	-0.0731908	0.0320342	0.0223264	-0.0906904	0.0325455	0.00532683	-0.0479076	0.0345914	0.166066
Binary	SNPs or indels (nonHLA)	30270782	rs9368628	A	G	0.336912	0.331883	0.337071		-0.0269655	0.0313527	0.389751	0.0183488	0.0342649	0.592304	0.0337251	0.034417	0.327139	0.0195424	0.0355953	0.582994
Binary	SNPs or indels (nonHLA)	30270804	rs116037546	A	G	0.0267987	0.0244243	0.0268735		-0.103666	0.0971232	0.285805	-0.0783649	0.11954	0.512111	0.121538	0.129763	0.348957	-0.097727	0.135212	0.469822
Binary	SNPs or indels (nonHLA)	30271107	rs2844759	G	A	0.474688	0.448771	0.475504		-0.103868	0.029818	0.0004951	-0.0732882	0.0320338	0.0221468	-0.0907945	0.0325449	0.0052737	-0.0480344	0.0345902	0.164933
Binary	SNPs or indels (nonHLA)	30271224	rs79129161	T	C	0.0746135	0.0818241	0.0743865		0.118315	0.0568511	0.0374218	0.0916218	0.0575172	0.111173	0.0840366	0.0574719	0.143682	0.0448281	0.0578888	0.438705
Binary	SNPs or indels (nonHLA)	30272297	rs1158763	C	T	0.47469	0.448771	0.475505		-0.103876	0.0298178	0.000494584	-0.0732966	0.0320337	0.0221312	-0.0908035	0.0325448	0.00526908	-0.0480458	0.03459	0.16483
Binary	SNPs or indels (nonHLA)	30272578	rs141448899	A	T	0.0746119	0.0818241	0.0743849		0.118343	0.0568515	0.0373767	0.0916475	0.0575172	0.111072	0.0840636	0.0574719	0.143553	0.0448588	0.0578888	0.438391
Binary	SNPs or indels (nonHLA)	30272815	rs112526551	A	G	0.074612	0.0818241	0.074385		0.118342	0.0568515	0.0373789	0.0916466	0.0575172	0.111076	0.0840627	0.0574719	0.143557	0.0448578	0.0578888	0.438401
Binary	SNPs or indels (nonHLA)	30273149	rs2097773	C	A	0.447756	0.465399	0.447201		0.0671115	0.0298475	0.0245457	0.0411485	0.031731	0.194704	0.0592937	0.0322268	0.0657842	0.0267898	0.0342378	0.433943
Binary	SNPs or indels (nonHLA)	30273337	rs9393999	A	G	0.336909	0.331885	0.337067		-0.0269435	0.031353	0.390141	0.0183728	0.0342651	0.591823	0.0337505	0.0344174	0.326779	0.0195695	0.0355955	0.582474
Binary	SNPs or indels (nonHLA)	30274289	rs73425443	C	G	0.0305422	0.0339119	0.0304361		0.136662	0.0869051	0.115826	-0.129184	0.0906199	0.153995	-0.108555	0.094138	0.248851	-0.0829009	0.141215	0.557167
Binary	SNPs or indels (nonHLA)	30274351	rs9357095	A	G	0.336909	0.331885	0.337067		-0.0269432	0.031353	0.390147	0.0183732	0.0342651	0.591815	0.0337511	0.0344174	0.32677	0.01957	0.0355955	0.582465
Binary	SNPs or indels (nonHLA)	30274394	rs28780093	A	G	0.056792	0.0516449	0.0569541		-0.102263	0.0640701	0.110463	-0.0975247	0.0684186	0.154039	-0.0850549	0.0689137	0.217121	-0.0830234	0.0700604	0.236008
Binary	SNPs or indels (nonHLA)	30275127	rs2894145	G	A	0.336909	0.331887	0.337067		-0.0269332	0.031353	0.390323	0.0183853	0.0342651	0.591571	0.0337631	0.0344174	0.326598	0.0195828	0.0355955	0.582218
Binary	SNPs or indels (nonHLA)	30275458	rs3132654	T	C	0.342003	0.33089	0.342352		-0.0413146	0.0314817	0.189406	-0.0323618	0.0323914	0.317753	-0.0193401	0.0328086	0.555537	-0.00558855	0.0354433	0.874712
Binary	SNPs or indels (nonHLA)	30275459	rs3132653	C	T	0.342003	0.33089	0.342352		-0.0413146	0.0314817	0.189406	-0.0323618	0.0323914	0.317753	-0.0193401	0.0328086	0.555537	-0.00558855	0.0354433	0.874712
Binary	SNPs or indels (nonHLA)	30276702	rs80028651	A	G	0.0698657	0.0613581	0.0701335		-0.147677	0.0578858	0.0107357	-0.0780228	0.0703968	0.267721	-0.226616	0.0707154	0.00135239	-0.19916	0.107625	0.0642419
Binary	SNPs or indels (nonHLA)	30276802	rs968909	T	C	0.474692	0.448771	0.475508		-0.103885	0.0298178	0.000493971	-0.0733066	0.0320336	0.0221127	-0.090814	0.0325448	0.00526371	-0.0480587	0.0345899	0.164715
Binary	SNPs or indels (nonHLA)	30276923	rs140525345	A	T	0.0136269	0.0129017	0.0136497		-0.031647	0.150451	0.833396	-0.0805175	0.148798	0.588426	-0.0583322	0.15022	0.697786	-0.125484	0.147222	0.394021
Binary	SNPs or indels (nonHLA)	30276934	rs2097574	A	C	0.474692	0.448771	0.475508		-0.103885	0.0298178	0.000493971	-0.0733066	0.0320336	0.0221127	-0.090814	0.0325448	0.00526371	-0.0480587	0.0345899	0.164715
Binary	SNPs or indels (nonHLA)	30277724	rs2844755	A	T	0.474691	0.448771	0.475507		-0.103884	0.0298178	0.000494026	-0.0733059	0.0320336	0.022114	-0.0908132	0.0325447	0.00526409	-0.0480579	0.0345899	0.164722
Binary	SNPs or indels (nonHLA)	30278093	rs3132652	T	C	0.0711403	0.0531485	0.0717066		-0.281192	0.0581243	1.31302e-06	-0.141845	0.0732038	0.0526633	-0.0313682	0.075346	0.677175	0.0058388	0.110105	0.957708
Binary	SNPs or indels (nonHLA)	30278354	rs9380163	C	T	0.33691	0.331887	0.337068		-0.0269364	0.0313529	0.390265	0.0183817	0.0342651	0.591643	0.03376	0.0344174	0.326641	0.0195799	0.0355955	0.582274
Binary	SNPs or indels (nonHLA)	30278435	rs2844754	C	A	0.110731	0.133511	0.110014		0.230685	0.0472923	1.07241e-06	0.0584839	0.0476999	0.22017	0.0710438	0.0493569	0.150041	0.0262516	0.0566604	0.643138
Binary	SNPs or indels (nonHLA)	30278729	rs113201121	A	T	0.474691	0.448773	0.475507		-0.103873	0.0298178	0.000494736	-0.0732932	0.0320336	0.0221371	-0.0908005	0.0325448	0.00527042	-0.0480438	0.0345899	0.164845
Binary	SNPs or indels (nonHLA)	30278748	rs62407490	A	G	0.33691	0.331887	0.337068		-0.0269372	0.0313529	0.390251	0.0183811	0.0342651	0.591655	0.0337596	0.0344174	0.326648	0.0195794	0.0355955	0.582284
Binary	SNPs or indels (nonHLA)	30279267	rs7740823	G	A	0.447757	0.465394	0.447202		0.0670922	0.0298475	0.0245869	0.0411273	0.031731	0.194933	0.059272	0.0322267	0.0658831	0.0267654	0.0342378	0.434361
Binary	SNPs or indels (nonHLA)	30279304	rs28780094	G	A	0.0567928	0.0516449	0.0569548		-0.102275	0.0640693	0.110417	-0.0975343	0.0684177	0.153992	-0.0850628	0.0689128	0.217072	-0.0830312	0.0700594	0.235958
Binary	SNPs or indels (nonHLA)	30279804	rs111378512	C	G	0.07461	0.0818241	0.0743829		0.118375	0.0568515	0.0373252	0.0916775	0.0575172	0.110955	0.0840953	0.0574719	0.143401	0.0448945	0.0578888	0.438027
Binary	SNPs or indels (nonHLA)	30279826	rs2523737	C	T	0.447757	0.465396	0.447202		0.0670995	0.0298474	0.0245711	0.0411354	0.031731	0.194845	0.0592802	0.0322267	0.0658453	0.0267744	0.0342378	0.434206
Binary	SNPs or indels (nonHLA)	30280018	rs112980911	C	T	0.07461	0.0818241	0.074383		0.118374	0.0568515	0.0373271	0.0916769	0.0575172	0.110958	0.0840944	0.0574719	0.143405	0.0448937	0.0578888	0.438035
Binary	SNPs or indels (nonHLA)	30280161	rs117910674	T	C	0.0744045	0.0814066	0.0741841		0.11563	0.056933	0.0422566	0.0897006	0.0576349	0.119622	0.0820083	0.0575881	0.154433	0.0427477	0.0580114	0.461192
Binary	SNPs or indels (nonHLA)	30280402	rs577555430	A	T	0.0746084	0.0818241	0.0743812		0.118402	0.0568515	0.0372818	0.0917027	0.0575172	0.110857	0.0841216	0.0574719	0.143276	0.0449246	0.0578888	0.43772
Binary	SNPs or indels (nonHLA)	30280567	rs192649860	A	G	0.0323904	0.0457655	0.0319695		0.432349	0.0836477	2.35767e-07	0.169493	0.0905928	0.0613546	0.181572	0.0992802	0.0674156	-0.0400164	0.182312	0.826265
Binary	SNPs or indels (nonHLA)	30280965	rs117496400	A	G	0.0744043	0.0814066	0.0741839		0.115631	0.056933	0.0422555	0.0897012	0.0576349	0.119619	0.0820088	0.0575881	0.15443	0.0427482	0.0580114	0.461186
Binary	SNPs or indels (nonHLA)	30281000	rs184643068	A	G	0.00798987	0.00891396	0.00796078		0.121141	0.168582	0.472395	0.0728254	0.184239	0.692638	0.0842935	0.185596	0.6497	0.157373	0.215478	0.465178
Binary	SNPs or indels (nonHLA)	30281405	rs11759703	T	C	0.12666	0.113005	0.127089		-0.136475	0.0444788	0.00215282	-0.0930377	0.0504337	0.065073	-0.162425	0.0506845	0.00135232	-0.122774	0.0599959	0.0407197
Binary	SNPs or indels (nonHLA)	30281682	rs118169754	C	G	0.0305425	0.0339119	0.0304364		0.136655	0.0869051	0.115843	-0.129196	0.0906191	0.153955	-0.108568	0.094138	0.24879	-0.0829272	0.141215	0.557041
Binary	SNPs or indels (nonHLA)	30281836	rs2844752	T	C	0.447759	0.465392	0.447204		0.0670759	0.0298474	0.0246214	0.0411093	0.0317309	0.195127	0.059254	0.0322267	0.0659645	0.0267459	0.0342377	0.434696
Binary	SNPs or indels (nonHLA)	30282673	rs2021364	G	A	0.074404	0.0814066	0.0741836		0.115636	0.056933	0.0422457	0.0897063	0.0576346	0.119598	0.0820134	0.0575881	0.154407	0.0427536	0.0580114	0.461129
Binary	SNPs or indels (nonHLA)	30282823	rs2021363	G	A	0.0746078	0.0818241	0.0743807		0.118408	0.0568515	0.0372721	0.0917084	0.0575172	0.110834	0.0841267	0.0574719	0.143251	0.0449305	0.0578888	0.437659
Binary	SNPs or indels (nonHLA)	30283537	rs1313929	A	G	0.447343	0.46469	0.446797		0.0659428	0.029868	0.0272575	0.0399271	0.031754	0.208613	0.0581312	0.0322535	0.071495	0.0255722	0.0342662	0.455498
Binary	SNPs or indels (nonHLA)	30283609	rs1075105	G	C	0.475108	0.449481	0.475914		-0.102747	0.0298344	0.000573411	-0.0720838	0.0320511	0.0245106	-0.0896499	0.0325659	0.00590736	-0.0468415	0.0346135	0.175968
Binary	SNPs or indels (nonHLA)	30284064	rs185266160	T	C	0.0783403	0.0877436	0.0780444		0.125801	0.0551624	0.0225744	0.0153919	0.0552572	0.780589	0.033357	0.055756	0.549661	0.032703	0.0590786	0.579887
Binary	SNPs or indels (nonHLA)	30284065	rs141733498	A	T	0.0783403	0.0877436	0.0780444		0.125801	0.0551624	0.0225744	0.0153919	0.0552572	0.780589	0.033357	0.055756	0.549661	0.032703	0.0590786	0.579887
Binary	SNPs or indels (nonHLA)	30284166	rs56267944	T	A	0.0305482	0.0339224	0.030442		0.136814	0.0868915	0.115362	-0.128986	0.0906043	0.154558	-0.108349	0.0941247	0.249682	-0.0824781	0.141193	0.559118
Binary	SNPs or indels (nonHLA)	30284179	rs149685177	A	T	0.0746077	0.0818241	0.0743806		0.118409	0.0568515	0.0372715	0.0917092	0.0575172	0.110831	0.0841273	0.0574716	0.143248	0.0449316	0.0578888	0.437647
Binary	SNPs or indels (nonHLA)	30284593	rs4713304	C	T	0.0746077	0.0818241	0.0743806		0.118409	0.0568515	0.0372715	0.0917092	0.0575172	0.110831	0.0841273	0.0574716	0.143248	0.0449316	0.0578888	0.437647
Binary	SNPs or indels (nonHLA)	30284725	rs3094068	T	C	0.0711427	0.0531506	0.0717091		-0.28118	0.0581216	1.31294e-06	-0.141843	0.0731995	0.0526515	-0.0313904	0.0753404	0.676936	0.00574944	0.110083	0.958347
Binary	SNPs or indels (nonHLA)	30285059	rs4713305	A	T	0.240309	0.24383	0.240199		0.0286977	0.0349488	0.41157	0.0149422	0.0362001	0.679778	-0.00019358	0.0361998	0.995733	-0.000998499	0.0370207	0.978483
Binary	SNPs or indels (nonHLA)	30285234	rs1264626	C	T	0.474688	0.448777	0.475504		-0.103847	0.0298175	0.000496312	-0.0732655	0.0320334	0.0221865	-0.0907726	0.0325445	0.0052841	-0.0480139	0.0345895	0.165105
Binary	SNPs or indels (nonHLA)	30285562	rs1132547	T	G	0.110855	0.133511	0.110141		0.229295	0.0472646	1.22655e-06	0.0569784	0.0476719	0.232003	0.0691997	0.049315	0.160552	0.023378	0.0566974	0.680097
Binary	SNPs or indels (nonHLA)	30285590	rs534399282	A	T	0.00700929	0.00707507	0.00700722		0.0309527	0.195973	0.874501	-0.0677366	0.190317	0.721904	-0.0508826	0.192212	0.791224	-0.105403	0.189337	0.577736
Binary	SNPs or indels (nonHLA)	30285601	rs774776947	G	A	0.0139363	0.0122269	0.0139901		-0.142752	0.133344	0.28437	-0.0879025	0.148496	0.553884	-0.136992	0.147034	0.351489	0.0964603	0.163423	0.555023
Binary	SNPs or indels (nonHLA)	30286476	rs114077552	A	C	0.0270683	0.0245255	0.0271483		-0.110545	0.0966875	0.252905	-0.088339	0.118785	0.457065	0.106582	0.128803	0.407963	-0.113165	0.134262	0.399306
Binary	SNPs or indels (nonHLA)	30286901	rs9261647	G	A	0.240308	0.243832	0.240197		0.0287169	0.0349488	0.411256	0.0149639	0.0362001	0.679338	-0.00017124	0.0361998	0.996226	-0.000974629	0.0370207	0.978997
Binary	SNPs or indels (nonHLA)	30286916	rs193074175	G	A	0.00938674	0.0106305	0.00934759		0.320454	0.214303	0.134827	0.303076	0.215659	0.159919	0.304894	0.215948	0.157983	0.222123	0.212528	0.295955
Binary	SNPs or indels (nonHLA)	30287093	rs113550936	A	T	0.311453	0.29698	0.311909		-0.0621799	0.0322597	0.0539197	-0.017041	0.0336188	0.612231	-0.00646285	0.0337146	0.847983	-0.000342463	0.0360298	0.992416
Binary	SNPs or indels (nonHLA)	30287312	rs1264624	T	C	0.474688	0.448783	0.475503		-0.103823	0.0298174	0.00049777	-0.0732389	0.0320332	0.0222344	-0.0907458	0.0325443	0.00529729	-0.0479859	0.0345893	0.165348
Binary	SNPs or indels (nonHLA)	30287322	rs151071458	A	T	0.0746053	0.0818241	0.0743781		0.118448	0.0568515	0.0372077	0.091745	0.0575169	0.110692	0.0841644	0.0574716	0.143071	0.044972	0.0578888	0.437235
Binary	SNPs or indels (nonHLA)	30287588	rs1264623	C	A	0.474686	0.448785	0.475501		-0.103805	0.0298172	0.000498817	-0.0732212	0.032033	0.022266	-0.0907286	0.0325441	0.0053057	-0.0479682	0.034589	0.165501
Binary	SNPs or indels (nonHLA)	30287697	rs115007908	G	A	0.0270698	0.0245318	0.0271497		-0.110315	0.0966847	0.253877	-0.0879662	0.118783	0.458958	0.107032	0.128801	0.405981	-0.112692	0.134262	0.401274
Binary	SNPs or indels (nonHLA)	30287728	rs9368632	G	A	0.336922	0.331873	0.337081		-0.0270461	0.0313522	0.388328	0.01826	0.0342644	0.594092	0.0336391	0.0344167	0.328367	0.0194516	0.0355949	0.584742
Binary	SNPs or indels (nonHLA)	30288038	rs145008131	A	T	0.447776	0.46538	0.447222		0.0669606	0.0298467	0.024866	0.0409884	0.0317302	0.196435	0.059131	0.032226	0.0665232	0.0266094	0.0342373	0.437038
Binary	SNPs or indels (nonHLA)	30288213	rs117416277	T	C	0.0452084	0.0450696	0.0452128		-0.0119124	0.0746843	0.873272	-0.140961	0.0746865	0.0591113	-0.118552	0.0756819	0.117242	-0.0113959	0.081608	0.888943
Binary	SNPs or indels (nonHLA)	30288797	rs115188189	C	A	0.0783417	0.0877394	0.0780459		0.125701	0.0551596	0.0226761	0.0152933	0.0552544	0.78195	0.0332558	0.0557532	0.550854	0.0325896	0.0590758	0.581183
Binary	SNPs or indels (nonHLA)	30288813	rs3214174	A	T	0.0745907	0.081822	0.0743631		0.118647	0.0568508	0.036889	0.0919276	0.0575159	0.109977	0.0843553	0.0574703	0.142158	0.0451902	0.0578881	0.435009
Binary	SNPs or indels (nonHLA)	30289108	rs17194767	C	T	0.0745892	0.0818241	0.0743615		0.118704	0.0568508	0.0367975	0.0919837	0.0575159	0.109759	0.0844123	0.0574703	0.141887	0.045252	0.0578878	0.43438
Binary	SNPs or indels (nonHLA)	30289720	rs2285800	C	G	0.240283	0.243906	0.240169		0.0292292	0.0349468	0.402935	0.0155103	0.0361983	0.668301	0.000375107	0.036198	0.991732	-0.000408036	0.0370189	0.991206
Binary	SNPs or indels (nonHLA)	30289974	rs6915913	T	C	0.0306225	0.0341628	0.030511		0.143379	0.0868063	0.0985927	-0.121089	0.0905141	0.180965	-0.099571	0.0940495	0.289732	-0.0637491	0.140793	0.650702
Binary	SNPs or indels (nonHLA)	30290004	rs16897337	A	G	0.0745908	0.0818684	0.0743617		0.119351	0.0568505	0.0357836	0.092639	0.0575156	0.10725	0.085064	0.0574699	0.138834	0.0459186	0.0578875	0.427638
Binary	SNPs or indels (nonHLA)	30290121	rs150927134	A	T	0.0124594	0.0134964	0.0124267		0.110781	0.134533	0.410256	0.0492947	0.161761	0.760566	0.102557	0.162123	0.527002	0.270462	0.341284	0.428078
Binary	SNPs or indels (nonHLA)	30290931	rs4713309	C	T	0.0745905	0.081841	0.0743623		0.118938	0.0568502	0.0364271	0.0922118	0.0575149	0.108876	0.0846373	0.0574693	0.140821	0.0454817	0.0578868	0.432043
Binary	SNPs or indels (nonHLA)	30291378	rs145405100	T	A	0.0124593	0.0134964	0.0124267		0.110781	0.134533	0.410252	0.0492937	0.161762	0.760571	0.102557	0.162123	0.527005	0.270441	0.341282	0.428111
Binary	SNPs or indels (nonHLA)	30291484	rs192842052	T	C	0.0169659	0.0168115	0.0169707		-0.00905949	0.134434	0.946271	-0.0137573	0.135415	0.919079	-0.00491371	0.136173	0.971215	-0.0403552	0.138045	0.770032
Binary	SNPs or indels (nonHLA)	30291495	rs16897339	C	T	0.0745903	0.0818283	0.0743625		0.118748	0.0568498	0.0367256	0.0920166	0.0575146	0.109625	0.0844425	0.057469	0.141736	0.0452824	0.0578868	0.434061
Binary	SNPs or indels (nonHLA)	30291527	rs28383816	A	T	0.474641	0.448906	0.475451		-0.103138	0.0298135	0.000541312	-0.0724771	0.0320293	0.023646	-0.08997	0.0325404	0.0056946	-0.0471325	0.0345848	0.172943
Binary	SNPs or indels (nonHLA)	30291528	rs28360018	C	T	0.474641	0.448906	0.475451		-0.103138	0.0298135	0.000541283	-0.0724778	0.0320293	0.0236446	-0.0899709	0.0325404	0.00569416	-0.0471335	0.0345848	0.172933
Binary	SNPs or indels (nonHLA)	30291579	rs1264620	A	G	0.0324096	0.0457613	0.0319894		0.431486	0.0836232	2.47135e-07	0.168201	0.0905502	0.0632331	0.179922	0.0992211	0.0697802	-0.0452228	0.181995	0.80376
Binary	SNPs or indels (nonHLA)	30291739	chr6_30291739_TCCA_T	A	T	0.00914304	0.0107254	0.00909323		0.218059	0.17467	0.211881	0.228176	0.176898	0.197095	0.208415	0.17565	0.23541
Binary	SNPs or indels (nonHLA)	30291880	rs1045251	G	T	0.447816	0.465261	0.447266		0.0664402	0.0298442	0.0259984	0.0404295	0.0317277	0.202568	0.0585512	0.0322235	0.0692111	0.0259623	0.0342346	0.448233
Binary	SNPs or indels (nonHLA)	30292242	rs1264619	C	G	0.454626	0.431959	0.45534		-0.0912124	0.0299733	0.00234141	-0.0660825	0.0323154	0.0408626	-0.0853231	0.0328132	0.00931516	-0.0416805	0.034935	0.232836
Binary	SNPs or indels (nonHLA)	30293205	rs11752362	C	T	0.126855	0.113876	0.127263		-0.129558	0.0443912	0.00351665	-0.084694	0.0502796	0.0920931	-0.153734	0.0505211	0.00234261	-0.11122	0.0597197	0.0625502
Binary	SNPs or indels (nonHLA)	30293255	rs60925525	G	T	0.0745903	0.081822	0.0743627		0.118652	0.0568498	0.0368782	0.0919152	0.0575146	0.110015	0.0843411	0.0574686	0.142213	0.0451786	0.0578864	0.435114
Binary	SNPs or indels (nonHLA)	30293275	rs114202964	G	C	0.0783455	0.087733	0.07805		0.12553	0.0551554	0.0228502	0.015118	0.0552498	0.784369	0.0330738	0.0557485	0.553001	0.0323871	0.0590702	0.5835
Binary	SNPs or indels (nonHLA)	30293619	rs57715221	A	G	0.0745903	0.081822	0.0743627		0.118652	0.0568498	0.0368778	0.0919155	0.0575146	0.110014	0.0843415	0.0574686	0.142211	0.0451789	0.0578864	0.435111
Binary	SNPs or indels (nonHLA)	30293723	rs572860777	C	T	0.00914304	0.0107254	0.00909323		0.218079	0.174669	0.21184	0.228199	0.176898	0.197051	0.208437	0.17565	0.235361	0.172038	0.174196	0.323343
Binary	SNPs or indels (nonHLA)	30294050	rs140954516	T	C	0.0131751	0.0152193	0.0131108		0.184177	0.134662	0.171406	0.095246	0.131385	0.46849	0.108618	0.132349	0.411821	0.0476667	0.132192	0.718407
Binary	SNPs or indels (nonHLA)	30294198	rs3214075	A	T	0.47464	0.448914	0.47545		-0.103097	0.0298134	0.000544029	-0.072434	0.0320292	0.0237286	-0.0899264	0.0325403	0.00571788	-0.0470843	0.0345846	0.17338
Binary	SNPs or indels (nonHLA)	30294735	rs1048664	A	G	0.110741	0.133494	0.110024		0.230329	0.0472856	1.11028e-06	0.0581324	0.0476935	0.222892	0.0706593	0.0493503	0.152203	0.0257569	0.0566518	0.649359
Binary	SNPs or indels (nonHLA)	30295292	rs1264618	G	C	0.474641	0.44892	0.475451		-0.103071	0.0298133	0.00054577	-0.0724053	0.0320291	0.0237835	-0.0898972	0.0325402	0.00573345	-0.0470519	0.0345845	0.173674
Binary	SNPs or indels (nonHLA)	30295331	rs56183729	C	T	0.278127	0.264357	0.27856		-0.0755631	0.0330218	0.0221216	-0.0162855	0.0361719	0.652548	-0.0065557	0.0363367	0.856826	-0.0125308	0.0374166	0.737701
Binary	SNPs or indels (nonHLA)	30295353	rs1264617	G	A	0.474641	0.448922	0.475451		-0.103063	0.0298133	0.000546328	-0.0723963	0.0320291	0.0238008	-0.0898881	0.0325402	0.00573834	-0.0470418	0.0345844	0.173766
Binary	SNPs or indels (nonHLA)	30295789	rs79975940	T	G	0.07459	0.081822	0.0743623		0.118657	0.0568502	0.0368699	0.0919249	0.0575149	0.10998	0.0843515	0.057469	0.142166	0.0451894	0.0578868	0.435007
Binary	SNPs or indels (nonHLA)	30296445	chr6_30296445_C_G	C	G	0.0074091	0.00540911	0.00747206		-0.394773	0.197168	0.0452614	-0.424989	0.198353	0.0321463	-0.42182	0.198103	0.0332292
Binary	SNPs or indels (nonHLA)	30296530	rs1264616	C	T	0.447828	0.46524	0.44728		0.0661814	0.0298434	0.0265809	0.0401431	0.0317271	0.205777	0.0582679	0.0322231	0.0705654	0.0256473	0.0342344	0.453756
Binary	SNPs or indels (nonHLA)	30296847	rs28780095	C	T	0.0567903	0.051666	0.0569516		-0.101737	0.0640578	0.112241	-0.0968814	0.0684037	0.156682	-0.0843899	0.068899	0.220638	-0.0823302	0.0700462	0.239846
Binary	SNPs or indels (nonHLA)	30297156	rs261956	C	T	0.110855	0.133494	0.110143		0.229252	0.047269	1.235e-06	0.0569768	0.0476781	0.232074	0.0691833	0.0493191	0.160686	0.0233077	0.0566977	0.68101
Binary	SNPs or indels (nonHLA)	30297160	rs61389055	A	C	0.0305519	0.0339519	0.0304449		0.137593	0.0868463	0.11312	-0.128225	0.090551	0.156759	-0.107591	0.0940743	0.252756	-0.0806635	0.14114	0.567651
Binary	SNPs or indels (nonHLA)	30297564	rs111789756	T	C	0.0745898	0.081822	0.0743621		0.118661	0.0568502	0.0368646	0.0919311	0.0575149	0.109958	0.0843581	0.0574693	0.142137	0.0451961	0.0578871	0.434941
Binary	SNPs or indels (nonHLA)	30297711	rs6927626	T	C	0.126651	0.113032	0.12708		-0.136103	0.0444743	0.00221137	-0.0925537	0.0504281	0.0664519	-0.161915	0.0506788	0.00139869	-0.122067	0.0599887	0.0418683
Binary	SNPs or indels (nonHLA)	30298012	rs2894146	G	A	0.0747787	0.0818684	0.0745555		0.116393	0.0568127	0.0404905	0.0902544	0.0574901	0.116435	0.0825528	0.0574422	0.150676	0.0431858	0.0578627	0.455456
Binary	SNPs or indels (nonHLA)	30298368	rs9394000	G	A	0.336972	0.331736	0.337137		-0.0278548	0.031348	0.374235	0.0173304	0.0342602	0.612964	0.0327139	0.0344125	0.341788	0.0184732	0.035591	0.603731
Binary	SNPs or indels (nonHLA)	30299507	rs77074467	G	T	0.030373	0.0286862	0.0304261		-0.0672111	0.0876586	0.443237	0.0567484	0.0945993	0.548586	-0.000419757	0.0939426	0.996435	0.029061	0.095338	0.760502
Binary	SNPs or indels (nonHLA)	30299562	rs261954	T	C	0.240492	0.244175	0.240376		0.0296986	0.0349524	0.3955	0.0159269	0.0362063	0.660014	0.000778658	0.0362064	0.982842	2.55942e-05	0.0370294	0.999449
Binary	SNPs or indels (nonHLA)	30299595	rs3129834	A	C	0.0711478	0.0531421	0.0717145		-0.281215	0.0581034	1.299e-06	-0.141957	0.0731706	0.052369	-0.0316656	0.0753052	0.674122	0.00478524	0.109954	0.965287
Binary	SNPs or indels (nonHLA)	30299885	rs261953	T	C	0.450767	0.469228	0.450186		0.0704338	0.0298385	0.0182503	0.0430138	0.0317545	0.175554	0.0615192	0.0322285	0.0562827	0.030026	0.0341654	0.379487
Binary	SNPs or indels (nonHLA)	30299971	rs3094631	A	G	0.0711478	0.0531421	0.0717146		-0.281215	0.0581034	1.29899e-06	-0.141957	0.0731706	0.0523686	-0.0316659	0.0753052	0.674119	0.00478428	0.109954	0.965294
Binary	SNPs or indels (nonHLA)	30300030	rs261952	A	G	0.450767	0.469226	0.450186		0.0704253	0.0298385	0.0182644	0.0430043	0.0317545	0.17565	0.0615095	0.0322285	0.0563215	0.0300151	0.0341654	0.37966
Binary	SNPs or indels (nonHLA)	30300109	rs7758503	C	T	0.12644	0.11283	0.126868		-0.136574	0.0445363	0.00216527	-0.0929007	0.0505239	0.0659526	-0.162518	0.0507748	0.00137069	-0.122748	0.0601449	0.0412643
Binary	SNPs or indels (nonHLA)	30301086	rs261951	T	C	0.447825	0.465213	0.447278		0.0660673	0.0298433	0.0268417	0.0400195	0.0317268	0.207172	0.058142	0.0322227	0.071172	0.0255076	0.0342338	0.456211
Binary	SNPs or indels (nonHLA)	30301784	rs261950	T	A	0.474645	0.448962	0.475453		-0.102899	0.029813	0.000557498	-0.0722178	0.0320287	0.0241469	-0.0897071	0.0325398	0.0058362	-0.0468417	0.0345838	0.175595
Binary	SNPs or indels (nonHLA)	30301798	rs79631420	G	C	0.0302119	0.0286862	0.0302599		-0.0624696	0.0878681	0.477116	0.0629791	0.0948533	0.506713	0.00538103	0.0941841	0.954439	0.0352959	0.0955996	0.711974
Binary	SNPs or indels (nonHLA)	30302146	rs59152891	C	T	0.0300948	0.0328975	0.0300066		0.113973	0.0873439	0.191934	-0.151172	0.0908595	0.0961538	-0.132152	0.0941345	0.160362	-0.131819	0.139364	0.344219
Binary	SNPs or indels (nonHLA)	30302493	rs7770049	G	A	0.0305774	0.0339519	0.0304712		0.136573	0.0868063	0.115649	-0.128778	0.0905027	0.154761	-0.108084	0.0940238	0.250334	-0.0817635	0.140925	0.561784
Binary	SNPs or indels (nonHLA)	30302832	rs261948	C	T	0.447811	0.465205	0.447264		0.0660714	0.0298436	0.0268344	0.040055	0.031728	0.206786	0.0581862	0.0322242	0.0709697	0.0255304	0.0342346	0.45582
Binary	SNPs or indels (nonHLA)	30302837	rs563572724	G	A	0.00830165	0.00990299	0.00825125		0.235988	0.180996	0.192291	0.234111	0.18274	0.200151	0.205131	0.180888	0.256785	0.16602	0.179305	0.354494
Binary	SNPs or indels (nonHLA)	30302844	rs3800332	G	C	0.0745892	0.081822	0.0743615		0.118674	0.0568508	0.0368453	0.0919524	0.0575159	0.10988	0.0843813	0.0574703	0.142033	0.0452204	0.0578878	0.434701
Binary	SNPs or indels (nonHLA)	30302907	rs878898	T	C	0.126654	0.113032	0.127083		-0.136123	0.0444743	0.00220817	-0.0925684	0.0504284	0.0664106	-0.161927	0.0506794	0.00139761	-0.122093	0.0599891	0.0418245
Binary	SNPs or indels (nonHLA)	30303367	rs261947	C	T	0.477587	0.452973	0.478361		-0.0984302	0.0297968	0.000955251	-0.069113	0.031994	0.0307578	-0.0862578	0.0325306	0.00801125	-0.0423052	0.0346551	0.22218
Binary	SNPs or indels (nonHLA)	30303873	rs139100128	G	A	0.00831124	0.0104281	0.00824461		0.331482	0.178646	0.0635211	-0.0764371	0.156917	0.626175	0.0965283	0.168932	0.567726	0.143335	0.174294	0.410864
Binary	SNPs or indels (nonHLA)	30304444	rs4713311	T	C	0.0747307	0.0820329	0.0745008		0.119693	0.0568114	0.0351302	0.0929778	0.0574746	0.105723	0.0852853	0.057427	0.137514	0.0462994	0.0578466	0.423489
Binary	SNPs or indels (nonHLA)	30304640	rs261945	G	C	0.311475	0.297377	0.311918		-0.0603785	0.0322578	0.0612409	-0.0151313	0.0336158	0.652622	-0.00455768	0.0337119	0.892458	0.00177944	0.0360267	0.960607
Binary	SNPs or indels (nonHLA)	30304682	rs261944	G	A	0.240325	0.244218	0.240203		0.0307897	0.0349499	0.378336	0.0171211	0.0362003	0.636246	0.00198511	0.0361999	0.956268	0.00125634	0.0370209	0.972928
Binary	SNPs or indels (nonHLA)	30304844	rs2285798	A	C	0.336974	0.331702	0.33714		-0.028019	0.031348	0.371427	0.0171251	0.0342601	0.617177	0.0325085	0.0344125	0.344827	0.0182538	0.035591	0.608038
Binary	SNPs or indels (nonHLA)	30304939	rs137877109	G	A	0.0553863	0.0348123	0.0560339		-0.412787	0.065246	2.50581e-10	-0.256182	0.0900179	0.00442871	-0.08082	0.093719	0.388488	-0.127228	0.163734	0.437135
Binary	SNPs or indels (nonHLA)	30305423	rs76665533	C	G	0.0698686	0.0613686	0.0701361		-0.147495	0.0578787	0.0108233	-0.0778057	0.0703923	0.269022	-0.226417	0.0707104	0.00136457	-0.198778	0.107636	0.0647804
Binary	SNPs or indels (nonHLA)	30305594	rs261943	G	A	0.447817	0.465188	0.44727		0.066013	0.0298439	0.0269707	0.0399262	0.0317274	0.208242	0.058051	0.0322236	0.0716231	0.0254	0.0342349	0.458128
Binary	SNPs or indels (nonHLA)	30305695	rs116879495	G	C	0.0743981	0.0812084	0.0741838		0.112769	0.0569363	0.047634	0.0867786	0.0576395	0.132186	0.079074	0.0575927	0.169757	0.0397378	0.0580164	0.493382
Binary	SNPs or indels (nonHLA)	30305878	rs149696559	T	C	0.015828	0.0183108	0.0157499		0.185218	0.127211	0.145394	0.0867062	0.12433	0.485562	0.0863161	0.124733	0.488933	0.0355977	0.123663	0.773453
Binary	SNPs or indels (nonHLA)	30306162	rs75817914	C	T	0.0745358	0.0815626	0.0743147		0.115686	0.0568864	0.0419888	0.0890642	0.0575639	0.121809	0.081455	0.0575175	0.156723	0.0421967	0.0579378	0.466422
Binary	SNPs or indels (nonHLA)	30306684	rs9380167	G	A	0.477647	0.45325	0.478415		-0.097556	0.0297984	0.00106084	-0.0681268	0.031997	0.0332412	-0.0852427	0.0325351	0.00879254	-0.0411443	0.0346632	0.235238
Binary	SNPs or indels (nonHLA)	30306951	rs12055553	A	G	0.477647	0.45325	0.478415		-0.097556	0.0297984	0.00106084	-0.0681268	0.031997	0.0332412	-0.0852427	0.0325351	0.00879254	-0.0411443	0.0346632	0.235238
Binary	SNPs or indels (nonHLA)	30306996	rs76195069	G	T	0.0745357	0.0815626	0.0743145		0.115687	0.0568864	0.0419862	0.089065	0.0575639	0.121805	0.0814559	0.0575175	0.156718	0.0421978	0.0579378	0.466411
Binary	SNPs or indels (nonHLA)	30307106	rs28360019	G	C	0.110727	0.133488	0.110011		0.230431	0.0472876	1.09929e-06	0.0581845	0.0476951	0.222494	0.0707264	0.049352	0.151829	0.0258369	0.0566537	0.648354
Binary	SNPs or indels (nonHLA)	30307347	rs9380168	T	G	0.447817	0.465188	0.44727		0.0660134	0.0298439	0.0269699	0.0399265	0.0317274	0.20824	0.0580513	0.0322236	0.0716217	0.0254003	0.0342349	0.458123
Binary	SNPs or indels (nonHLA)	30307469	rs928822	T	G	0.342028	0.331356	0.342364		-0.0393246	0.0314778	0.211563	-0.0303436	0.0323876	0.348816	-0.0172862	0.032806	0.598249	-0.00322514	0.0354449	0.9275
Binary	SNPs or indels (nonHLA)	30307476	rs143307461	A	T	0.0305488	0.0339519	0.0304417		0.137588	0.0868531	0.113159	-0.128215	0.0905658	0.156861	-0.107542	0.0940911	0.253054	-0.0803939	0.141181	0.569059
Binary	SNPs or indels (nonHLA)	30308431	rs118062925	G	C	0.0256773	0.0197069	0.0258652		-0.305796	0.100419	0.00232537	-0.350144	0.148173	0.0181244	-0.148649	0.151289	0.325828	0.147861	0.212698	0.486951
Binary	SNPs or indels (nonHLA)	30308695	rs28360021	C	G	0.447817	0.465188	0.44727		0.0660134	0.0298439	0.0269699	0.0399265	0.0317274	0.20824	0.0580513	0.0322236	0.0716217	0.0254003	0.0342349	0.458123
Binary	SNPs or indels (nonHLA)	30308846	rs111510206	G	A	0.0745354	0.0815605	0.0743143		0.11566	0.0568864	0.042034	0.0890373	0.0575639	0.121922	0.0814285	0.0575175	0.156858	0.0421696	0.0579378	0.466709
Binary	SNPs or indels (nonHLA)	30308981	rs1264609	A	G	0.00896003	0.00885702	0.00896327		-0.0333595	0.156539	0.831244	-0.0305231	0.158753	0.847533	-0.0355891	0.158726	0.822588	0.0751175	0.182506	0.68064
Binary	SNPs or indels (nonHLA)	30309703	rs56707099	G	A	0.0743977	0.0812062	0.0741834		0.112744	0.0569363	0.0476833	0.0867523	0.0576395	0.132302	0.0790484	0.0575927	0.169895	0.0397113	0.0580164	0.49367
Binary	SNPs or indels (nonHLA)	30310223	rs147902939	A	T	0.030549	0.0339519	0.0304419		0.137582	0.0868531	0.113175	-0.128221	0.0905658	0.15684	-0.107549	0.0940911	0.253022	-0.0804088	0.141182	0.568989
Binary	SNPs or indels (nonHLA)	30310533	rs112856958	C	T	0.010985	0.0122838	0.0109441		0.144667	0.144922	0.318163	0.112506	0.159783	0.481362	0.0833825	0.158913	0.599787	0.178527	0.188251	0.342954
Binary	SNPs or indels (nonHLA)	30311297	rs1264587	C	G	0.00896003	0.00885702	0.00896327		-0.0333595	0.156539	0.831244	-0.0305231	0.158753	0.847533	-0.0355891	0.158726	0.822588	0.0751175	0.182506	0.68064
Binary	SNPs or indels (nonHLA)	30311404	rs117660163	T	C	0.030549	0.0339519	0.0304419		0.137582	0.0868531	0.113175	-0.128221	0.0905658	0.15684	-0.107549	0.0940911	0.253022	-0.0804088	0.141182	0.568989
Binary	SNPs or indels (nonHLA)	30311454	rs527677862	A	T	0.00710292	0.00730704	0.0070965		0.0311733	0.179076	0.861803	0.0305102	0.180534	0.865796	0.0918396	0.18544	0.620423	0.117029	0.187539	0.532613
Binary	SNPs or indels (nonHLA)	30311793	rs4713312	C	A	0.0743977	0.0812062	0.0741834		0.112745	0.0569363	0.047681	0.086753	0.0576395	0.132299	0.0790487	0.0575927	0.169893	0.0397116	0.0580164	0.493666
Binary	SNPs or indels (nonHLA)	30312348	rs28780096	A	C	0.0184783	0.0176149	0.0185055		-0.0643343	0.110305	0.55973	-0.0538296	0.134459	0.688905	-0.0574536	0.13432	0.668843	-0.0880134	0.138654	0.525577
Binary	SNPs or indels (nonHLA)	30313145	rs9295842	A	C	0.477649	0.453254	0.478417		-0.0975456	0.0297984	0.00106214	-0.0681142	0.031997	0.0332738	-0.0852299	0.0325351	0.00880262	-0.0411301	0.0346632	0.2354
Binary	SNPs or indels (nonHLA)	30313457	rs9295843	T	A	0.448068	0.465188	0.447529		0.0649973	0.0298514	0.0294534	0.0389242	0.0317314	0.219945	0.0569292	0.0322255	0.0772972	0.0241542	0.0342347	0.48047
Binary	SNPs or indels (nonHLA)	30313559	rs79070413	G	T	0.0745343	0.0815605	0.0743131		0.115678	0.0568867	0.042004	0.0890589	0.0575646	0.121836	0.0814503	0.0575182	0.156752	0.0421914	0.0579384	0.466485
Binary	SNPs or indels (nonHLA)	30313625	rs9295844	G	C	0.337326	0.3317	0.337503		-0.029478	0.0313556	0.347156	0.0155378	0.0342591	0.650162	0.0308228	0.03441	0.370386	0.0165221	0.035585	0.642433
Binary	SNPs or indels (nonHLA)	30313801	rs2285794	G	A	0.0745343	0.0815605	0.0743131		0.115678	0.0568867	0.042004	0.0890588	0.0575646	0.121836	0.0814502	0.0575182	0.156753	0.0421912	0.0579384	0.466486
Binary	SNPs or indels (nonHLA)	30314551	rs562269800	A	C	0.0108741	0.00823281	0.0109573		-0.714041	0.235009	0.00237872	0.275634	0.307759	0.370458	0.224125	0.305637	0.463373	0.0879178	0.317738	0.782011
Binary	SNPs or indels (nonHLA)	30314555	rs3094065	C	T	0.0711521	0.0531738	0.071718		-0.280883	0.0581108	1.34104e-06	-0.141409	0.0731834	0.0533268	-0.0310447	0.0753188	0.680209	0.00613763	0.11	0.955504
Binary	SNPs or indels (nonHLA)	30314867	rs9394001	T	A	0.447816	0.465188	0.447269		0.0660181	0.0298439	0.026959	0.0399311	0.0317275	0.208187	0.0580549	0.0322236	0.0716044	0.0254033	0.034235	0.45807
Binary	SNPs or indels (nonHLA)	30314973	rs11970259	C	G	0.0305489	0.0339519	0.0304418		0.137583	0.0868531	0.113174	-0.128221	0.0905658	0.15684	-0.107549	0.0940911	0.253024	-0.0804081	0.141182	0.568992
Binary	SNPs or indels (nonHLA)	30315471	rs4713313	C	G	0.074416	0.081202	0.0742024		0.112537	0.056932	0.0480764	0.0866657	0.0576366	0.132669	0.0790238	0.0575911	0.170015	0.0396665	0.0580144	0.494143
Binary	SNPs or indels (nonHLA)	30315875	rs17472720	G	C	0.0568477	0.0516681	0.0570107		-0.102646	0.0640217	0.108866	-0.0981335	0.068356	0.15111	-0.0857564	0.0688511	0.212936	-0.0836342	0.0699986	0.232166
Binary	SNPs or indels (nonHLA)	30316274	rs6912495	G	C	0.447815	0.465188	0.447268		0.0660236	0.0298439	0.0269461	0.0399366	0.0317275	0.208126	0.0580586	0.0322237	0.0715863	0.0254064	0.034235	0.458016
Binary	SNPs or indels (nonHLA)	30316456	rs147444188	G	A	0.0124588	0.0134922	0.0124263		0.110428	0.134539	0.411768	0.0488589	0.161783	0.76265	0.102085	0.16214	0.528948	0.268635	0.341476	0.431465
Binary	SNPs or indels (nonHLA)	30316598	rs6912771	A	C	0.477652	0.453256	0.47842		-0.0975508	0.0297983	0.00106147	-0.0681193	0.0319971	0.0332612	-0.085231	0.0325352	0.00880195	-0.0411284	0.0346635	0.235423
Binary	SNPs or indels (nonHLA)	30316680	rs77886846	G	A	0.0745339	0.0815584	0.0743128		0.115654	0.056887	0.0420472	0.0890347	0.0575649	0.121939	0.0814254	0.0575185	0.156881	0.0421643	0.0579388	0.466772
Binary	SNPs or indels (nonHLA)	30316874	rs78194719	C	T	0.0745339	0.0815584	0.0743128		0.115655	0.056887	0.0420454	0.0890369	0.0575649	0.12193	0.0814274	0.0575185	0.156871	0.0421662	0.0579388	0.466753
Binary	SNPs or indels (nonHLA)	30317143	rs79616822	A	C	0.0745338	0.0815584	0.0743127		0.115657	0.056887	0.0420426	0.0890391	0.0575649	0.121921	0.0814297	0.0575185	0.15686	0.0421681	0.0579388	0.466733
Binary	SNPs or indels (nonHLA)	30317344	rs9357097	C	T	0.40157	0.411584	0.401255		0.03649	0.0302285	0.227377	0.0151061	0.0320333	0.637231	0.0292626	0.0325483	0.368625	0.00103134	0.0349264	0.976443
Binary	SNPs or indels (nonHLA)	30317628	rs1473102	C	A	0.44783	0.465188	0.447283		0.065963	0.0298424	0.0270788	0.0399237	0.031727	0.208265	0.0580302	0.0322228	0.0717182	0.0253711	0.0342345	0.458633
Binary	SNPs or indels (nonHLA)	30317873	rs1264585	T	A	0.240332	0.244237	0.240209		0.0308683	0.0349524	0.377153	0.0171878	0.0362028	0.634954	0.00205722	0.0362024	0.954684	0.00132892	0.0370231	0.971366
Binary	SNPs or indels (nonHLA)	30318106	rs6924282	A	G	0.477767	0.453536	0.47853		-0.0968888	0.0297966	0.00114729	-0.0675503	0.0319961	0.0347551	-0.0846132	0.0325356	0.00930506	-0.0404557	0.0346682	0.243234
Binary	SNPs or indels (nonHLA)	30318166	rs58226684	T	C	0.0744196	0.0812505	0.0742045		0.113108	0.0569466	0.0470088	0.0869855	0.0576488	0.131327	0.0792682	0.0576014	0.168776	0.0399626	0.0580248	0.491002
Binary	SNPs or indels (nonHLA)	30318178	rs6924453	A	G	0.477761	0.45353	0.478524		-0.096894	0.0297971	0.00114681	-0.0675496	0.0319968	0.0347607	-0.0846125	0.0325362	0.00930712	-0.0404529	0.0346689	0.243278
Binary	SNPs or indels (nonHLA)	30318202	rs61619108	C	T	0.0744152	0.0812526	0.0742		0.113194	0.0569466	0.0468427	0.0870764	0.0576488	0.130925	0.0793647	0.0576017	0.168258	0.040046	0.0580248	0.490097
Binary	SNPs or indels (nonHLA)	30318303	rs6904208	T	C	0.110859	0.133488	0.110146		0.229119	0.0472668	1.25121e-06	0.0568764	0.0476767	0.232886	0.0690738	0.0493177	0.161338	0.023157	0.0566967	0.682953
Binary	SNPs or indels (nonHLA)	30318328	rs116113866	C	G	0.0268008	0.0244116	0.026876		-0.104341	0.0970921	0.282526	-0.0792916	0.11953	0.507099	0.120562	0.129763	0.35284	-0.099032	0.135236	0.463993
Binary	SNPs or indels (nonHLA)	30318519	rs139091817	A	T	0.0567752	0.051666	0.056936		-0.101478	0.0640726	0.113241	-0.0965404	0.0684243	0.158272	-0.0840386	0.0689204	0.222708	-0.0820159	0.0700638	0.241764
Binary	SNPs or indels (nonHLA)	30318771	rs796771659	A	G	0.0744154	0.0812526	0.0742002		0.113192	0.0569463	0.0468464	0.0870756	0.0576485	0.130928	0.0793638	0.0576014	0.168263	0.0400453	0.0580248	0.490104
Binary	SNPs or indels (nonHLA)	30319148	rs114329809	C	T	0.0783457	0.0877246	0.0780505		0.125356	0.0551523	0.0230315	0.0149764	0.0552486	0.786335	0.0329295	0.0557473	0.554726	0.0322134	0.0590685	0.585508
Binary	SNPs or indels (nonHLA)	30319308	rs61017790	T	C	0.0744201	0.0812526	0.074205		0.113134	0.0569463	0.0469579	0.0870124	0.0576485	0.131207	0.0792926	0.0576014	0.168643	0.039985	0.0580245	0.490756
Binary	SNPs or indels (nonHLA)	30319349	rs59046803	C	T	0.07442	0.0812526	0.0742049		0.113136	0.0569463	0.0469554	0.0870141	0.0576488	0.1312	0.0792943	0.0576014	0.168634	0.0399872	0.0580245	0.490733
Binary	SNPs or indels (nonHLA)	30319353	rs117362315	G	A	0.00939529	0.0095466	0.00939053		0.00214373	0.162263	0.989459	-0.179632	0.152858	0.239933	-0.17016	0.153816	0.268616	-0.0940115	0.160634	0.558377
Binary	SNPs or indels (nonHLA)	30319392	rs56847466	T	C	0.07442	0.0812526	0.0742049		0.113136	0.0569463	0.0469554	0.0870141	0.0576488	0.1312	0.0792943	0.0576014	0.168634	0.0399872	0.0580245	0.490733
Binary	SNPs or indels (nonHLA)	30319509	rs56725475	G	C	0.0744199	0.0812526	0.0742049		0.113137	0.0569466	0.0469527	0.0870162	0.0576488	0.131192	0.0792967	0.0576014	0.168622	0.0399891	0.0580245	0.490713
Binary	SNPs or indels (nonHLA)	30319740	rs6931387	G	C	0.477761	0.453528	0.478524		-0.0969026	0.0297972	0.00114567	-0.0675595	0.0319968	0.0347343	-0.0846225	0.0325363	0.00929885	-0.0404642	0.034669	0.243147
Binary	SNPs or indels (nonHLA)	30319994	rs9280944	A	T	0.311496	0.297406	0.311939		-0.0603602	0.0322618	0.0613524	-0.0151328	0.0336199	0.652628	-0.00453464	0.033716	0.893011	0.00181744	0.0360315	0.959772
Binary	SNPs or indels (nonHLA)	30320056	rs148603250	A	T	0.0463705	0.0538655	0.0461346		0.17272	0.0704121	0.0141673	0.127235	0.0708843	0.072658	0.146124	0.0713781	0.0406401	0.112377	0.0728046	0.122701
Binary	SNPs or indels (nonHLA)	30320254	rs9380172	C	A	0.477761	0.453528	0.478524		-0.0969048	0.0297972	0.00114538	-0.0675616	0.0319968	0.0347288	-0.0846249	0.0325363	0.00929684	-0.0404667	0.034669	0.243118
Binary	SNPs or indels (nonHLA)	30320343	rs73427516	C	T	0.0305499	0.0339519	0.0304428		0.137497	0.0868553	0.113408	-0.128269	0.0905707	0.156708	-0.107575	0.0940964	0.252937	-0.0804544	0.141191	0.568796
Binary	SNPs or indels (nonHLA)	30320720	rs114253292	C	T	0.0784616	0.0877246	0.0781701		0.123971	0.0551216	0.0245101	0.0134538	0.0552148	0.807491	0.0311082	0.0557084	0.576564	0.0294303	0.0589971	0.61789
Binary	SNPs or indels (nonHLA)	30320731	rs571814304	A	G	0.0151467	0.0166006	0.015101		0.127713	0.125804	0.310021	0.13171	0.127478	0.301512	0.0860272	0.125513	0.493088	-0.0231423	0.124532	0.852575
Binary	SNPs or indels (nonHLA)	30320786	rs111526424	A	T	0.477801	0.45353	0.478565		-0.0970948	0.0297984	0.00112047	-0.0677276	0.0319968	0.0342854	-0.0848284	0.0325364	0.00912896	-0.0406886	0.0346697	0.240552
Binary	SNPs or indels (nonHLA)	30321147	rs28360023	T	C	0.447417	0.464911	0.446866		0.0665489	0.0298639	0.0258534	0.0404672	0.0317475	0.202431	0.0586393	0.0322457	0.0689852	0.0260169	0.0342615	0.447635
Binary	SNPs or indels (nonHLA)	30321460	rs75293100	C	G	0.07442	0.0812526	0.0742049		0.113134	0.0569466	0.0469587	0.0870098	0.0576488	0.13122	0.0792915	0.0576014	0.16865	0.0399873	0.0580245	0.490733
Binary	SNPs or indels (nonHLA)	30321494	rs6900042	T	C	0.477761	0.45353	0.478524		-0.0968946	0.0297972	0.00114676	-0.0675504	0.0319969	0.0347591	-0.0846134	0.0325363	0.0093065	-0.0404547	0.034669	0.243257
Binary	SNPs or indels (nonHLA)	30322014	rs117375650	C	T	0.0744149	0.0812526	0.0741997		0.113201	0.056947	0.0468296	0.0870883	0.0576492	0.130876	0.0793737	0.057602	0.168213	0.0400568	0.0580252	0.489984
Binary	SNPs or indels (nonHLA)	30322259	rs9368635	G	A	0.477761	0.45353	0.478524		-0.0968945	0.0297972	0.00114677	-0.0675507	0.0319969	0.0347581	-0.0846136	0.0325363	0.00930627	-0.0404547	0.034669	0.243257
Binary	SNPs or indels (nonHLA)	30322538	rs6906180	C	A	0.477761	0.45353	0.478524		-0.0968939	0.0297972	0.00114686	-0.0675496	0.0319969	0.034761	-0.0846127	0.0325363	0.00930707	-0.0404535	0.034669	0.243271
Binary	SNPs or indels (nonHLA)	30322598	rs6906364	C	A	0.0323973	0.0457634	0.0319766		0.431927	0.0836337	2.41079e-07	0.169089	0.0905797	0.0619373	0.181062	0.0992645	0.0681458	-0.0415881	0.182304	0.819549
Binary	SNPs or indels (nonHLA)	30322858	rs6911349	G	A	0.0323973	0.0457634	0.0319766		0.431927	0.0836337	2.41079e-07	0.169089	0.0905797	0.0619373	0.181062	0.0992645	0.0681458	-0.0415881	0.182304	0.819549
Binary	SNPs or indels (nonHLA)	30323375	rs6912239	G	A	0.44782	0.465219	0.447272		0.0661285	0.0298436	0.0267027	0.0400658	0.0317271	0.206652	0.058183	0.0322232	0.0709776	0.0255322	0.0342351	0.455794
Binary	SNPs or indels (nonHLA)	30324306	rs12174823	T	C	0.278132	0.264374	0.278565		-0.0754871	0.0330175	0.022238	-0.0162334	0.036167	0.653544	-0.00650745	0.0363315	0.857849	-0.012492	0.037412	0.738451
Binary	SNPs or indels (nonHLA)	30324370	rs28360024	C	T	0.110859	0.133488	0.110147		0.229117	0.0472668	1.25148e-06	0.056877	0.0476769	0.232882	0.0690736	0.0493179	0.16134	0.0231572	0.0566967	0.682952
Binary	SNPs or indels (nonHLA)	30324559	rs4711213	T	C	0.47776	0.453526	0.478523		-0.0969085	0.0297972	0.0011449	-0.0675656	0.0319969	0.0347183	-0.0846289	0.0325363	0.00929361	-0.0404714	0.034669	0.243063
Binary	SNPs or indels (nonHLA)	30324654	rs2844751	G	A	0.311497	0.297408	0.311941		-0.0603574	0.0322618	0.0613644	-0.0151334	0.0336199	0.652615	-0.00453541	0.0337159	0.892992	0.00181693	0.0360315	0.959783
Binary	SNPs or indels (nonHLA)	30324655	rs2523727	A	C	0.311497	0.297408	0.311941		-0.0603574	0.0322618	0.0613644	-0.0151334	0.0336199	0.652615	-0.00453541	0.0337159	0.892992	0.00181693	0.0360315	0.959783
Binary	SNPs or indels (nonHLA)	30324677	rs200943061	A	T	0.031752	0.0383593	0.031544		0.224102	0.0849509	0.00833928	0.179862	0.0855308	0.0354757	0.191562	0.0859092	0.0257589	0.157585	0.0865089	0.0685153
Binary	SNPs or indels (nonHLA)	30324792	rs4713314	G	A	0.0744196	0.081259	0.0742043		0.113232	0.056947	0.0467709	0.0870996	0.0576488	0.130823	0.0793802	0.0576014	0.168175	0.0400762	0.0580245	0.489769
Binary	SNPs or indels (nonHLA)	30324819	rs149125701	A	T	0.47776	0.453524	0.478523		-0.096916	0.0297975	0.00114399	-0.0675732	0.031997	0.0346987	-0.0846376	0.0325364	0.0092867	-0.0404811	0.0346694	0.242954
Binary	SNPs or indels (nonHLA)	30324856	rs28360025	A	C	0.477759	0.453522	0.478522		-0.0969215	0.0297976	0.00114326	-0.0675786	0.0319971	0.0346848	-0.0846432	0.0325365	0.00928221	-0.0404869	0.0346694	0.242888
Binary	SNPs or indels (nonHLA)	30324858	rs28360026	T	C	0.477759	0.453522	0.478522		-0.0969215	0.0297976	0.00114326	-0.0675786	0.0319971	0.0346848	-0.0846432	0.0325365	0.00928221	-0.0404869	0.0346694	0.242888
Binary	SNPs or indels (nonHLA)	30324859	rs28383983	A	T	0.477759	0.453522	0.478522		-0.0969215	0.0297976	0.00114327	-0.0675785	0.0319971	0.0346851	-0.0846431	0.0325365	0.0092823	-0.0404867	0.0346694	0.242891
Binary	SNPs or indels (nonHLA)	30324862	rs559957818	A	T	0.477759	0.453522	0.478522		-0.0969212	0.0297976	0.00114331	-0.0675784	0.0319971	0.0346854	-0.084643	0.0325365	0.00928237	-0.0404865	0.0346695	0.242893
Binary	SNPs or indels (nonHLA)	30324866	rs557785627	T	A	0.477759	0.453522	0.478522		-0.0969212	0.0297976	0.00114331	-0.0675784	0.0319971	0.0346853	-0.0846432	0.0325365	0.00928226	-0.0404865	0.0346695	0.242893
Binary	SNPs or indels (nonHLA)	30325409	rs17194824	G	A	0.110744	0.133488	0.110028		0.230218	0.0472849	1.12305e-06	0.0580641	0.0476945	0.223445	0.0705826	0.049351	0.152655	0.0256503	0.056654	0.650728
Binary	SNPs or indels (nonHLA)	30325808	rs17188484	G	T	0.0567643	0.051666	0.0569248		-0.101276	0.0640828	0.114017	-0.0962782	0.0684378	0.159487	-0.0837773	0.0689337	0.22424	-0.0817789	0.0700751	0.243202
Binary	SNPs or indels (nonHLA)	30325815	rs17188491	C	T	0.0698786	0.0613665	0.0701466		-0.147723	0.0578841	0.0107092	-0.0781633	0.0703958	0.266852	-0.226779	0.0707144	0.00134136	-0.199497	0.107646	0.0638426
Binary	SNPs or indels (nonHLA)	30326012	rs28360028	C	T	0.110746	0.133488	0.11003		0.230223	0.047286	1.12315e-06	0.058071	0.0476958	0.223404	0.0705874	0.0493525	0.15264	0.0256556	0.0566572	0.650677
Binary	SNPs or indels (nonHLA)	30326043	rs150926784	G	C	0.0256783	0.0197069	0.0258663		-0.305607	0.100376	0.00232979	-0.349927	0.148127	0.0181599	-0.148416	0.151244	0.326445	0.148395	0.212691	0.485363
Binary	SNPs or indels (nonHLA)	30326421	rs114052920	A	C	0.030551	0.0339519	0.0304439		0.137393	0.0868561	0.113685	-0.128316	0.090574	0.156571	-0.107598	0.094099	0.252852	-0.0804985	0.141194	0.568591
Binary	SNPs or indels (nonHLA)	30326764	rs192383053	C	G	0.00700974	0.00708562	0.00700735		0.0331407	0.195705	0.865529	-0.0657448	0.190034	0.729371	-0.0488086	0.191918	0.799249	-0.103312	0.189045	0.584727
Binary	SNPs or indels (nonHLA)	30326813	rs1264582	G	A	0.00901717	0.00902573	0.0090169		-0.0212926	0.156337	0.891666	-0.0207323	0.158494	0.895927	-0.0255142	0.158476	0.872096	0.0877774	0.182141	0.629862
Binary	SNPs or indels (nonHLA)	30328294	rs1110464	T	C	0.311563	0.297556	0.312004		-0.0600062	0.0322696	0.0629524	-0.0149138	0.0336235	0.657366	-0.0043079	0.03372	0.898343	0.00209343	0.036039	0.953679
Binary	SNPs or indels (nonHLA)	30328873	rs5030608	A	T	0.0604341	0.0410734	0.0610435		-0.357853	0.0628567	1.24707e-08	-0.211001	0.0821065	0.0101746	-0.0674597	0.0851136	0.42802	-0.0895953	0.134828	0.50636
Binary	SNPs or indels (nonHLA)	30328904	rs5030609	G	A	0.337012	0.331714	0.337179		-0.0281177	0.0313483	0.369747	0.0170406	0.0342632	0.618946	0.0324398	0.0344156	0.34589	0.0181099	0.0355939	0.610898
Binary	SNPs or indels (nonHLA)	30328923	rs5030610	A	T	0.0318403	0.02438	0.0320751		-0.292338	0.0901664	0.00118608	0.110888	0.120286	0.356599	0.0947236	0.119784	0.429068	0.039042	0.127356	0.759181
Binary	SNPs or indels (nonHLA)	30330165	rs57079453	G	A	0.0256741	0.0196963	0.0258622		-0.305625	0.100334	0.00231839	-0.349801	0.148087	0.0181702	-0.148266	0.151202	0.326799	0.148824	0.212683	0.484085
Binary	SNPs or indels (nonHLA)	30331054	rs147777947	G	A	0.0270754	0.024515	0.027156		-0.111556	0.0966361	0.248338	-0.0897195	0.11878	0.450042	0.105258	0.128813	0.41385	-0.115152	0.134317	0.391271
Binary	SNPs or indels (nonHLA)	30331077	rs7763488	C	T	0.110815	0.133463	0.110102		0.229719	0.0472941	1.19031e-06	0.0574974	0.0477124	0.228171	0.0697559	0.0493569	0.157568	0.0239597	0.0567621	0.672947
Binary	SNPs or indels (nonHLA)	30333453	rs1264580	G	A	0.0394985	0.0428111	0.0393942		0.0988887	0.0765269	0.196287	-0.108435	0.080311	0.176954	-0.0934305	0.0831283	0.261044	-0.0244328	0.118799	0.837053
Binary	SNPs or indels (nonHLA)	30333568	rs9391762	A	G	0.278369	0.264483	0.278806		-0.0762051	0.0330129	0.02098	-0.0168432	0.0361658	0.641415	-0.00700742	0.0363305	0.847053	-0.0130407	0.0374086	0.727388
Binary	SNPs or indels (nonHLA)	30333776	rs185470448	C	T	0.0116603	0.011259	0.011673		-0.0167308	0.141245	0.905709	-0.0430154	0.142379	0.762562	-0.0403956	0.143369	0.778128	-0.13638	0.142967	0.340121
Binary	SNPs or indels (nonHLA)	30334307	rs35724275	A	T	0.311433	0.297537	0.31187		-0.0594355	0.0322708	0.0655082	-0.0144419	0.0336264	0.667574	-0.00391321	0.0337226	0.90762	0.00252143	0.0360411	0.944226
Binary	SNPs or indels (nonHLA)	30334479	rs117495548	A	G	0.0463356	0.0535787	0.0461076		0.167792	0.0704508	0.017233	0.122498	0.0709346	0.0841826	0.141344	0.0714301	0.0478413	0.10734	0.0728613	0.140695
Binary	SNPs or indels (nonHLA)	30334821	rs3778623	A	C	0.0553485	0.0348229	0.0559946		-0.412257	0.0652716	2.68372e-10	-0.255117	0.0900714	0.00462007	-0.0793943	0.0937849	0.397241	-0.122385	0.164198	0.456059
Binary	SNPs or indels (nonHLA)	30334977	rs3778625	G	A	0.0744645	0.0814003	0.0742462		0.114574	0.0569866	0.0443737	0.0882151	0.0576844	0.126198	0.0805073	0.0576372	0.162476	0.0412626	0.0580616	0.47729
Binary	SNPs or indels (nonHLA)	30335431	rs1264579	C	G	0.0394985	0.0428111	0.0393942		0.0988883	0.0765269	0.196287	-0.108434	0.080311	0.17696	-0.0934289	0.0831283	0.261051	-0.0244324	0.118799	0.837055
Binary	SNPs or indels (nonHLA)	30335591	rs28780098	G	T	0.0184814	0.0176255	0.0185084		-0.063849	0.1103	0.562681	-0.0530848	0.134456	0.692981	-0.056733	0.134317	0.672746	-0.0872746	0.138649	0.529046
Binary	SNPs or indels (nonHLA)	30336319	rs750069795	G	A	0.0139329	0.012229	0.0139865		-0.14191	0.13315	0.28652	-0.0867351	0.148308	0.558663	-0.135758	0.146854	0.355257	0.0976749	0.163224	0.549566
Binary	SNPs or indels (nonHLA)	30336516	rs9394002	G	A	0.337104	0.331523	0.33728		-0.0293595	0.0313447	0.348931	0.0158718	0.0342628	0.643195	0.0313484	0.0344158	0.362364	0.0169445	0.0355942	0.634041
Binary	SNPs or indels (nonHLA)	30336903	rs553101050	A	G	0.00618103	0.00977857	0.0060678		0.621572	0.190185	0.00108219	1.09349	0.222364	8.76312e-07	0.600082	0.204282	0.0033085	0.272538	0.219737	0.214868
Binary	SNPs or indels (nonHLA)	30337039	rs7767653	G	A	0.110888	0.133488	0.110177		0.229092	0.0472733	1.2589e-06	0.0567188	0.0476874	0.234286	0.0689518	0.0493333	0.162211	0.0230086	0.056725	0.685024
Binary	SNPs or indels (nonHLA)	30337176	rs7767817	G	C	0.447992	0.465011	0.447457		0.0646798	0.0298416	0.0302013	0.0387147	0.0317266	0.222366	0.0569077	0.0322257	0.0774109	0.0240565	0.0342356	0.482256
Binary	SNPs or indels (nonHLA)	30337518	rs575657453	G	A	0.0124625	0.0134901	0.0124301		0.110003	0.134545	0.413591	0.0484395	0.161809	0.764664	0.10166	0.162159	0.530715	0.266601	0.341711	0.435277
Binary	SNPs or indels (nonHLA)	30337539	rs185911901	T	C	0.00938667	0.00955715	0.00938131		0.00502593	0.162471	0.975322	-0.177006	0.153091	0.247595	-0.167527	0.154047	0.276815	-0.090661	0.160927	0.573185
Binary	SNPs or indels (nonHLA)	30337671	rs75361283	G	A	0.0698918	0.0613665	0.0701601		-0.147962	0.0578844	0.0105832	-0.0785796	0.0703834	0.264229	-0.227136	0.0707014	0.00131537	-0.200129	0.10762	0.0629426
Binary	SNPs or indels (nonHLA)	30338776	rs3129838	A	G	0.0710887	0.0531949	0.0716519		-0.27999	0.0581422	1.46765e-06	-0.140317	0.0732316	0.0553564	-0.0297628	0.0753744	0.692942	0.00958712	0.110195	0.93067
Binary	SNPs or indels (nonHLA)	30338991	rs117515639	G	A	0.0256677	0.0196963	0.0258557		-0.305275	0.100334	0.00234542	-0.349287	0.148102	0.0183526	-0.147673	0.151217	0.328784	0.149913	0.21273	0.48099
Binary	SNPs or indels (nonHLA)	30339243	rs7452694	T	C	0.447992	0.465002	0.447457		0.0646447	0.0298416	0.0302909	0.0386756	0.0317266	0.222835	0.0568674	0.0322257	0.0776215	0.0240109	0.0342356	0.483089
Binary	SNPs or indels (nonHLA)	30340549	rs61758102	A	G	0.0324428	0.0457634	0.0320235		0.430564	0.0835995	2.60009e-07	0.167824	0.0905518	0.0638318	0.179598	0.099229	0.0703052	-0.0457908	0.182205	0.801571
Binary	SNPs or indels (nonHLA)	30341139	rs3778626	C	T	0.337099	0.331501	0.337275		-0.0294425	0.0313452	0.347579	0.015769	0.0342636	0.645353	0.0312461	0.0344165	0.363942	0.0168282	0.035595	0.636379
Binary	SNPs or indels (nonHLA)	30341328	rs9380173	G	A	0.278304	0.264454	0.27874		-0.0760301	0.033009	0.0212612	-0.0165846	0.0361618	0.646506	-0.0067378	0.0363268	0.852854	-0.0127816	0.0374054	0.732573
Binary	SNPs or indels (nonHLA)	30341335	rs118050039	T	G	0.074473	0.0814045	0.0742548		0.114572	0.0569979	0.0444198	0.0881599	0.0576954	0.126506	0.0804461	0.0576482	0.162875	0.041213	0.0580737	0.477911
Binary	SNPs or indels (nonHLA)	30341731	rs2074474	T	C	0.455097	0.472332	0.454555		0.0653648	0.0297952	0.0282492	0.0395843	0.0316826	0.211518	0.0596727	0.0322027	0.0638774	0.027949	0.0341867	0.41362
Binary	SNPs or indels (nonHLA)	30342723	rs2240058	T	C	0.278293	0.264494	0.278728		-0.075672	0.0330084	0.0218764	-0.0162044	0.0361619	0.654076	-0.00631272	0.036327	0.862043	-0.0123454	0.0374057	0.741371
Binary	SNPs or indels (nonHLA)	30343875	rs111801304	A	T	0.104017	0.125696	0.103335		0.233764	0.0486417	1.54118e-06	0.0709069	0.0494949	0.151969	0.0818699	0.0511216	0.109271	0.0278911	0.0569466	0.624292
Binary	SNPs or indels (nonHLA)	30344182	rs117744954	T	C	0.025667	0.0197111	0.0258545		-0.304504	0.100315	0.00240151	-0.347761	0.148074	0.0188459	-0.146132	0.151186	0.333761	0.152912	0.212706	0.472207
Binary	SNPs or indels (nonHLA)	30344616	rs117516570	C	A	0.0744813	0.0814066	0.0742633		0.114537	0.057007	0.0445188	0.0881152	0.0577044	0.126759	0.0803986	0.0576572	0.163189	0.0411646	0.0580835	0.478501
Binary	SNPs or indels (nonHLA)	30344881	rs183491046	A	G	0.0098592	0.0101223	0.00985092		0.0359033	0.177125	0.839369	0.0288994	0.178328	0.871261	0.0477316	0.180248	0.791155	0.0210854	0.181264	0.907396
Binary	SNPs or indels (nonHLA)	30345104	rs1003822	C	T	0.0395033	0.0428132	0.0393992		0.0987326	0.0765216	0.196961	-0.10851	0.0803039	0.17662	-0.0934928	0.0831207	0.260682	-0.0246121	0.11878	0.835848
Binary	SNPs or indels (nonHLA)	30345252	rs45626136	C	T	0.0382198	0.0342535	0.0383446		-0.110065	0.0776898	0.156561	-0.103058	0.0790614	0.192396	-0.0852504	0.0798174	0.28549	-0.0732537	0.0814087	0.368214
Binary	SNPs or indels (nonHLA)	30345450	rs5030611	G	A	0.336675	0.331324	0.336844		-0.0285652	0.0313764	0.36261	0.0170084	0.0342896	0.619879	0.0325147	0.0344432	0.345166	0.0181749	0.0355991	0.609671
Binary	SNPs or indels (nonHLA)	30345491	rs2844750	G	A	0.240732	0.244485	0.240614		0.0303991	0.034989	0.384947	0.0162595	0.0362316	0.653601	0.00105432	0.0362314	0.976785	0.000132846	0.0370372	0.997138
Binary	SNPs or indels (nonHLA)	30345563	rs6986	G	C	0.166071	0.15582	0.166394		-0.0820072	0.0398483	0.0395915	-0.103651	0.044319	0.0193487	-0.153719	0.0449063	0.000619134	-0.117368	0.0575394	0.0413713
Binary	SNPs or indels (nonHLA)	30346307	rs191774798	G	A	0.0324072	0.0457613	0.0319868		0.43163	0.0836316	2.45527e-07	0.16871	0.0905928	0.0625635	0.180685	0.0992901	0.0687931	-0.0436254	0.182568	0.811142
Binary	SNPs or indels (nonHLA)	30346339	rs2844749	G	A	0.240335	0.244129	0.240216		0.0303625	0.034977	0.385356	0.0164213	0.0362218	0.650294	0.00121443	0.0362219	0.973254	0.000325444	0.0370416	0.99299
Binary	SNPs or indels (nonHLA)	30346602	rs28360031	A	G	0.0324073	0.0457613	0.031987		0.431625	0.0836316	2.456e-07	0.168705	0.0905928	0.062571	0.18068	0.0992901	0.0688012	-0.0436399	0.182568	0.811079
Binary	SNPs or indels (nonHLA)	30346789	rs1060065	T	G	0.448081	0.465441	0.447534		0.0660791	0.0298464	0.0268304	0.0401356	0.0317315	0.205925	0.0584173	0.0322282	0.069892	0.0257856	0.0342334	0.451312
Binary	SNPs or indels (nonHLA)	30346790	rs974963	C	A	0.448016	0.465441	0.447468		0.0662713	0.0298493	0.0264055	0.0403152	0.031733	0.203924	0.05858	0.0322295	0.069127	0.0259688	0.0342347	0.448121
Binary	SNPs or indels (nonHLA)	30346821	rs1060068	C	T	0.110895	0.133501	0.110183		0.229199	0.0472755	1.24618e-06	0.0567896	0.047691	0.233739	0.0690235	0.0493374	0.161811	0.0231472	0.0567289	0.68325
Binary	SNPs or indels (nonHLA)	30346830	rs974962	A	G	0.29089	0.278393	0.291283		-0.0661591	0.0325959	0.0423896	-0.0123836	0.0358323	0.729643	1.0332e-05	0.0359505	0.999771	-0.00778461	0.0373314	0.834817
Binary	SNPs or indels (nonHLA)	30347234	rs974961	T	A	0.24034	0.244121	0.240221		0.0303027	0.0349784	0.386312	0.0163721	0.0362232	0.651285	0.00116409	0.0362234	0.974363	0.0002704	0.0370432	0.994176
Binary	SNPs or indels (nonHLA)	30347433	rs9394003	A	G	0.448065	0.465409	0.447519		0.0659834	0.0298474	0.027057	0.0400319	0.0317321	0.207109	0.0583124	0.0322291	0.0704023	0.0256638	0.0342345	0.453466
Binary	SNPs or indels (nonHLA)	30347677	rs28360032	T	C	0.110897	0.133499	0.110186		0.229159	0.0472769	1.25234e-06	0.0567595	0.0476919	0.233997	0.0689993	0.0493386	0.161969	0.0231037	0.0567305	0.683821
Binary	SNPs or indels (nonHLA)	30347683	rs145525427	A	T	0.0698942	0.0613897	0.0701619		-0.147697	0.0578955	0.0107385	-0.0781352	0.0704032	0.267074	-0.226775	0.0707194	0.00134277	-0.199155	0.107669	0.0643577
Binary	SNPs or indels (nonHLA)	30347960	rs117972301	G	A	0.0838415	0.0923007	0.0835752		0.126236	0.0546852	0.0209761	0.103906	0.0555759	0.0615375	0.0948478	0.0554871	0.0873824	0.0558769	0.0560865	0.319123
Binary	SNPs or indels (nonHLA)	30348014	rs116156777	G	A	0.0698947	0.0613918	0.0701623		-0.14767	0.0578955	0.010753	-0.0781011	0.0704027	0.267282	-0.226741	0.0707194	0.00134494	-0.199076	0.107668	0.0644625
Binary	SNPs or indels (nonHLA)	30348899	rs73427550	C	T	0.0305458	0.0339308	0.0304393		0.136563	0.0868712	0.115949	-0.128964	0.0905937	0.154579	-0.108204	0.0941123	0.250254	-0.0817672	0.141198	0.562526
Binary	SNPs or indels (nonHLA)	30349504	rs551781822	A	G	0.0128043	0.0164888	0.0126884		0.312643	0.13416	0.0197864	0.211067	0.137733	0.125415	0.130371	0.136412	0.339215	0.0525524	0.136333	0.69989
Binary	SNPs or indels (nonHLA)	30349800	rs73427555	T	C	0.0304738	0.0337832	0.0303697		0.134011	0.0870572	0.123719	-0.132767	0.0907993	0.143685	-0.112201	0.0943103	0.234163	-0.0901588	0.141759	0.524775
Binary	SNPs or indels (nonHLA)	30350189	rs1119333	T	A	0.0699342	0.0615647	0.0701976		-0.145603	0.0579509	0.0119869	-0.0752383	0.0705164	0.285989	-0.224465	0.0708331	0.00152997	-0.193727	0.108218	0.0734307
Binary	SNPs or indels (nonHLA)	30350409	rs56812420	C	T	0.0746111	0.0814783	0.074395		0.114483	0.0573809	0.0460275	0.0877836	0.0580923	0.130761	0.0799677	0.0580508	0.168343	0.0405198	0.0585131	0.488629
Binary	SNPs or indels (nonHLA)	30350615	rs138379887	G	C	0.0270136	0.0257528	0.0270533		-0.0717054	0.0947113	0.448992	-0.0416972	0.100962	0.679607	-0.0393426	0.101061	0.697058	-0.0509275	0.101747	0.616703
Binary	SNPs or indels (nonHLA)	30351748	rs28360034	T	G	0.0701203	0.0620413	0.0703746		-0.139393	0.05787	0.0160086	-0.0676437	0.0703769	0.336471	-0.217047	0.0706914	0.00213813	-0.179116	0.108022	0.097288
Binary	SNPs or indels (nonHLA)	30351761	rs28360035	C	T	0.0701183	0.0620413	0.0703725		-0.139359	0.05787	0.0160343	-0.0675879	0.0703769	0.336868	-0.216994	0.0706914	0.00214349	-0.178993	0.108022	0.0975195
Binary	SNPs or indels (nonHLA)	30352376	rs4713316	T	C	0.051774	0.0587916	0.0515531		0.154282	0.0684491	0.0241983	0.131792	0.0692506	0.0570251	0.129025	0.0692948	0.0626061	0.0839464	0.0692905	0.2257
Binary	SNPs or indels (nonHLA)	30352546	rs116885918	G	C	0.0193865	0.0168283	0.019467		-0.208743	0.128145	0.103323	-0.255969	0.127813	0.0452104	-0.256806	0.127683	0.0442953	-0.275776	0.127461	0.0304949
Binary	SNPs or indels (nonHLA)	30352717	rs186752211	T	C	0.006308	0.00634964	0.00630669		0.032793	0.207057	0.87416	-0.0209098	0.20479	0.918675	-0.00338256	0.206289	0.986918	-0.0311751	0.204354	0.878749
Binary	SNPs or indels (nonHLA)	30352787	rs200382852	A	T	0.0268922	0.0244517	0.0269691		-0.108515	0.0968514	0.262532	-0.0869174	0.119645	0.467558	0.114356	0.130033	0.379164	-0.109962	0.135888	0.418393
Binary	SNPs or indels (nonHLA)	30353559	rs3130374	C	T	0.0300407	0.0326951	0.0299571		0.106712	0.0873416	0.221793	-0.160769	0.0908736	0.0768703	-0.142724	0.0941265	0.129444	-0.157237	0.140149	0.261896
Binary	SNPs or indels (nonHLA)	30353584	rs984802	G	T	0.333976	0.341809	0.333729		0.029918	0.0314959	0.342161	0.0293191	0.0337739	0.385338	0.0346328	0.0343245	0.312983	0.00427951	0.0369735	0.907855
Binary	SNPs or indels (nonHLA)	30353705	rs3094627	T	C	0.0300427	0.0327056	0.0299588		0.10703	0.0873446	0.220435	-0.160451	0.0908777	0.077468	-0.142393	0.0941309	0.130353	-0.156475	0.140145	0.264198
Binary	SNPs or indels (nonHLA)	30355154	rs9278650	A	T	0.0300506	0.0327394	0.0299659		0.107985	0.087366	0.216457	-0.159602	0.0909099	0.079157	-0.141456	0.0941699	0.133065	-0.154421	0.140269	0.270946
Binary	SNPs or indels (nonHLA)	30355332	rs3130376	G	A	0.0300503	0.0327415	0.0299656		0.10809	0.0873736	0.216053	-0.159558	0.0909207	0.0792734	-0.141394	0.0941824	0.133283	-0.154281	0.140313	0.271531
Binary	SNPs or indels (nonHLA)	30355333	rs3094060	A	C	0.0300503	0.0327415	0.0299656		0.10809	0.0873736	0.216053	-0.159558	0.0909207	0.0792734	-0.141394	0.0941824	0.133283	-0.154281	0.140313	0.271531
Binary	SNPs or indels (nonHLA)	30355730	rs376216577	T	C	0.0327406	0.0460755	0.0323209		0.430003	0.0836253	2.71813e-07	0.164215	0.0908876	0.0707954	0.175242	0.0997984	0.0790967	-0.0742856	0.188414	0.693383
Binary	SNPs or indels (nonHLA)	30355846	rs3094626	T	C	0.44862	0.450704	0.448554		0.00210856	0.0298509	0.943687	-0.0136269	0.0320188	0.670407	-0.0347761	0.0322112	0.280309	-0.0313207	0.0355666	0.378521
Binary	SNPs or indels (nonHLA)	30356118	rs3130378	A	T	0.0336955	0.0356537	0.0336339		0.0669745	0.0829559	0.419466	0.0312712	0.0935419	0.738153	0.0165163	0.0938791	0.860348	0.0275675	0.102779	0.788529
Binary	SNPs or indels (nonHLA)	30356190	rs35842905	A	T	0.448565	0.450645	0.4485		0.00223761	0.029854	0.940253	-0.0134529	0.0320234	0.674416	-0.0346011	0.0322161	0.282809	-0.0310758	0.0355739	0.38236
Binary	SNPs or indels (nonHLA)	30356199	rs9280949	A	T	0.12217	0.106217	0.122673		-0.158897	0.0455629	0.000487716	-0.0873483	0.0509661	0.0865565	-0.00639506	0.0523147	0.902707	0.0138041	0.0585401	0.813583
Binary	SNPs or indels (nonHLA)	30357564	rs9368637	C	G	0.366067	0.373631	0.365829		0.0288475	0.0307619	0.348364	-0.0176234	0.0336495	0.600464	-0.0088035	0.0338713	0.794933	-0.0292772	0.035854	0.414175
Binary	SNPs or indels (nonHLA)	30357754	rs3130379	C	T	0.0889468	0.0705335	0.0895264		-0.237335	0.052453	6.04707e-06	-0.115248	0.0655488	0.078712	-0.0271975	0.0671989	0.685676	-0.00677996	0.0882924	0.938791
Binary	SNPs or indels (nonHLA)	30358181	rs114389896	A	T	0.0516987	0.0582644	0.0514921		0.139978	0.0674955	0.0380898	0.117676	0.0681696	0.0843073	0.11529	0.0682105	0.0909877	0.0720981	0.0682408	0.29073
Binary	SNPs or indels (nonHLA)	30358341	rs557638350	A	C	0.0129858	0.0137516	0.0129617		0.074725	0.139806	0.593002	-0.170552	0.127898	0.182367	-0.24548	0.124934	0.0494284	-0.132898	0.135746	0.327568
Binary	SNPs or indels (nonHLA)	30358383	rs369519507	C	T	0.0058569	0.00597427	0.0058532		0.0611391	0.224309	0.785186	0.0159307	0.222047	0.942805	0.00103172	0.221242	0.996279	0.103484	0.230896	0.65402
Binary	SNPs or indels (nonHLA)	30358745	rs34500224	A	T	0.164269	0.182668	0.16369		0.132663	0.0401088	0.000941034	0.0943669	0.0413377	0.0224404	0.113634	0.0415678	0.00626267	0.0944549	0.0427089	0.026995
Binary	SNPs or indels (nonHLA)	30358751	rs886391	T	A	0.164269	0.182663	0.16369		0.132626	0.0401085	0.000944046	0.0943203	0.0413372	0.0225054	0.113588	0.0415673	0.00628312	0.094406	0.0427086	0.0270726
Binary	SNPs or indels (nonHLA)	30358789	rs117973624	C	T	0.0181664	0.0174947	0.0181875		-0.0523383	0.112676	0.642287	-0.107477	0.111359	0.334473	-0.186877	0.109586	0.0881385	-0.139033	0.115986	0.230645
Binary	SNPs or indels (nonHLA)	30359019	rs149611580	A	T	0.0638458	0.0679228	0.0637175		0.0676313	0.0608213	0.266151	0.0157666	0.0617818	0.79857	0.0493794	0.0626013	0.430235	0.0461217	0.0634433	0.467241
Binary	SNPs or indels (nonHLA)	30359976	rs2523726	G	A	0.0487259	0.0565078	0.048481		0.158261	0.0684453	0.0207649	0.123808	0.0690551	0.0729922	0.137582	0.0694334	0.0475348	0.129986	0.072293	0.0721707
Binary	SNPs or indels (nonHLA)	30360309	rs142340725	C	G	0.0161528	0.016879	0.0161299		0.0758316	0.121865	0.533773	0.0915223	0.124453	0.462097	0.0523086	0.122785	0.670096	-0.056452	0.12232	0.644433
Binary	SNPs or indels (nonHLA)	30360704	rs73726882	A	G	0.365975	0.373747	0.36573		0.0298176	0.0307548	0.332282	-0.0164349	0.0336426	0.625185	-0.00749889	0.0338647	0.824752	-0.0276002	0.0358381	0.441218
Binary	SNPs or indels (nonHLA)	30360816	rs182939711	C	A	0.00670511	0.00654787	0.00671005		-0.0464665	0.195721	0.812337	-0.0783792	0.196564	0.69008	-0.069738	0.197207	0.723617	-0.0335135	0.202599	0.868615
Binary	SNPs or indels (nonHLA)	30360882	rs68075040	C	T	0.436238	0.435822	0.436251		-0.00925373	0.0299211	0.757116	-0.0292892	0.032057	0.360895	-0.0524617	0.032293	0.104257	-0.0464797	0.0353749	0.188874
Binary	SNPs or indels (nonHLA)	30361654	rs76231927	A	G	0.0702624	0.062073	0.0705201		-0.139672	0.0577594	0.0155988	-0.0688273	0.0701533	0.326545	-0.217389	0.0704722	0.0020373	-0.180376	0.107331	0.0928477
Binary	SNPs or indels (nonHLA)	30362290	rs7769152	C	T	0.0124626	0.0132919	0.0124365		0.0910103	0.134549	0.498782	0.0203047	0.162168	0.900359	0.0727358	0.162486	0.65441	0.144138	0.350947	0.681284
Binary	SNPs or indels (nonHLA)	30362564	rs2251765	G	T	0.048747	0.0565162	0.0485025		0.158579	0.068451	0.0205215	0.124265	0.0690646	0.0719795	0.138015	0.069443	0.046872	0.130452	0.072304	0.0711982
Binary	SNPs or indels (nonHLA)	30362651	rs74295279	G	A	0.070154	0.0620709	0.0704084		-0.138562	0.0577874	0.016495	-0.0667455	0.0702232	0.341871	-0.215207	0.0705413	0.00228225	-0.173521	0.107756	0.107329
Binary	SNPs or indels (nonHLA)	30362869	rs72844609	T	C	0.159891	0.161147	0.159851		0.0207563	0.0407581	0.610573	-0.0226354	0.0414804	0.58528	-0.043222	0.0414041	0.29653	-0.0428469	0.0421519	0.309397
Binary	SNPs or indels (nonHLA)	30363217	rs2158286	T	A	0.04876	0.0565162	0.0485158		0.158387	0.0684444	0.0206625	0.124093	0.0690598	0.072352	0.137836	0.0694382	0.0471425	0.130268	0.0722987	0.0715759
Binary	SNPs or indels (nonHLA)	30363250	rs2158285	A	G	0.0488423	0.0567271	0.0485941		0.161073	0.0683943	0.0185193	0.126766	0.0690036	0.0661974	0.140444	0.0693799	0.0429415	0.133247	0.0722345	0.0650891
Binary	SNPs or indels (nonHLA)	30363665	rs115577567	T	C	0.0517643	0.0581843	0.0515622		0.135453	0.0672115	0.0438713	0.113083	0.0678449	0.0955579	0.110724	0.0678859	0.102883	0.068219	0.0679283	0.315243
Binary	SNPs or indels (nonHLA)	30364024	rs115544911	G	T	0.063752	0.0679038	0.0636213		0.0690916	0.0607988	0.25579	0.0173063	0.0617471	0.779265	0.0510754	0.0625708	0.414337	0.0479482	0.0634216	0.449635
Binary	SNPs or indels (nonHLA)	30364047	rs147399126	G	C	0.0125391	0.0132898	0.0125155		0.083018	0.134177	0.5361	0.010214	0.161597	0.949602	0.0615304	0.161876	0.703865	0.0847927	0.343799	0.805191
Binary	SNPs or indels (nonHLA)	30364369	rs3094055	G	C	0.0889406	0.0706242	0.0895171		-0.235867	0.0524296	6.83604e-06	-0.113133	0.0655128	0.0841888	-0.0250607	0.0671601	0.709038	-0.00327691	0.0882075	0.970366
Binary	SNPs or indels (nonHLA)	30364383	rs9501431	G	T	0.0637237	0.0679038	0.0635921		0.069649	0.0608051	0.252024	0.0177978	0.0617532	0.773187	0.0516253	0.0625774	0.409383	0.0485903	0.0634321	0.443663
Binary	SNPs or indels (nonHLA)	30365603	rs55989995	C	T	0.159882	0.16113	0.159843		0.0206921	0.040751	0.611616	-0.0227063	0.0414719	0.584027	-0.043281	0.0413955	0.295769	-0.0428974	0.0421427	0.308721
Binary	SNPs or indels (nonHLA)	30365838	rs4711214	G	A	0.0517737	0.0581906	0.0515717		0.1351	0.067179	0.0443203	0.112805	0.0678095	0.0962019	0.110398	0.0678486	0.103711	0.0679637	0.0678923	0.316802
Binary	SNPs or indels (nonHLA)	30366043	rs2022082	T	C	0.366015	0.373927	0.365766		0.0303617	0.0307515	0.323484	-0.0158703	0.0336427	0.63712	-0.00688552	0.0338652	0.838884	-0.0269066	0.0358386	0.452789
Binary	SNPs or indels (nonHLA)	30366637	rs141375803	A	G	0.00584197	0.0103986	0.00569855		0.843789	0.199125	2.26027e-05	0.44878	0.197336	0.0229545	0.291495	0.194542	0.134039	0.112506	0.193636	0.561228
Binary	SNPs or indels (nonHLA)	30367217	rs886390	C	A	0.13593	0.133146	0.136018		-0.0171592	0.043606	0.693946	0.0180423	0.0451643	0.689537	0.0190182	0.0452614	0.674349	0.010697	0.0461165	0.816572
Binary	SNPs or indels (nonHLA)	30367222	rs60785820	G	A	0.0702588	0.0620456	0.0705173		-0.140045	0.0577614	0.0153277	-0.0693754	0.0701543	0.322713	-0.21794	0.0704732	0.00198457	-0.18163	0.107332	0.0906029
Binary	SNPs or indels (nonHLA)	30367766	rs150080803	T	C	0.0106819	0.0103733	0.0106916		-0.00490975	0.148339	0.973596	-0.0111089	0.150759	0.94126	-0.00500872	0.152056	0.973722	-0.11604	0.15163	0.444103
Binary	SNPs or indels (nonHLA)	30367777	rs3129808	T	G	0.0890112	0.0706516	0.0895891		-0.236255	0.0524219	6.58179e-06	-0.113476	0.0655179	0.0832756	-0.025377	0.0671646	0.705553	-0.00412517	0.0881974	0.962695
Binary	SNPs or indels (nonHLA)	30367818	rs191488959	A	G	0.0061134	0.00619148	0.00611094		0.00290349	0.205841	0.988746	0.0388403	0.212843	0.855204	0.0465179	0.213284	0.827349	0.0679151	0.215693	0.752861
Binary	SNPs or indels (nonHLA)	30367982	rs5875252	A	T	0.17242	0.17442	0.172357		0.0266556	0.0395154	0.499954	-0.0212544	0.0406933	0.601455	-0.0377794	0.0405655	0.351688	-0.0412076	0.0418843	0.325192
Binary	SNPs or indels (nonHLA)	30368174	rs111900590	T	C	0.159852	0.161135	0.159812		0.0210477	0.0407538	0.605532	-0.0223745	0.041475	0.589563	-0.042955	0.0413988	0.29946	-0.0425474	0.0421468	0.312733
Binary	SNPs or indels (nonHLA)	30368251	rs2516692	C	T	0.048736	0.0565289	0.0484907		0.159855	0.068473	0.0195663	0.126204	0.069109	0.0678245	0.139919	0.0694859	0.0440483	0.132487	0.0723568	0.067096
Binary	SNPs or indels (nonHLA)	30368647	rs7773677	G	C	0.500091	0.496485	0.500205		-0.0067548	0.0296846	0.819994	0.0243262	0.0313384	0.437606	0.0378826	0.0315552	0.229938	0.030477	0.0342713	0.373849
Binary	SNPs or indels (nonHLA)	30368657	rs7773688	T	C	0.500091	0.496485	0.500205		-0.006755	0.0296846	0.819989	0.0243262	0.0313384	0.437606	0.0378826	0.0315552	0.229938	0.030477	0.0342713	0.373849
Binary	SNPs or indels (nonHLA)	30368941	rs6457209	A	C	0.500125	0.496569	0.500237		-0.00655344	0.0296828	0.825262	0.0245276	0.0313363	0.433789	0.0380742	0.0315529	0.227556	0.0307281	0.0342686	0.369888
Binary	SNPs or indels (nonHLA)	30369093	rs117039727	T	C	0.0113569	0.0114108	0.0113552		0.00519855	0.142546	0.970908	0.0474271	0.14673	0.746524	0.0391298	0.14637	0.789211	0.0105627	0.146078	0.942356
Binary	SNPs or indels (nonHLA)	30369094	rs117515542	G	A	0.00578199	0.00508646	0.00580388		-0.143671	0.216017	0.505991	-0.147389	0.223589	0.509769	-0.169705	0.22217	0.444957	-0.135774	0.225334	0.546811
Binary	SNPs or indels (nonHLA)	30369461	rs143580005	T	C	0.035242	0.027887	0.0354735		-0.259686	0.0853781	0.00235324	0.111872	0.111272	0.314706	0.101617	0.111014	0.360006	0.0483296	0.118337	0.682976
Binary	SNPs or indels (nonHLA)	30369519	rs2022081	C	T	0.135949	0.133311	0.136032		-0.0159726	0.0435988	0.714101	0.0191816	0.0451547	0.670985	0.0201901	0.0452526	0.655478	0.0118948	0.0461067	0.796419
Binary	SNPs or indels (nonHLA)	30370139	rs3129811	A	G	0.0890304	0.0706622	0.0896086		-0.236307	0.0524167	6.53714e-06	-0.11353	0.0655141	0.0831122	-0.025447	0.0671601	0.704762	-0.00432151	0.0881819	0.960914
Binary	SNPs or indels (nonHLA)	30370361	rs2844748	A	T	0.102735	0.118184	0.102249		0.166613	0.04883	0.00064464	0.134247	0.049476	0.00666017	0.140029	0.0495759	0.00473486	0.116995	0.0512138	0.0223459
Binary	SNPs or indels (nonHLA)	30370470	rs3129813	A	G	0.487547	0.483364	0.487679		-0.0101075	0.0297179	0.733771	0.0245113	0.031189	0.431929	0.0359845	0.0313823	0.251527	0.0307431	0.0343169	0.370327
Binary	SNPs or indels (nonHLA)	30370471	rs3130357	G	A	0.487547	0.483364	0.487679		-0.0101074	0.0297179	0.733772	0.0245113	0.031189	0.431928	0.0359845	0.0313823	0.251527	0.0307431	0.0343169	0.370326
Binary	SNPs or indels (nonHLA)	30370547	rs9295846	C	T	0.500116	0.496655	0.500225		-0.0061852	0.0296842	0.834942	0.0249469	0.0313371	0.425983	0.0385054	0.0315537	0.222347	0.0312399	0.0342704	0.361996
Binary	SNPs or indels (nonHLA)	30370806	rs3130358	G	C	0.32771	0.322147	0.327885		-0.0246049	0.0316286	0.436609	0.0419013	0.0333207	0.208567	0.0692349	0.0336524	0.0396521	0.0669289	0.0367392	0.0684956
Binary	SNPs or indels (nonHLA)	30370881	rs3130359	G	A	0.32771	0.322147	0.327885		-0.0246052	0.0316286	0.436603	0.0419009	0.0333207	0.208571	0.0692347	0.0336524	0.0396528	0.0669289	0.0367392	0.0684959
Binary	SNPs or indels (nonHLA)	30371436	rs113522597	T	A	0.159825	0.161259	0.15978		0.0222252	0.0407536	0.58551	-0.0211796	0.0414754	0.609591	-0.0417607	0.0413988	0.313098	-0.0412973	0.0421475	0.32717
Binary	SNPs or indels (nonHLA)	30371468	rs112764132	G	A	0.159825	0.161259	0.15978		0.0222252	0.0407536	0.58551	-0.0211796	0.0414754	0.609591	-0.0417607	0.0413988	0.313098	-0.0412973	0.0421475	0.32717
Binary	SNPs or indels (nonHLA)	30371526	rs2523724	G	A	0.102282	0.117916	0.10179		0.169376	0.0489464	0.000539296	0.137173	0.0496071	0.00568915	0.143221	0.0497127	0.00396453	0.119471	0.0513118	0.0198946
Binary	SNPs or indels (nonHLA)	30371772	rs112352548	T	G	0.159824	0.161261	0.159779		0.0222441	0.0407541	0.585195	-0.0211669	0.0414757	0.609811	-0.0417476	0.0413991	0.313255	-0.0412849	0.0421479	0.327321
Binary	SNPs or indels (nonHLA)	30371787	rs3130361	G	A	0.0890354	0.0706643	0.0896137		-0.236335	0.0524158	6.51802e-06	-0.11356	0.0655123	0.0830232	-0.025484	0.0671587	0.704347	-0.00442492	0.0881764	0.959977
Binary	SNPs or indels (nonHLA)	30371816	rs2844747	C	T	0.351744	0.350169	0.351793		-0.00289222	0.0311499	0.926024	0.0163999	0.0324026	0.612765	0.0280684	0.0325053	0.387862	0.0250433	0.0350207	0.474549
Binary	SNPs or indels (nonHLA)	30371825	rs2844746	C	T	0.191746	0.188817	0.191838		-0.0228084	0.0376624	0.54478	0.047084	0.0407186	0.247547	0.0870941	0.0411824	0.0344442	0.0948542	0.0463942	0.0409017
Binary	SNPs or indels (nonHLA)	30372087	rs72849712	C	G	0.215106	0.196191	0.215701		-0.109721	0.0364293	0.00259635	-0.0634138	0.0385402	0.0998887	-0.0479325	0.0385606	0.213853	-0.045867	0.0414176	0.26811
Binary	SNPs or indels (nonHLA)	30372305	rs118115143	A	G	0.0636807	0.0679038	0.0635478		0.0706727	0.0608324	0.245333	0.0185059	0.0617715	0.764493	0.0523631	0.062597	0.402866	0.0494376	0.0634558	0.435928
Binary	SNPs or indels (nonHLA)	30372309	rs3132644	C	T	0.327653	0.321984	0.327831		-0.0250821	0.0316338	0.427842	0.0413622	0.0333254	0.214547	0.06872	0.0336577	0.0411784	0.0662841	0.0367465	0.0712586
Binary	SNPs or indels (nonHLA)	30372368	rs3132643	T	C	0.327652	0.321982	0.327831		-0.0250901	0.0316338	0.427694	0.0413542	0.0333254	0.214636	0.0687122	0.0336578	0.0412018	0.0662744	0.0367465	0.0713007
Binary	SNPs or indels (nonHLA)	30372395	rs3132642	C	T	0.327652	0.321982	0.327831		-0.0250901	0.0316338	0.427694	0.0413542	0.0333254	0.214636	0.0687122	0.0336578	0.0412018	0.0662744	0.0367465	0.0713007
Binary	SNPs or indels (nonHLA)	30372474	rs3132641	T	C	0.327652	0.32198	0.327831		-0.0251013	0.0316338	0.427488	0.041342	0.0333254	0.214771	0.0686997	0.0336578	0.0412387	0.0662593	0.0367465	0.0713656
Binary	SNPs or indels (nonHLA)	30372513	rs116444887	G	A	0.159815	0.161299	0.159768		0.0222174	0.0407674	0.585769	-0.0213608	0.0414855	0.606623	-0.0419263	0.0414087	0.311299	-0.0414848	0.0421569	0.325087
Binary	SNPs or indels (nonHLA)	30372514	rs9295847	C	T	0.500042	0.496565	0.500152		-0.0064527	0.0296884	0.827937	0.0245677	0.0313404	0.433101	0.0381674	0.0315573	0.226485	0.0308196	0.0342769	0.36858
Binary	SNPs or indels (nonHLA)	30372620	rs3130362	G	A	0.327652	0.32198	0.327831		-0.0251013	0.0316338	0.427488	0.041342	0.0333254	0.214771	0.0686997	0.0336578	0.0412387	0.0662593	0.0367465	0.0713656
Binary	SNPs or indels (nonHLA)	30372634	rs3129814	A	G	0.327652	0.32198	0.327831		-0.0251013	0.0316338	0.427488	0.041342	0.0333254	0.214771	0.0686997	0.0336578	0.0412387	0.0662593	0.0367465	0.0713656
Binary	SNPs or indels (nonHLA)	30372637	rs118161428	C	G	0.0702703	0.0619802	0.0705312		-0.141274	0.0577711	0.0144684	-0.0717816	0.07014	0.306117	-0.220253	0.0704588	0.00177208	-0.186838	0.107343	0.0817585
Binary	SNPs or indels (nonHLA)	30372692	rs3132640	T	C	0.327652	0.32198	0.327831		-0.0251013	0.0316338	0.427488	0.041342	0.0333254	0.214771	0.0686997	0.0336578	0.0412387	0.0662593	0.0367465	0.0713656
Binary	SNPs or indels (nonHLA)	30372849	rs73429607	G	A	0.0702703	0.0619802	0.0705312		-0.141274	0.0577711	0.0144684	-0.0717816	0.07014	0.306117	-0.220253	0.0704588	0.00177208	-0.186838	0.107343	0.0817585
Binary	SNPs or indels (nonHLA)	30372901	rs115316399	T	C	0.0125742	0.0132855	0.0125518		0.0786304	0.133686	0.556416	0.005235	0.160887	0.974043	0.0554827	0.161112	0.730566	0.0578529	0.337418	0.863864
Binary	SNPs or indels (nonHLA)	30372942	rs112938980	A	T	0.327652	0.32198	0.327831		-0.0251013	0.0316338	0.427488	0.041342	0.0333254	0.214771	0.0686997	0.0336578	0.0412387	0.0662593	0.0367465	0.0713656
Binary	SNPs or indels (nonHLA)	30372943	rs9261675	A	G	0.327652	0.32198	0.327831		-0.0251013	0.0316338	0.427488	0.041342	0.0333254	0.214771	0.0686997	0.0336578	0.0412387	0.0662593	0.0367465	0.0713656
Binary	SNPs or indels (nonHLA)	30373026	rs3132639	C	A	0.327652	0.32198	0.327831		-0.0251013	0.0316338	0.427488	0.041342	0.0333254	0.214771	0.0686997	0.0336578	0.0412387	0.0662593	0.0367465	0.0713656
Binary	SNPs or indels (nonHLA)	30373050	rs3130363	A	G	0.0125742	0.0132855	0.0125518		0.0786304	0.133686	0.556416	0.005235	0.160887	0.974043	0.0554827	0.161112	0.730566	0.0578529	0.337418	0.863864
Binary	SNPs or indels (nonHLA)	30373051	rs4713317	G	C	0.0518039	0.0582497	0.051601		0.136373	0.0671772	0.0423524	0.113868	0.0678026	0.0930721	0.111641	0.0678467	0.0998694	0.0692606	0.0678859	0.307609
Binary	SNPs or indels (nonHLA)	30373180	rs145918248	C	T	0.00820152	0.00998524	0.00814538		0.296864	0.183704	0.106097	0.259662	0.18242	0.154611	0.219843	0.180004	0.221963	0.104314	0.173879	0.548555
Binary	SNPs or indels (nonHLA)	30373291	rs3129816	A	G	0.327653	0.32198	0.327831		-0.0251012	0.0316338	0.42749	0.0413415	0.0333254	0.214776	0.0686994	0.0336578	0.0412393	0.0662586	0.0367465	0.0713681
Binary	SNPs or indels (nonHLA)	30373315	rs56171231	G	A	0.159815	0.161299	0.159768		0.0222174	0.0407674	0.585769	-0.0213608	0.0414855	0.606623	-0.041926	0.0414087	0.311303	-0.0414846	0.0421569	0.325089
Binary	SNPs or indels (nonHLA)	30373647	rs3130366	G	A	0.32965	0.324235	0.329821		-0.024308	0.0316934	0.443097	0.0397225	0.0333727	0.23394	0.0675579	0.0337085	0.0450509	0.065395	0.0367494	0.0751613
Binary	SNPs or indels (nonHLA)	30373720	rs79168747	T	C	0.0190237	0.0197406	0.0190012		0.0608398	0.11062	0.582327	0.0547567	0.11194	0.624729	0.0228795	0.110693	0.836249	-0.0729402	0.110168	0.507918
Binary	SNPs or indels (nonHLA)	30374013	rs1419654	T	C	0.327652	0.321978	0.327831		-0.0251107	0.0316338	0.427316	0.0413308	0.0333254	0.214895	0.0686885	0.0336578	0.0412715	0.0662456	0.0367465	0.0714237
Binary	SNPs or indels (nonHLA)	30374208	rs2516691	A	G	0.102691	0.118024	0.102209		0.165554	0.0488467	0.000700797	0.133003	0.0494905	0.00720033	0.138859	0.0495926	0.00511026	0.115685	0.0512306	0.0239383
Binary	SNPs or indels (nonHLA)	30374281	rs115937691	A	G	0.159815	0.161301	0.159768		0.0222317	0.0407674	0.585526	-0.0213452	0.0414855	0.606886	-0.0419105	0.0414087	0.311481	-0.0414685	0.0421569	0.325277
Binary	SNPs or indels (nonHLA)	30374413	rs3130368	G	A	0.327652	0.321978	0.32783		-0.0251084	0.0316338	0.427357	0.0413336	0.0333254	0.214864	0.0686913	0.0336578	0.0412633	0.0662489	0.0367465	0.0714095
Binary	SNPs or indels (nonHLA)	30374735	rs3132636	G	T	0.327652	0.321978	0.32783		-0.0251084	0.0316338	0.427357	0.0413336	0.0333254	0.214863	0.0686914	0.0336578	0.0412631	0.066249	0.0367465	0.0714091
Binary	SNPs or indels (nonHLA)	30374980	rs7771988	A	G	0.159815	0.161299	0.159768		0.0222151	0.0407674	0.585807	-0.0213626	0.0414855	0.606594	-0.0419275	0.0414087	0.311285	-0.0414864	0.0421569	0.325069
Binary	SNPs or indels (nonHLA)	30375189	rs3129818	G	T	0.0125742	0.0132855	0.0125518		0.0786304	0.133686	0.556416	0.005235	0.160887	0.974043	0.0554827	0.161112	0.730566	0.0578529	0.337418	0.863864
Binary	SNPs or indels (nonHLA)	30375406	rs3132635	T	C	0.327621	0.32194	0.3278		-0.0251335	0.0316356	0.426922	0.0413311	0.0333276	0.21492	0.0687047	0.0336601	0.0412372	0.0662388	0.0367496	0.0714767
Binary	SNPs or indels (nonHLA)	30375451	rs139380336	C	G	0.0125742	0.0132855	0.0125518		0.0786304	0.133686	0.556416	0.005235	0.160887	0.974043	0.0554827	0.161112	0.730566	0.0578529	0.337418	0.863864
Binary	SNPs or indels (nonHLA)	30375474	rs3129819	C	G	0.327621	0.32194	0.3278		-0.0251335	0.0316356	0.426922	0.0413311	0.0333276	0.21492	0.0687047	0.0336601	0.0412372	0.0662388	0.0367496	0.0714767
Binary	SNPs or indels (nonHLA)	30375495	rs3132634	A	C	0.0125742	0.0132855	0.0125518		0.0786304	0.133686	0.556416	0.005235	0.160887	0.974043	0.0554827	0.161112	0.730566	0.0578529	0.337418	0.863864
Binary	SNPs or indels (nonHLA)	30375562	rs11759819	C	T	0.0125742	0.0132855	0.0125518		0.0786304	0.133686	0.556416	0.005235	0.160887	0.974043	0.0554827	0.161112	0.730566	0.0578529	0.337418	0.863864
Binary	SNPs or indels (nonHLA)	30375926	rs2844745	T	C	0.224961	0.203954	0.225622		-0.120319	0.0356866	0.000747447	-0.0252333	0.0384317	0.511453	0.00633235	0.0389413	0.870824	0.00878672	0.0419847	0.834227
Binary	SNPs or indels (nonHLA)	30376206	rs3130369	G	A	0.327621	0.32194	0.3278		-0.0251335	0.0316356	0.426922	0.0413311	0.0333276	0.21492	0.0687047	0.0336601	0.0412372	0.0662388	0.0367496	0.0714767
Binary	SNPs or indels (nonHLA)	30376261	rs3129821	G	A	0.0125742	0.0132855	0.0125518		0.0786304	0.133686	0.556416	0.005235	0.160887	0.974043	0.0554827	0.161112	0.730566	0.0578529	0.337418	0.863864
Binary	SNPs or indels (nonHLA)	30376389	rs3132633	A	C	0.327621	0.32194	0.3278		-0.0251335	0.0316356	0.426922	0.0413311	0.0333276	0.21492	0.0687047	0.0336601	0.0412372	0.0662388	0.0367496	0.0714767
Binary	SNPs or indels (nonHLA)	30376426	rs117139966	G	A	0.0193498	0.0158625	0.0194596		-0.266412	0.126823	0.0356712	-0.315011	0.126274	0.012608	-0.314406	0.12626	0.0127692	-0.3306	0.126153	0.00877696
Binary	SNPs or indels (nonHLA)	30376513	rs2105963	A	G	0.0487183	0.0564003	0.0484765		0.15717	0.0684908	0.0217466	0.123433	0.0691252	0.074157	0.137073	0.0695014	0.0485829	0.129321	0.0723767	0.0739731
Binary	SNPs or indels (nonHLA)	30376685	rs3132632	T	A	0.327621	0.32194	0.3278		-0.0251335	0.0316356	0.426922	0.0413311	0.0333276	0.21492	0.0687047	0.0336601	0.0412372	0.0662388	0.0367496	0.0714767
Binary	SNPs or indels (nonHLA)	30376818	rs16897402	A	G	0.0636807	0.0679038	0.0635478		0.0706713	0.0608324	0.245341	0.0185062	0.0617715	0.76449	0.0523618	0.0625966	0.402877	0.0494374	0.0634558	0.435929
Binary	SNPs or indels (nonHLA)	30376868	rs3132631	C	T	0.0125742	0.0132855	0.0125518		0.0786304	0.133686	0.556416	0.005235	0.160887	0.974043	0.0554827	0.161112	0.730566	0.0578529	0.337418	0.863864
Binary	SNPs or indels (nonHLA)	30376913	rs3094062	A	G	0.327621	0.32194	0.3278		-0.0251335	0.0316356	0.426922	0.0413311	0.0333276	0.21492	0.0687047	0.0336601	0.0412372	0.0662388	0.0367496	0.0714767
Binary	SNPs or indels (nonHLA)	30377150	rs141991947	A	T	0.0636807	0.0679038	0.0635478		0.0706713	0.0608324	0.245341	0.0185062	0.0617715	0.76449	0.0523618	0.0625966	0.402877	0.0494374	0.0634558	0.435929
Binary	SNPs or indels (nonHLA)	30377362	rs1419653	T	C	0.327621	0.32194	0.3278		-0.0251331	0.0316356	0.42693	0.0413316	0.0333276	0.214914	0.068705	0.0336601	0.0412364	0.0662393	0.0367496	0.0714747
Binary	SNPs or indels (nonHLA)	30377517	rs3130370	A	G	0.0125742	0.0132855	0.0125518		0.0786304	0.133686	0.556416	0.005235	0.160887	0.974043	0.0554827	0.161112	0.730566	0.0578529	0.337418	0.863864
Binary	SNPs or indels (nonHLA)	30377575	rs1419652	T	C	0.327621	0.32194	0.327799		-0.0251319	0.0316356	0.426952	0.0413327	0.0333276	0.214902	0.0687064	0.0336601	0.0412323	0.0662409	0.0367496	0.0714678
Binary	SNPs or indels (nonHLA)	30377651	rs1419651	C	A	0.359276	0.365721	0.359073		0.0250141	0.0309112	0.418387	-0.0137552	0.0337285	0.683405	-0.00605156	0.0339397	0.858485	-0.0283322	0.0359221	0.430281
Binary	SNPs or indels (nonHLA)	30377789	rs9391680	G	A	0.43631	0.435574	0.436333		-0.0105149	0.0299251	0.725308	-0.0306791	0.0320644	0.33867	-0.0539169	0.0323007	0.0950743	-0.0481877	0.0353888	0.173305
Binary	SNPs or indels (nonHLA)	30377796	rs112914356	C	T	0.159815	0.161299	0.159768		0.0222159	0.0407676	0.585795	-0.0213651	0.0414855	0.606551	-0.0419292	0.0414087	0.311266	-0.0414891	0.0421569	0.325037
Binary	SNPs or indels (nonHLA)	30377811	rs142687610	C	T	0.0636807	0.0679038	0.0635478		0.0706724	0.0608324	0.245336	0.0185058	0.0617719	0.764494	0.0523605	0.062597	0.40289	0.0494367	0.0634558	0.435938
Binary	SNPs or indels (nonHLA)	30377887	rs144965670	C	T	0.0180188	0.017383	0.0180388		-0.0495152	0.112711	0.660437	-0.107757	0.111225	0.332635	-0.186911	0.109457	0.0877076	-0.138769	0.115909	0.231219
Binary	SNPs or indels (nonHLA)	30378165	rs116156732	C	T	0.0636754	0.0679059	0.0635422		0.0707801	0.0608428	0.244697	0.0185446	0.0617799	0.764045	0.0523718	0.0626049	0.402849	0.0494546	0.0634651	0.435836
Binary	SNPs or indels (nonHLA)	30378192	rs9295848	G	A	0.436362	0.435652	0.436385		-0.0102527	0.0299226	0.731868	-0.0303023	0.0320618	0.344597	-0.0535487	0.0322981	0.0973271	-0.0477155	0.0353868	0.177531
Binary	SNPs or indels (nonHLA)	30378232	rs3130372	A	G	0.0125742	0.0132855	0.0125518		0.0786304	0.133686	0.556416	0.005235	0.160887	0.974043	0.0554827	0.161112	0.730566	0.0578529	0.337418	0.863864
Binary	SNPs or indels (nonHLA)	30378254	rs111653811	G	C	0.159788	0.16132	0.15974		0.0223409	0.0407631	0.583646	-0.0213562	0.0414785	0.606641	-0.0418575	0.0414017	0.312011	-0.0414486	0.0421486	0.325414
Binary	SNPs or indels (nonHLA)	30378316	rs3132629	A	C	0.327585	0.321801	0.327767		-0.0256714	0.0316339	0.417069	0.0407415	0.0333256	0.221508	0.0681058	0.0336581	0.0430259	0.0655024	0.0367475	0.0746687
Binary	SNPs or indels (nonHLA)	30378348	rs9295849	G	A	0.436383	0.435681	0.436405		-0.0101584	0.0299205	0.734224	-0.0301641	0.0320597	0.346769	-0.0534122	0.032296	0.0981611	-0.0475416	0.0353845	0.179087
Binary	SNPs or indels (nonHLA)	30378362	rs3130373	G	A	0.327585	0.321801	0.327767		-0.0256714	0.0316339	0.417069	0.0407415	0.0333256	0.221508	0.0681058	0.0336581	0.0430259	0.0655024	0.0367475	0.0746687
Binary	SNPs or indels (nonHLA)	30378827	rs116240921	T	C	0.0636706	0.0679081	0.0635372		0.0708586	0.0608461	0.244199	0.0185749	0.0617818	0.76368	0.0523745	0.0626068	0.402837	0.0494619	0.0634671	0.435784
Binary	SNPs or indels (nonHLA)	30378841	rs3132628	T	C	0.327585	0.321801	0.327767		-0.0256715	0.0316339	0.417068	0.0407412	0.0333256	0.221511	0.0681052	0.0336581	0.0430277	0.0655019	0.0367475	0.0746707
Binary	SNPs or indels (nonHLA)	30379040	rs73429640	T	C	0.0702893	0.0620139	0.0705498		-0.140904	0.0577581	0.0147057	-0.0713636	0.0701189	0.308797	-0.219756	0.0704374	0.00180928	-0.185725	0.107302	0.0834757
Binary	SNPs or indels (nonHLA)	30379141	rs7759025	T	C	0.160509	0.162379	0.160451		0.0250585	0.0407168	0.538268	-0.0182156	0.0414309	0.66018	-0.0385106	0.0413551	0.351741	-0.0380977	0.042092	0.36541
Binary	SNPs or indels (nonHLA)	30379239	rs7738673	A	G	0.159786	0.161324	0.159738		0.022365	0.0407614	0.583225	-0.0213398	0.0414769	0.606904	-0.0418338	0.0414	0.312266	-0.0414278	0.0421466	0.325635
Binary	SNPs or indels (nonHLA)	30379301	rs3132626	C	T	0.327585	0.321801	0.327767		-0.0256715	0.0316339	0.417068	0.0407412	0.0333256	0.221511	0.0681052	0.0336581	0.0430277	0.0655019	0.0367475	0.0746707
Binary	SNPs or indels (nonHLA)	30379409	rs3129823	G	A	0.0125742	0.0132855	0.0125518		0.0786304	0.133686	0.556416	0.005235	0.160887	0.974043	0.0554827	0.161112	0.730566	0.0578529	0.337418	0.863864
Binary	SNPs or indels (nonHLA)	30379462	rs970269	G	A	0.327585	0.321801	0.327767		-0.0256715	0.0316339	0.417068	0.0407412	0.0333256	0.221511	0.0681052	0.0336581	0.0430277	0.0655019	0.0367475	0.0746707
Binary	SNPs or indels (nonHLA)	30379521	rs72849728	G	A	0.159786	0.161324	0.159738		0.022365	0.0407614	0.583225	-0.0213398	0.0414769	0.606904	-0.0418338	0.0414	0.312266	-0.0414278	0.0421466	0.325635
Binary	SNPs or indels (nonHLA)	30379591	rs970268	G	A	0.436383	0.435681	0.436405		-0.0101584	0.0299205	0.734223	-0.0301638	0.0320597	0.346774	-0.0534119	0.032296	0.0981626	-0.0475415	0.0353845	0.179088
Binary	SNPs or indels (nonHLA)	30379686	rs970267	C	T	0.32758	0.321801	0.327762		-0.0256402	0.0316342	0.417641	0.0407725	0.0333258	0.221158	0.0681381	0.0336582	0.0429279	0.0655469	0.0367478	0.0744736
Binary	SNPs or indels (nonHLA)	30380110	rs3132624	T	C	0.32758	0.321801	0.327762		-0.0256402	0.0316342	0.417641	0.0407725	0.0333258	0.221158	0.0681381	0.0336582	0.0429279	0.0655469	0.0367478	0.0744736
Binary	SNPs or indels (nonHLA)	30380133	rs1245219	G	A	0.135917	0.133277	0.136		-0.0161023	0.0435952	0.711859	0.0190303	0.0451514	0.673406	0.0200563	0.0452499	0.657595	0.0117936	0.0461038	0.798101
Binary	SNPs or indels (nonHLA)	30380138	rs3129824	A	G	0.32758	0.321801	0.327762		-0.0256402	0.0316342	0.417641	0.0407725	0.0333258	0.221158	0.0681381	0.0336582	0.0429279	0.0655469	0.0367478	0.0744736
Binary	SNPs or indels (nonHLA)	30380265	rs1245218	A	G	0.0890257	0.0706348	0.0896046		-0.236618	0.0524183	6.36052e-06	-0.113865	0.0655205	0.0822375	-0.0258442	0.0671646	0.700394	-0.00518623	0.0881578	0.953088
Binary	SNPs or indels (nonHLA)	30380313	rs2516683	A	G	0.0488488	0.0563054	0.0486141		0.152183	0.0684074	0.0261042	0.118692	0.0690427	0.0855942	0.132042	0.0694126	0.0571352	0.123843	0.0722763	0.0866268
Binary	SNPs or indels (nonHLA)	30380318	rs3129825	A	G	0.32758	0.321801	0.327762		-0.0256387	0.0316343	0.417669	0.0407745	0.0333258	0.221137	0.0681405	0.0336584	0.0429211	0.0655495	0.036748	0.0744629
Binary	SNPs or indels (nonHLA)	30380340	rs3129826	C	G	0.32758	0.321801	0.327762		-0.0256387	0.0316343	0.417669	0.0407745	0.0333258	0.221137	0.0681405	0.0336584	0.0429211	0.0655495	0.036748	0.0744629
Binary	SNPs or indels (nonHLA)	30380389	rs3129827	A	G	0.32758	0.321801	0.327762		-0.0256387	0.0316343	0.417669	0.0407745	0.0333258	0.221137	0.0681405	0.0336584	0.0429211	0.0655495	0.036748	0.0744629
Binary	SNPs or indels (nonHLA)	30380563	rs3129828	A	G	0.32758	0.321801	0.327762		-0.0256384	0.0316343	0.417674	0.0407746	0.0333258	0.221135	0.0681406	0.0336584	0.0429207	0.0655496	0.036748	0.0744622
Binary	SNPs or indels (nonHLA)	30380765	rs3132623	C	T	0.327575	0.321801	0.327757		-0.0256119	0.0316351	0.418166	0.0408115	0.0333267	0.22073	0.0681832	0.0336593	0.042797	0.0655942	0.0367494	0.0742773
Binary	SNPs or indels (nonHLA)	30380897	rs3132622	T	C	0.327575	0.321801	0.327757		-0.0256119	0.0316351	0.418166	0.0408115	0.0333267	0.22073	0.0681832	0.0336593	0.042797	0.0655942	0.0367494	0.0742773
Binary	SNPs or indels (nonHLA)	30380970	rs117973769	T	C	0.0636706	0.0679081	0.0635372		0.0708586	0.0608461	0.244199	0.0185749	0.0617818	0.76368	0.0523745	0.0626068	0.402837	0.0494619	0.0634671	0.435784
Binary	SNPs or indels (nonHLA)	30380981	rs117352547	A	G	0.0636706	0.0679081	0.0635372		0.0708586	0.0608461	0.244199	0.0185749	0.0617818	0.76368	0.0523745	0.0626068	0.402837	0.0494619	0.0634671	0.435784
Binary	SNPs or indels (nonHLA)	30381055	rs2844743	G	A	0.0487157	0.0563054	0.0484769		0.154766	0.0684697	0.0237988	0.121058	0.0691047	0.0798069	0.134616	0.0694792	0.0526842	0.126562	0.072351	0.0802422
Binary	SNPs or indels (nonHLA)	30381263	rs72841305	A	G	0.159779	0.161324	0.15973		0.0224405	0.0407623	0.581962	-0.0212828	0.0414773	0.607867	-0.0417521	0.0414003	0.313217	-0.0413471	0.0421468	0.32658
Binary	SNPs or indels (nonHLA)	30381424	rs3094623	A	G	0.327575	0.321801	0.327757		-0.0256119	0.0316351	0.418166	0.0408115	0.0333267	0.22073	0.0681832	0.0336593	0.042797	0.0655942	0.0367494	0.0742773
Binary	SNPs or indels (nonHLA)	30381445	rs138303015	A	T	0.0636706	0.0679081	0.0635372		0.0708586	0.0608461	0.244199	0.0185749	0.0617818	0.76368	0.0523745	0.0626068	0.402837	0.0494619	0.0634671	0.435784
Binary	SNPs or indels (nonHLA)	30381468	chr6_30381468_C_CA	A	T	0.0122666	0.0129798	0.0122442		0.0767065	0.145327	0.597624	-0.180741	0.132321	0.171961	-0.257727	0.129176	0.0460255
Binary	SNPs or indels (nonHLA)	30381517	rs9261700	A	G	0.327575	0.321801	0.327757		-0.0256119	0.0316351	0.418166	0.0408115	0.0333267	0.22073	0.0681832	0.0336593	0.042797	0.0655942	0.0367494	0.0742773
Binary	SNPs or indels (nonHLA)	30381605	rs3132621	C	T	0.327575	0.321801	0.327757		-0.0256119	0.0316351	0.418166	0.0408115	0.0333267	0.22073	0.0681832	0.0336593	0.042797	0.0655942	0.0367494	0.0742773
Binary	SNPs or indels (nonHLA)	30381689	rs61122953	T	G	0.159779	0.161324	0.15973		0.0224423	0.0407623	0.581932	-0.0212819	0.0414773	0.607882	-0.0417511	0.0414005	0.313229	-0.0413461	0.0421468	0.326592
Binary	SNPs or indels (nonHLA)	30382036	rs3132620	G	A	0.327572	0.321801	0.327753		-0.0255927	0.0316354	0.418521	0.040836	0.0333271	0.220458	0.0682113	0.0336597	0.0427142	0.0656237	0.0367502	0.0741529
Binary	SNPs or indels (nonHLA)	30382037	rs3094033	A	G	0.327572	0.321801	0.327753		-0.0255927	0.0316354	0.418521	0.040836	0.0333271	0.220458	0.0682113	0.0336597	0.0427142	0.0656237	0.0367502	0.0741529
Binary	SNPs or indels (nonHLA)	30382117	rs114635136	A	G	0.0636706	0.0679081	0.0635372		0.0708586	0.0608461	0.244199	0.0185749	0.0617818	0.76368	0.0523745	0.0626068	0.402837	0.0494619	0.0634671	0.435784
Binary	SNPs or indels (nonHLA)	30382124	chr6_30382124_C_T	C	T	0.00573173	0.00633066	0.00571288		0.170204	0.255274	0.504933	-0.357131	0.218663	0.102417	-0.489666	0.211045	0.0203304
Binary	SNPs or indels (nonHLA)	30382253	rs6918557	G	A	0.0702856	0.0620139	0.0705459		-0.140894	0.0577584	0.0147131	-0.0713317	0.0701203	0.309023	-0.219728	0.0704389	0.00181209	-0.185663	0.107307	0.0835955
Binary	SNPs or indels (nonHLA)	30382310	rs3130133	C	A	0.32757	0.321801	0.327752		-0.0255831	0.0316355	0.418697	0.0408486	0.0333272	0.220318	0.0682256	0.0336599	0.0426717	0.0656388	0.0367505	0.0740891
Binary	SNPs or indels (nonHLA)	30382548	rs3094715	T	A	0.327568	0.321801	0.32775		-0.0255716	0.0316356	0.418908	0.0408635	0.0333273	0.220152	0.0682425	0.0336601	0.0426215	0.0656565	0.0367509	0.0740138
Binary	SNPs or indels (nonHLA)	30382590	rs3130142	G	A	0.327568	0.321801	0.32775		-0.0255701	0.0316356	0.418936	0.0408654	0.0333274	0.220131	0.0682445	0.0336601	0.0426154	0.0656586	0.0367509	0.0740047
Binary	SNPs or indels (nonHLA)	30382705	rs17188632	C	T	0.294037	0.284876	0.294325		-0.0502543	0.0325614	0.122741	-0.0142367	0.0354792	0.688221	-0.00839298	0.0355733	0.813483	-0.0156172	0.0371511	0.674215
Binary	SNPs or indels (nonHLA)	30382801	rs58492599	A	T	0.159775	0.161324	0.159726		0.0224751	0.0407624	0.581381	-0.0212645	0.0414773	0.608177	-0.0417307	0.0414003	0.313465	-0.0413265	0.042147	0.326822
Binary	SNPs or indels (nonHLA)	30382813	rs3094714	C	A	0.327566	0.321801	0.327747		-0.0255584	0.0316357	0.41915	0.0408802	0.0333274	0.219965	0.0682612	0.0336602	0.0425655	0.0656761	0.0367512	0.0739298
Binary	SNPs or indels (nonHLA)	30382935	rs2394818	T	A	0.327565	0.321801	0.327747		-0.0255552	0.0316357	0.419206	0.0408841	0.0333274	0.219921	0.0682655	0.0336602	0.0425524	0.0656806	0.0367512	0.0739103
Binary	SNPs or indels (nonHLA)	30383054	rs2394819	G	A	0.327565	0.321801	0.327747		-0.0255552	0.0316357	0.419206	0.0408841	0.0333274	0.219921	0.0682655	0.0336602	0.0425524	0.0656806	0.0367512	0.0739103
Binary	SNPs or indels (nonHLA)	30383178	rs2394820	C	T	0.327565	0.321801	0.327747		-0.0255552	0.0316357	0.419206	0.0408841	0.0333274	0.219921	0.0682655	0.0336602	0.0425524	0.0656806	0.0367512	0.0739103
Binary	SNPs or indels (nonHLA)	30383189	rs115306458	A	T	0.159775	0.161324	0.159726		0.0224779	0.0407623	0.581333	-0.021263	0.0414773	0.608202	-0.0417289	0.0414003	0.313485	-0.0413248	0.042147	0.326842
Binary	SNPs or indels (nonHLA)	30383227	rs9391681	T	C	0.0406054	0.0423302	0.0405511		0.0414513	0.0784763	0.59736	-0.111424	0.0783601	0.155038	-0.0823946	0.0798384	0.302063	0.0500073	0.0872852	0.566699
Binary	SNPs or indels (nonHLA)	30383241	rs2894161	T	A	0.436415	0.435681	0.436438		-0.0103233	0.0299215	0.730083	-0.0303378	0.0320606	0.344014	-0.0536182	0.0322972	0.0968851	-0.0477692	0.035386	0.177032
Binary	SNPs or indels (nonHLA)	30383270	rs141061208	T	C	0.024984	0.0229144	0.0250491		-0.0881163	0.0976343	0.366786	-0.106514	0.0992723	0.283294	-0.104796	0.0994609	0.292046	0.0149845	0.108347	0.890002
Binary	SNPs or indels (nonHLA)	30383288	rs72841312	A	C	0.159775	0.161324	0.159726		0.0224779	0.0407623	0.581333	-0.021263	0.0414773	0.608202	-0.0417289	0.0414003	0.313485	-0.0413248	0.042147	0.326842
Binary	SNPs or indels (nonHLA)	30383306	rs2894162	A	T	0.436415	0.435681	0.436438		-0.0103233	0.0299215	0.730083	-0.0303378	0.0320606	0.344014	-0.0536182	0.0322972	0.0968851	-0.0477692	0.035386	0.177032
Binary	SNPs or indels (nonHLA)	30383344	chr6_30383344_A_G	A	G	0.00539145	0.00415226	0.00543045		-0.476464	0.272306	0.0801633	0.0161147	0.331819	0.961266	0.0108846	0.33106	0.973772	-0.0799781	0.329336	0.808125
Binary	SNPs or indels (nonHLA)	30383662	rs34042065	A	T	0.327565	0.321801	0.327747		-0.0255552	0.0316357	0.419206	0.0408841	0.0333274	0.219921	0.0682655	0.0336602	0.0425524	0.0656806	0.0367512	0.0739103
Binary	SNPs or indels (nonHLA)	30383748	rs3130119	A	C	0.327565	0.321801	0.327747		-0.0255552	0.0316357	0.419206	0.0408841	0.0333274	0.219921	0.0682655	0.0336602	0.0425524	0.0656806	0.0367512	0.0739103
Binary	SNPs or indels (nonHLA)	30383770	rs3094032	G	A	0.012587	0.0134964	0.0125584		0.0942517	0.133564	0.480396	0.0296946	0.16078	0.853472	0.0799657	0.161007	0.619429	0.164904	0.336474	0.624066
Binary	SNPs or indels (nonHLA)	30384067	rs3094031	G	A	0.0125742	0.0132855	0.0125518		0.0786304	0.133686	0.556416	0.005235	0.160887	0.974043	0.0554827	0.161112	0.730566	0.0578529	0.337418	0.863864
Binary	SNPs or indels (nonHLA)	30384449	rs146743860	C	A	0.0125742	0.0132855	0.0125518		0.0786304	0.133686	0.556416	0.005235	0.160887	0.974043	0.0554827	0.161112	0.730566	0.0578529	0.337418	0.863864
Binary	SNPs or indels (nonHLA)	30384504	rs3130121	T	C	0.327565	0.321801	0.327747		-0.0255552	0.0316357	0.419206	0.0408841	0.0333274	0.219921	0.0682655	0.0336602	0.0425524	0.0656806	0.0367512	0.0739103
Binary	SNPs or indels (nonHLA)	30384536	rs3094711	C	A	0.327565	0.321801	0.327747		-0.0255552	0.0316357	0.419206	0.0408841	0.0333274	0.219921	0.0682655	0.0336602	0.0425524	0.0656806	0.0367512	0.0739103
Binary	SNPs or indels (nonHLA)	30384750	rs3130122	T	C	0.327565	0.321801	0.327747		-0.0255552	0.0316357	0.419206	0.0408841	0.0333274	0.219921	0.0682655	0.0336602	0.0425524	0.0656806	0.0367512	0.0739103
Binary	SNPs or indels (nonHLA)	30384870	rs3130123	G	A	0.0125742	0.0132855	0.0125518		0.0786304	0.133686	0.556416	0.005235	0.160887	0.974043	0.0554827	0.161112	0.730566	0.0578529	0.337418	0.863864
Binary	SNPs or indels (nonHLA)	30385011	rs3130124	A	C	0.327565	0.321801	0.327747		-0.0255553	0.0316357	0.419205	0.040884	0.0333274	0.219922	0.0682654	0.0336602	0.0425526	0.0656806	0.0367512	0.0739106
Binary	SNPs or indels (nonHLA)	30385074	rs148094251	C	T	0.0631166	0.0674863	0.0629791		0.0730119	0.0610512	0.231731	0.0186151	0.0619728	0.763892	0.0515062	0.0627766	0.411948	0.0484743	0.0636274	0.446151
Binary	SNPs or indels (nonHLA)	30385098	rs3130125	G	A	0.0125742	0.0132855	0.0125518		0.0786304	0.133686	0.556416	0.005235	0.160887	0.974043	0.0554827	0.161112	0.730566	0.0578529	0.337418	0.863864
Binary	SNPs or indels (nonHLA)	30385190	rs9261710	C	T	0.327565	0.321801	0.327747		-0.0255552	0.0316357	0.419206	0.0408841	0.0333274	0.219921	0.0682655	0.0336602	0.0425524	0.0656806	0.0367512	0.0739103
Binary	SNPs or indels (nonHLA)	30385207	rs59636067	A	T	0.160564	0.162008	0.160519		0.0220895	0.040705	0.587355	-0.0206835	0.0414161	0.617493	-0.040702	0.041343	0.324871	-0.0402639	0.0421003	0.33888
Binary	SNPs or indels (nonHLA)	30385268	rs55848979	G	T	0.160328	0.161746	0.160284		0.0216756	0.0407063	0.594389	-0.021164	0.0414159	0.609342	-0.041111	0.0413428	0.320031	-0.0406831	0.0420969	0.333836
Binary	SNPs or indels (nonHLA)	30385272	rs2524210	A	G	0.224944	0.203918	0.225606		-0.12042	0.0356851	0.000739488	-0.0253517	0.0384299	0.509455	0.00619989	0.0389394	0.873496	0.00863982	0.0419815	0.836947
Binary	SNPs or indels (nonHLA)	30385292	rs3094710	G	A	0.327565	0.321801	0.327747		-0.0255552	0.0316357	0.419206	0.0408841	0.0333274	0.219921	0.0682655	0.0336602	0.0425524	0.0656806	0.0367512	0.0739103
Binary	SNPs or indels (nonHLA)	30385365	rs9295851	G	A	0.436415	0.435681	0.436438		-0.0103233	0.0299215	0.730083	-0.0303378	0.0320606	0.344014	-0.0536182	0.0322972	0.0968851	-0.0477692	0.035386	0.177032
Binary	SNPs or indels (nonHLA)	30385631	rs6457213	T	A	0.436414	0.435681	0.436438		-0.010324	0.0299215	0.730066	-0.030339	0.0320606	0.343995	-0.0536193	0.0322973	0.0968789	-0.0477696	0.035386	0.177029
Binary	SNPs or indels (nonHLA)	30385649	rs3094030	G	A	0.0125742	0.0132855	0.0125518		0.0786304	0.133686	0.556416	0.005235	0.160887	0.974043	0.0554827	0.161112	0.730566	0.0578529	0.337418	0.863864
Binary	SNPs or indels (nonHLA)	30385759	rs116159669	A	G	0.02707	0.0245424	0.0271496		-0.111854	0.0960523	0.244215	-0.0925211	0.118858	0.436325	0.107229	0.12924	0.406716	-0.118222	0.135238	0.382022
Binary	SNPs or indels (nonHLA)	30385877	rs2524209	C	A	0.224944	0.203918	0.225606		-0.120419	0.0356851	0.000739519	-0.0253515	0.0384299	0.509458	0.00620009	0.0389394	0.873492	0.00863998	0.0419815	0.836944
Binary	SNPs or indels (nonHLA)	30386290	rs2078679	T	C	0.327565	0.321801	0.327747		-0.0255549	0.0316357	0.419213	0.0408843	0.0333274	0.219919	0.0682656	0.0336602	0.042552	0.0656808	0.0367512	0.0739097
Binary	SNPs or indels (nonHLA)	30386313	rs2078678	A	G	0.327565	0.321801	0.327747		-0.0255549	0.0316357	0.419213	0.0408843	0.0333274	0.219919	0.0682656	0.0336602	0.042552	0.0656808	0.0367512	0.0739097
Binary	SNPs or indels (nonHLA)	30386526	rs2097775	T	A	0.0158034	0.0183425	0.0157235		0.200586	0.121018	0.0974206	0.0754853	0.124522	0.544383	0.0519198	0.124517	0.676701	0.105147	0.147379	0.475569
Binary	SNPs or indels (nonHLA)	30386639	rs141748163	A	T	0.0125742	0.0132855	0.0125518		0.0786304	0.133686	0.556416	0.005235	0.160887	0.974043	0.0554827	0.161112	0.730566	0.0578529	0.337418	0.863864
Binary	SNPs or indels (nonHLA)	30386840	rs117140026	T	G	0.0631167	0.0674863	0.0629792		0.0730117	0.0610512	0.231732	0.0186147	0.0619728	0.763897	0.0515059	0.0627766	0.411951	0.048474	0.0636274	0.446154
Binary	SNPs or indels (nonHLA)	30386865	rs3094028	A	G	0.327565	0.321801	0.327746		-0.0255539	0.0316357	0.41923	0.0408853	0.0333276	0.219907	0.0682666	0.0336602	0.0425492	0.0656818	0.0367513	0.0739056
Binary	SNPs or indels (nonHLA)	30386929	rs12664075	G	A	0.160328	0.161746	0.160284		0.0216772	0.0407063	0.594361	-0.0211614	0.0414159	0.609388	-0.0411088	0.041343	0.320059	-0.0406816	0.0420971	0.333855
Binary	SNPs or indels (nonHLA)	30386930	rs3130131	T	A	0.327565	0.321801	0.327746		-0.0255539	0.0316357	0.41923	0.0408853	0.0333276	0.219907	0.0682666	0.0336602	0.0425492	0.0656818	0.0367513	0.0739056
Binary	SNPs or indels (nonHLA)	30386944	rs117569516	T	G	0.0552819	0.0349009	0.0559234		-0.410122	0.0653484	3.47548e-10	-0.249033	0.0906273	0.00599818	-0.0697159	0.0943957	0.460182	-0.0975377	0.168542	0.562782
Binary	SNPs or indels (nonHLA)	30386968	rs114308323	G	A	0.0631167	0.0674863	0.0629792		0.0730117	0.0610512	0.231732	0.0186147	0.0619728	0.763897	0.0515059	0.0627766	0.411951	0.048474	0.0636274	0.446154
Binary	SNPs or indels (nonHLA)	30387060	rs56914836	G	T	0.0539012	0.0615774	0.0536596		0.156573	0.0659131	0.017528	0.125495	0.0661997	0.058	0.124173	0.0662519	0.0608946	0.0861739	0.0663715	0.194166
Binary	SNPs or indels (nonHLA)	30387094	rs3094709	C	T	0.327565	0.321801	0.327746		-0.0255536	0.0316357	0.419237	0.0408859	0.0333276	0.219901	0.0682672	0.0336603	0.0425473	0.0656825	0.0367513	0.0739025
Binary	SNPs or indels (nonHLA)	30387148	rs6939275	G	T	0.327565	0.321801	0.327746		-0.0255536	0.0316357	0.419237	0.0408859	0.0333276	0.219901	0.0682672	0.0336603	0.0425473	0.0656825	0.0367513	0.0739025
Binary	SNPs or indels (nonHLA)	30387197	rs143339031	G	A	0.0555602	0.0587136	0.055461		0.0546567	0.0648076	0.399022	0.00174796	0.0658584	0.978826	0.0425667	0.0669375	0.524832	0.0482627	0.0681171	0.478621
Binary	SNPs or indels (nonHLA)	30387202	rs3094027	T	G	0.327565	0.321801	0.327746		-0.0255536	0.0316357	0.419237	0.0408859	0.0333276	0.219901	0.0682672	0.0336603	0.0425473	0.0656825	0.0367513	0.0739025
Binary	SNPs or indels (nonHLA)	30387260	rs2524207	C	A	0.0487199	0.0563054	0.0484812		0.154643	0.068466	0.0239029	0.120996	0.0691028	0.0799522	0.134542	0.0694773	0.0528065	0.126493	0.0723505	0.080405
Binary	SNPs or indels (nonHLA)	30387320	rs3130132	T	C	0.327565	0.321801	0.327746		-0.0255533	0.0316357	0.419243	0.040886	0.0333276	0.2199	0.0682674	0.0336603	0.0425469	0.0656827	0.0367513	0.0739017
Binary	SNPs or indels (nonHLA)	30387407	rs3094053	A	G	0.0125742	0.0132855	0.0125518		0.0786304	0.133686	0.556416	0.005235	0.160887	0.974043	0.0554827	0.161112	0.730566	0.0578529	0.337418	0.863864
Binary	SNPs or indels (nonHLA)	30387534	rs140047647	A	T	0.391148	0.389825	0.391189		-0.00517853	0.0304619	0.86501	0.0429974	0.0320379	0.179571	0.077264	0.0323932	0.0170703	0.0746956	0.0350393	0.0330259
Binary	SNPs or indels (nonHLA)	30387671	rs116936060	T	C	0.0256792	0.0195445	0.0258723		-0.303069	0.0986787	0.00213144	-0.349377	0.146787	0.017305	-0.14677	0.149825	0.327278	0.162167	0.21373	0.448002
Binary	SNPs or indels (nonHLA)	30387749	rs114443732	C	A	0.0631134	0.0674905	0.0629757		0.0731638	0.061056	0.230798	0.0187807	0.0619786	0.761875	0.0516799	0.0627821	0.410416	0.0486519	0.0636331	0.444527
Binary	SNPs or indels (nonHLA)	30387922	rs12210213	G	A	0.0138623	0.0120181	0.0139204		-0.148536	0.131385	0.258247	-0.0951146	0.146453	0.516044	-0.143604	0.145017	0.322047	0.0851707	0.161231	0.597324
Binary	SNPs or indels (nonHLA)	30387937	rs2516689	A	G	0.0487178	0.0563054	0.048479		0.154688	0.0684716	0.0238737	0.121124	0.0691128	0.0796778	0.134669	0.0694869	0.0526173	0.126611	0.072362	0.0801709
Binary	SNPs or indels (nonHLA)	30387996	rs71550200	A	T	0.135917	0.133305	0.135999		-0.0159015	0.0436005	0.715328	0.0192277	0.0451571	0.670257	0.0202522	0.0452556	0.654509	0.0119799	0.0461097	0.795008
Binary	SNPs or indels (nonHLA)	30388008	rs3094708	C	T	0.327552	0.321816	0.327732		-0.0254521	0.0316398	0.421147	0.0410392	0.0333332	0.218255	0.0684319	0.0336662	0.0420866	0.065858	0.0367586	0.0731917
Binary	SNPs or indels (nonHLA)	30388020	rs3094707	A	T	0.327551	0.321816	0.327732		-0.0254508	0.0316399	0.421172	0.0410402	0.0333333	0.218246	0.0684331	0.0336662	0.0420837	0.0658591	0.0367588	0.0731878
Binary	SNPs or indels (nonHLA)	30388225	rs555431224	G	A	0.0190391	0.0278406	0.0187621		0.770754	0.139118	3.01987e-08	0.348256	0.149625	0.0199372	0.379913	0.162931	0.0197142	0.20366	0.27671	0.461728
Binary	SNPs or indels (nonHLA)	30388500	rs1072315	T	G	0.327539	0.321833	0.327718		-0.0253418	0.0316428	0.423207	0.0411937	0.0333374	0.216586	0.0685937	0.0336705	0.0416296	0.0660346	0.0367642	0.0724675
Binary	SNPs or indels (nonHLA)	30388647	rs34757724	A	T	0.436446	0.435618	0.436472		-0.0107378	0.0299287	0.71976	-0.0309084	0.0320693	0.335145	-0.0541964	0.0323064	0.09343	-0.0483881	0.0353955	0.171603
Binary	SNPs or indels (nonHLA)	30388830	rs3130136	T	G	0.390642	0.389353	0.390683		-0.00510435	0.0304467	0.866859	0.0432318	0.032026	0.17705	0.0773783	0.0323787	0.016858	0.0749868	0.0350448	0.0323759
Binary	SNPs or indels (nonHLA)	30388891	rs3094706	T	C	0.327536	0.321845	0.327715		-0.0252827	0.0316449	0.424319	0.0412719	0.0333404	0.215756	0.0686779	0.0336737	0.0413989	0.0661262	0.0367677	0.0721
Binary	SNPs or indels (nonHLA)	30388901	rs60256163	A	T	0.327536	0.321845	0.327715		-0.0252816	0.0316449	0.42434	0.0412723	0.0333404	0.215752	0.0686783	0.0336737	0.0413975	0.0661274	0.0367677	0.072095
Binary	SNPs or indels (nonHLA)	30389037	rs3130138	C	T	0.327535	0.321847	0.327714		-0.0252704	0.0316452	0.42455	0.0412859	0.0333409	0.215607	0.0686929	0.0336741	0.0413571	0.0661438	0.0367682	0.0720286
Binary	SNPs or indels (nonHLA)	30389051	rs3094705	G	T	0.327535	0.321849	0.327714		-0.0252599	0.0316452	0.424742	0.0412972	0.033341	0.215481	0.0687047	0.0336741	0.0413223	0.0661577	0.0367684	0.0719691
Binary	SNPs or indels (nonHLA)	30389100	rs2524206	A	C	0.0487135	0.0563054	0.0484745		0.154753	0.0684777	0.0238266	0.121357	0.0691247	0.0791512	0.134897	0.069499	0.0522593	0.126818	0.0723751	0.0797326
Binary	SNPs or indels (nonHLA)	30389193	rs3094052	A	G	0.327534	0.321852	0.327713		-0.025246	0.0316455	0.425002	0.0413146	0.0333413	0.215292	0.0687213	0.0336745	0.041275	0.0661759	0.0367686	0.0718935
Binary	SNPs or indels (nonHLA)	30389299	rs9278666	A	T	0.327533	0.321854	0.327712		-0.0252334	0.0316456	0.425234	0.0413329	0.0333414	0.215092	0.0687399	0.0336746	0.0412213	0.0661979	0.0367689	0.0718009
Binary	SNPs or indels (nonHLA)	30389399	rs3130139	C	T	0.327533	0.321856	0.327712		-0.0252275	0.0316459	0.425345	0.0413401	0.0333418	0.215016	0.0687476	0.0336749	0.0412008	0.066205	0.0367693	0.0717735
Binary	SNPs or indels (nonHLA)	30389404	rs138946814	C	T	0.0538985	0.0615774	0.0536568		0.156744	0.0659196	0.0174161	0.125649	0.0662063	0.0577162	0.124324	0.0662581	0.0606057	0.0863014	0.0663777	0.193549
Binary	SNPs or indels (nonHLA)	30389514	rs9391682	T	G	0.403209	0.402651	0.403227		-0.000938373	0.0302666	0.975267	0.0434243	0.0319855	0.174582	0.0797901	0.0323937	0.0137728	0.0754807	0.0349902	0.0309908
Binary	SNPs or indels (nonHLA)	30389766	rs114256366	G	A	0.160331	0.161748	0.160286		0.0218582	0.0407267	0.591472	-0.0209355	0.0414382	0.613403	-0.0409215	0.0413647	0.322523	-0.0405502	0.0421177	0.335656
Binary	SNPs or indels (nonHLA)	30389771	rs117827524	A	T	0.0630952	0.0675011	0.0629565		0.0737484	0.0610829	0.227296	0.0194696	0.0620117	0.753546	0.0524161	0.062816	0.404034	0.0493792	0.0636647	0.437978
Binary	SNPs or indels (nonHLA)	30389873	rs114068506	G	C	0.0630942	0.0674989	0.0629555		0.0737386	0.0610847	0.227372	0.0194631	0.0620136	0.753634	0.0524096	0.0628184	0.404109	0.0493724	0.0636671	0.438057
Binary	SNPs or indels (nonHLA)	30390003	rs3130140	C	T	0.397798	0.38388	0.398236		-0.0620744	0.0303644	0.0409226	0.0257584	0.0336155	0.443519	0.018823	0.0338134	0.577751	0.0428406	0.0360549	0.234751
Binary	SNPs or indels (nonHLA)	30390090	rs116190171	G	A	0.0630921	0.0675053	0.0629532		0.0738998	0.0610885	0.226387	0.0196247	0.0620174	0.75167	0.0525785	0.0628224	0.402626	0.049549	0.0636712	0.43645
Binary	SNPs or indels (nonHLA)	30390145	rs114188470	T	A	0.160332	0.161748	0.160287		0.021896	0.0407302	0.590862	-0.0208926	0.0414418	0.614161	-0.040886	0.0413681	0.322984	-0.0405254	0.042121	0.33599
Binary	SNPs or indels (nonHLA)	30390179	rs60809052	G	A	0.0702766	0.0620055	0.0705369		-0.141029	0.0577757	0.0146477	-0.071478	0.0701459	0.308206	-0.21992	0.0704642	0.00180224	-0.186022	0.107373	0.0831869
Binary	SNPs or indels (nonHLA)	30390374	rs3094051	G	A	0.327513	0.321892	0.32769		-0.0250177	0.0316497	0.429262	0.041627	0.0333473	0.211927	0.0690483	0.0336808	0.0403565	0.0665347	0.0367762	0.0704233
Binary	SNPs or indels (nonHLA)	30390439	rs3130143	C	G	0.32751	0.321892	0.327687		-0.025009	0.0316499	0.429425	0.0416444	0.0333477	0.21174	0.0690648	0.033681	0.0403102	0.0665538	0.0367765	0.0703451
Binary	SNPs or indels (nonHLA)	30390745	rs3130144	C	T	0.327502	0.321892	0.327679		-0.0249879	0.0316509	0.429829	0.0416811	0.033349	0.211356	0.0691022	0.0336824	0.0402103	0.0665886	0.0367781	0.0702108
Binary	SNPs or indels (nonHLA)	30391180	rs3094703	C	T	0.012587	0.0132855	0.012565		0.0778071	0.133639	0.56042	0.00457425	0.160835	0.977311	0.0550855	0.161083	0.732374	0.0560725	0.337131	0.867903
Binary	SNPs or indels (nonHLA)	30391189	rs145511670	A	T	0.0630849	0.06752	0.0629453		0.0743095	0.0610997	0.223909	0.020083	0.0620317	0.746124	0.0530577	0.062837	0.398461	0.0500217	0.0636849	0.432187
Binary	SNPs or indels (nonHLA)	30391516	rs35102994	A	G	0.135923	0.133418	0.136002		-0.0151482	0.0436176	0.72837	0.0199496	0.0451769	0.658787	0.0209681	0.0452755	0.643276	0.0126785	0.0461299	0.783437
Binary	SNPs or indels (nonHLA)	30391583	rs3094049	G	A	0.012574	0.0132855	0.0125516		0.0786548	0.133691	0.556309	0.00528833	0.160898	0.97378	0.0555268	0.16112	0.730373	0.0580618	0.337481	0.863402
Binary	SNPs or indels (nonHLA)	30391600	rs3094702	G	C	0.327501	0.321894	0.327677		-0.0249748	0.0316509	0.43007	0.0416975	0.0333491	0.211179	0.0691189	0.0336825	0.0401629	0.0666063	0.0367782	0.0701368
Binary	SNPs or indels (nonHLA)	30391625	rs2078680	A	G	0.327501	0.321894	0.327677		-0.0249748	0.0316509	0.430072	0.0416977	0.0333491	0.211177	0.069119	0.0336825	0.0401627	0.0666061	0.0367782	0.0701377
Binary	SNPs or indels (nonHLA)	30391663	rs3094048	A	G	0.327501	0.321894	0.327677		-0.0249734	0.0316509	0.430097	0.0417003	0.0333491	0.211148	0.0691217	0.0336825	0.0401546	0.0666096	0.0367782	0.0701228
Binary	SNPs or indels (nonHLA)	30391719	rs9280964	A	T	0.327501	0.321894	0.327677		-0.0249738	0.0316509	0.430089	0.0417	0.0333491	0.211151	0.0691215	0.0336825	0.0401554	0.0666093	0.0367782	0.0701243
Binary	SNPs or indels (nonHLA)	30391721	rs200450739	A	T	0.363457	0.350626	0.363861		-0.0580597	0.0311774	0.0625701	0.0523378	0.0330941	0.113767	0.07846	0.033413	0.0188649	0.0710868	0.036423	0.0509732
Binary	SNPs or indels (nonHLA)	30391829	rs2524205	G	T	0.224899	0.204011	0.225557		-0.119886	0.0357031	0.000785498	-0.0246351	0.0384528	0.521746	0.00697169	0.0389628	0.857991	0.00948066	0.042006	0.821437
Binary	SNPs or indels (nonHLA)	30391847	rs59632867	G	A	0.16033	0.161744	0.160286		0.0219487	0.0407365	0.590027	-0.0208109	0.0414485	0.615604	-0.0408109	0.0413748	0.323951	-0.0404671	0.0421276	0.336762
Binary	SNPs or indels (nonHLA)	30391920	rs2524204	T	C	0.0487069	0.0563054	0.0484677		0.15479	0.0684725	0.0237828	0.121641	0.0691204	0.0784353	0.135162	0.0694946	0.0517835	0.127046	0.0723678	0.0791645
Binary	SNPs or indels (nonHLA)	30391925	rs3094701	T	C	0.327501	0.321894	0.327678		-0.0249752	0.0316509	0.430064	0.0416995	0.0333492	0.211157	0.0691214	0.0336825	0.0401557	0.0666092	0.0367782	0.070125
Binary	SNPs or indels (nonHLA)	30392116	rs2524203	C	T	0.0487069	0.0563054	0.0484677		0.15479	0.0684725	0.0237828	0.121641	0.0691204	0.0784353	0.135162	0.0694946	0.0517835	0.127046	0.0723678	0.0791645
Binary	SNPs or indels (nonHLA)	30392254	rs3094047	A	G	0.327501	0.321894	0.327678		-0.0249775	0.031651	0.430022	0.0416957	0.0333492	0.211199	0.0691177	0.0336826	0.0401667	0.0666046	0.0367782	0.0701443
Binary	SNPs or indels (nonHLA)	30392291	rs3094700	T	C	0.327501	0.321894	0.327677		-0.024977	0.031651	0.43003	0.0416962	0.0333492	0.211194	0.0691181	0.0336826	0.0401654	0.0666052	0.0367782	0.0701419
Binary	SNPs or indels (nonHLA)	30392323	rs3094046	A	G	0.327501	0.321894	0.327677		-0.0249767	0.031651	0.430036	0.0416966	0.0333492	0.211189	0.0691186	0.0336825	0.0401638	0.0666058	0.0367782	0.0701394
Binary	SNPs or indels (nonHLA)	30392373	rs9404965	C	T	0.436627	0.435456	0.436664		-0.0121294	0.0299329	0.685316	-0.0327012	0.0320706	0.307889	-0.0560054	0.0323084	0.0830139	-0.0504092	0.0353903	0.154338
Binary	SNPs or indels (nonHLA)	30392467	rs3130105	G	A	0.327501	0.321894	0.327678		-0.0249793	0.031651	0.429989	0.0416937	0.0333492	0.21122	0.0691159	0.0336825	0.0401718	0.0666027	0.0367782	0.0701521
Binary	SNPs or indels (nonHLA)	30392732	rs2032134	C	T	0.102603	0.117883	0.102122		0.164992	0.0488599	0.000733245	0.132718	0.0495076	0.00734567	0.138639	0.0496115	0.00519801	0.115207	0.0512481	0.0245748
Binary	SNPs or indels (nonHLA)	30392735	rs3094699	T	C	0.327502	0.321894	0.327678		-0.0249831	0.031651	0.429918	0.041688	0.0333491	0.211281	0.0691106	0.0336825	0.0401865	0.0665975	0.0367781	0.0701732
Binary	SNPs or indels (nonHLA)	30392825	rs3094045	A	G	0.327502	0.321894	0.327679		-0.0249844	0.031651	0.429894	0.0416862	0.0333491	0.211301	0.0691089	0.0336825	0.0401912	0.0665959	0.0367781	0.0701799
Binary	SNPs or indels (nonHLA)	30392943	rs3094044	A	G	0.327502	0.321894	0.327679		-0.024985	0.031651	0.429884	0.0416851	0.0333491	0.211313	0.069108	0.0336825	0.0401939	0.066595	0.0367781	0.0701835
Binary	SNPs or indels (nonHLA)	30392999	rs113991787	C	T	0.0702752	0.0620013	0.0705356		-0.141105	0.0577794	0.0146012	-0.0715816	0.0701513	0.307543	-0.220023	0.0704692	0.00179472	-0.186246	0.107386	0.0828523
Binary	SNPs or indels (nonHLA)	30393004	rs3094043	T	A	0.327502	0.321894	0.327679		-0.0249866	0.031651	0.429854	0.0416829	0.033349	0.211337	0.0691059	0.0336824	0.0401998	0.0665928	0.0367781	0.0701925
Binary	SNPs or indels (nonHLA)	30393125	rs76298680	A	T	0.327642	0.322094	0.327816		-0.024723	0.0316569	0.434821	0.0418646	0.033356	0.209449	0.0691979	0.0336902	0.0399807	0.0666505	0.0367892	0.0700346
Binary	SNPs or indels (nonHLA)	30393416	rs3094698	C	T	0.327503	0.321896	0.32768		-0.0249814	0.031651	0.429949	0.0416872	0.0333489	0.211288	0.0691107	0.0336824	0.0401854	0.0666	0.036778	0.0701618
Binary	SNPs or indels (nonHLA)	30393455	rs3094697	C	T	0.327503	0.321896	0.32768		-0.0249818	0.0316509	0.429941	0.0416867	0.0333489	0.211294	0.0691102	0.0336824	0.0401868	0.0665995	0.036778	0.0701638
Binary	SNPs or indels (nonHLA)	30393581	rs9391683	A	G	0.340077	0.335181	0.340231		-0.0201634	0.0313356	0.519921	0.0416204	0.0332298	0.210386	0.0712671	0.033618	0.0340134	0.0669174	0.0366748	0.0680591
Binary	SNPs or indels (nonHLA)	30393641	rs3094042	A	G	0.327504	0.321896	0.327681		-0.0249871	0.0316509	0.429844	0.04168	0.0333488	0.211365	0.069104	0.0336823	0.0402042	0.066593	0.0367778	0.0701902
Binary	SNPs or indels (nonHLA)	30393646	rs2516686	A	G	0.0487101	0.0563054	0.048471		0.154688	0.0684711	0.0238729	0.121522	0.0691185	0.0787191	0.135053	0.0694927	0.0519666	0.126947	0.0723662	0.0793894
Binary	SNPs or indels (nonHLA)	30393666	rs3094696	G	T	0.327504	0.321896	0.327681		-0.0249886	0.0316509	0.429815	0.0416778	0.0333488	0.21139	0.0691021	0.0336823	0.0402098	0.0665908	0.0367778	0.0701995
Binary	SNPs or indels (nonHLA)	30393703	rs3094041	A	G	0.327504	0.321896	0.327681		-0.0249886	0.0316509	0.429815	0.0416778	0.0333488	0.21139	0.0691021	0.0336823	0.0402098	0.0665908	0.0367778	0.0701995
Binary	SNPs or indels (nonHLA)	30393767	rs3094695	A	T	0.327504	0.321896	0.327681		-0.0249886	0.0316509	0.429815	0.0416778	0.0333488	0.21139	0.0691021	0.0336823	0.0402098	0.0665908	0.0367778	0.0701995
Binary	SNPs or indels (nonHLA)	30393831	rs2516685	A	G	0.224899	0.204013	0.225557		-0.119881	0.0357032	0.000785878	-0.0246328	0.0384528	0.521784	0.00697516	0.0389628	0.857921	0.00948481	0.042006	0.82136
Binary	SNPs or indels (nonHLA)	30393982	rs3094040	A	G	0.327505	0.321898	0.327681		-0.0249815	0.0316509	0.429947	0.0416855	0.0333488	0.211304	0.0691103	0.0336823	0.0401859	0.0666012	0.0367778	0.0701558
Binary	SNPs or indels (nonHLA)	30394030	rs9391684	T	G	0.340078	0.335181	0.340232		-0.0201698	0.0313356	0.51979	0.0416138	0.0332297	0.210458	0.0712603	0.033618	0.0340303	0.066911	0.0366748	0.0680852
Binary	SNPs or indels (nonHLA)	30394116	rs3130106	G	A	0.327505	0.321896	0.327682		-0.0249936	0.0316509	0.429723	0.0416717	0.0333487	0.211455	0.0690963	0.0336822	0.040226	0.0665852	0.0367778	0.0702225
Binary	SNPs or indels (nonHLA)	30394419	rs3130107	G	A	0.327506	0.321896	0.327682		-0.0249976	0.0316508	0.429649	0.0416661	0.0333486	0.211514	0.069091	0.0336821	0.0402408	0.0665799	0.0367777	0.070244
Binary	SNPs or indels (nonHLA)	30394478	rs3094039	A	G	0.327506	0.321896	0.327682		-0.0249984	0.0316508	0.429634	0.0416651	0.0333486	0.211525	0.06909	0.0336821	0.0402434	0.0665791	0.0367777	0.0702474
Binary	SNPs or indels (nonHLA)	30394648	rs3094038	C	T	0.327506	0.321896	0.327683		-0.0250011	0.0316508	0.429583	0.0416615	0.0333485	0.211563	0.0690865	0.0336819	0.0402532	0.0665756	0.0367776	0.0702611
Binary	SNPs or indels (nonHLA)	30394671	rs3094037	C	G	0.327506	0.321896	0.327683		-0.0250012	0.0316508	0.429581	0.0416615	0.0333485	0.211563	0.0690866	0.0336819	0.0402529	0.0665758	0.0367776	0.0702605
Binary	SNPs or indels (nonHLA)	30394837	rs3130108	G	T	0.327507	0.321896	0.327683		-0.0250028	0.0316508	0.429552	0.0416598	0.0333483	0.21158	0.0690852	0.0336819	0.0402567	0.066575	0.0367776	0.0702636
Binary	SNPs or indels (nonHLA)	30394974	rs3130109	G	T	0.327507	0.321896	0.327684		-0.0250043	0.0316507	0.429524	0.0416578	0.0333483	0.211602	0.0690838	0.0336819	0.0402606	0.0665735	0.0367776	0.0702697
Binary	SNPs or indels (nonHLA)	30395167	rs115418723	T	C	0.0538948	0.0615774	0.053653		0.156909	0.0659213	0.0173008	0.125802	0.0662081	0.0574188	0.124472	0.0662598	0.0603072	0.0864304	0.0663795	0.192894
Binary	SNPs or indels (nonHLA)	30395222	rs55808125	C	T	0.16033	0.161742	0.160285		0.0219386	0.0407372	0.590205	-0.0208245	0.0414492	0.615379	-0.0408219	0.0413755	0.32383	-0.0404775	0.0421285	0.336647
Binary	SNPs or indels (nonHLA)	30395246	rs56101422	A	G	0.16033	0.161742	0.160285		0.0219386	0.0407372	0.590205	-0.0208245	0.0414492	0.615379	-0.0408219	0.0413755	0.32383	-0.0404775	0.0421285	0.336647
Binary	SNPs or indels (nonHLA)	30395251	rs114467528	C	A	0.0538947	0.0615774	0.0536529		0.156912	0.0659213	0.0172983	0.125806	0.0662081	0.0574108	0.124475	0.0662598	0.0602997	0.0864333	0.0663795	0.192878
Binary	SNPs or indels (nonHLA)	30395359	rs3094035	G	T	0.0126128	0.0132855	0.0125916		0.0755593	0.133668	0.571887	-0.000571547	0.160561	0.99716	0.0483787	0.160705	0.763384	0.0255673	0.332424	0.938694
Binary	SNPs or indels (nonHLA)	30395507	rs3130110	T	C	0.327507	0.321896	0.327684		-0.0250078	0.0316507	0.429459	0.0416534	0.0333483	0.21165	0.0690796	0.0336819	0.0402729	0.0665681	0.0367776	0.0702925
Binary	SNPs or indels (nonHLA)	30395543	rs3130111	G	T	0.327507	0.321896	0.327684		-0.0250078	0.0316507	0.429459	0.0416534	0.0333483	0.21165	0.0690796	0.0336819	0.0402729	0.0665681	0.0367776	0.0702925
Binary	SNPs or indels (nonHLA)	30395585	rs7740964	T	A	0.0702752	0.0620013	0.0705357		-0.14111	0.0577798	0.0145979	-0.0716006	0.0701518	0.307418	-0.220036	0.0704697	0.00179368	-0.186282	0.107387	0.0827986
Binary	SNPs or indels (nonHLA)	30395596	rs2524202	A	C	0.102794	0.117883	0.102319		0.162527	0.0487762	0.000861932	0.130265	0.0494122	0.00838181	0.1362	0.0495162	0.00594834	0.112607	0.0511428	0.0276783
Binary	SNPs or indels (nonHLA)	30395651	rs3130112	G	T	0.327507	0.321896	0.327684		-0.0250085	0.0316507	0.429447	0.0416529	0.0333483	0.211656	0.0690791	0.0336819	0.0402744	0.0665673	0.0367776	0.0702962
Binary	SNPs or indels (nonHLA)	30396032	rs564928355	T	C	0.00626063	0.0101075	0.00613955		0.660833	0.189669	0.000493746	1.14721	0.221888	2.33808e-07	0.643678	0.203984	0.00160204	0.321568	0.220631	0.14498
Binary	SNPs or indels (nonHLA)	30396168	rs3130113	T	C	0.327507	0.321896	0.327684		-0.0250099	0.0316508	0.42942	0.0416508	0.0333483	0.211679	0.0690768	0.0336821	0.0402815	0.066564	0.0367777	0.0703108
Binary	SNPs or indels (nonHLA)	30396412	rs3130114	A	C	0.327508	0.321896	0.327684		-0.0250119	0.0316508	0.429384	0.0416474	0.0333483	0.211717	0.0690728	0.0336819	0.0402928	0.0665592	0.0367777	0.0703311
Binary	SNPs or indels (nonHLA)	30396417	rs118178009	C	T	0.0517398	0.0582033	0.0515363		0.137245	0.0672156	0.0411644	0.114763	0.0678394	0.0907053	0.112765	0.06789	0.0967127	0.0701324	0.0679242	0.301832
Binary	SNPs or indels (nonHLA)	30396464	rs11301752	A	T	0.327259	0.32113	0.327452		-0.0274902	0.0316669	0.385337	0.0391728	0.0333637	0.240349	0.0665761	0.0337009	0.0482116	0.0634401	0.036784	0.0845883
Binary	SNPs or indels (nonHLA)	30396525	rs3130115	G	A	0.327259	0.32113	0.327452		-0.0274905	0.0316669	0.385332	0.0391724	0.0333637	0.240354	0.0665759	0.0337009	0.0482125	0.0634397	0.036784	0.0845907
Binary	SNPs or indels (nonHLA)	30396731	rs17475879	C	T	0.0726524	0.0516596	0.0733131		-0.332288	0.0575772	7.87196e-09	-0.186249	0.077275	0.0159434	-0.0568647	0.0794553	0.474187	-0.0696374	0.111849	0.533546
Binary	SNPs or indels (nonHLA)	30396747	rs2516688	C	T	0.224221	0.203494	0.224874		-0.119746	0.0358085	0.000825582	-0.0234263	0.0386021	0.54394	0.00858186	0.0391215	0.826367	0.0114685	0.042211	0.785857
Binary	SNPs or indels (nonHLA)	30396777	rs117235719	G	T	0.0538464	0.0615394	0.0536042		0.158014	0.0660991	0.0168226	0.126587	0.0663803	0.0565201	0.125295	0.066435	0.0592976	0.0869945	0.0665571	0.19119
Binary	SNPs or indels (nonHLA)	30396803	rs193286834	G	T	0.00670099	0.00659426	0.00670435		-0.0375759	0.195769	0.847789	-0.0728865	0.196328	0.710452	-0.0644842	0.196951	0.743356	-0.0273585	0.202453	0.892505
Binary	SNPs or indels (nonHLA)	30396950	rs2072111	C	G	0.228155	0.206917	0.228824		-0.122453	0.0356459	0.000591982	-0.0262319	0.0384355	0.494928	0.00523569	0.0389454	0.893057	0.00649369	0.0419641	0.877023
Binary	SNPs or indels (nonHLA)	30397044	rs116849177	C	A	0.0192307	0.0225981	0.0191248		0.198196	0.111158	0.0745836	0.119478	0.10926	0.274167	0.124324	0.109623	0.256752	0.117673	0.111903	0.293002
Binary	SNPs or indels (nonHLA)	30397378	rs78774442	T	A	0.070269	0.0620139	0.0705288		-0.141382	0.0578543	0.0145352	-0.0712894	0.0703561	0.310934	-0.220751	0.0706894	0.00179121	-0.187759	0.108368	0.0831657
Binary	SNPs or indels (nonHLA)	30397394	rs116346692	C	T	0.0685635	0.0741755	0.0683869		0.086877	0.0610087	0.154443	0.100645	0.0643393	0.117751	0.0674527	0.0642426	0.293731	0.0585893	0.0651101	0.3682
Binary	SNPs or indels (nonHLA)	30397433	rs1264570	T	C	0.412565	0.38038	0.413578		-0.147158	0.0312026	2.4028e-06	-0.049629	0.0332586	0.135643	-0.0278823	0.0335313	0.405674	-0.0176465	0.0357764	0.621838
Binary	SNPs or indels (nonHLA)	30397543	rs1264569	T	C	0.0397122	0.0394918	0.0397191		0.00422067	0.0829855	0.959437	-0.0297166	0.093932	0.751727	0.0585893	0.0963363	0.543071	-0.0393889	0.108738	0.717176
Binary	SNPs or indels (nonHLA)	30397671	rs3130116	T	C	0.0124717	0.0132813	0.0124462		0.0893091	0.134767	0.507526	0.0179455	0.162757	0.912204	0.0689636	0.162912	0.672062	0.122977	0.3566	0.7302
Binary	SNPs or indels (nonHLA)	30397852	rs11961853	C	T	0.1986	0.198484	0.198604		0.00909611	0.0388523	0.814891	0.022183	0.0409666	0.588171	0.0180699	0.0409959	0.659378	-0.0201251	0.0427374	0.637712
Binary	SNPs or indels (nonHLA)	30397963	rs3130118	T	C	0.254205	0.275873	0.253523		0.119452	0.0346427	0.000564501	0.00809384	0.0382311	0.832335	0.00450777	0.0382421	0.906167	0.0143752	0.0406055	0.723323
Binary	SNPs or indels (nonHLA)	30398175	rs34337286	T	C	0.242254	0.248186	0.242068		0.0350714	0.0348752	0.314596	0.032002	0.0364109	0.379449	0.0384267	0.0365466	0.293056	0.0389401	0.0381119	0.306909
Binary	SNPs or indels (nonHLA)	30398299	rs1264568	C	G	0.0889099	0.0695846	0.0895182		-0.250787	0.0525608	1.82974e-06	-0.133596	0.0659126	0.0426757	-0.0451154	0.0675822	0.504411	-0.0376193	0.0894382	0.674035
Binary	SNPs or indels (nonHLA)	30398323	rs1264567	T	C	0.0716014	0.0719148	0.0715915		0.00908924	0.0582768	0.876059	-0.0334136	0.0599258	0.57713	-0.0119641	0.0603872	0.842949	-0.0273654	0.0695483	0.693971
Binary	SNPs or indels (nonHLA)	30398334	rs12192526	C	T	0.243201	0.249353	0.243008		0.0364577	0.0347605	0.294258	0.033564	0.0362975	0.355127	0.0399097	0.0364327	0.273324	0.0399759	0.0380027	0.292835
Binary	SNPs or indels (nonHLA)	30398366	rs12205877	A	G	0.24304	0.249357	0.242841		0.0373155	0.0347608	0.283051	0.0343793	0.0363016	0.343614	0.0407552	0.0364369	0.263348	0.040952	0.0380102	0.281304
Binary	SNPs or indels (nonHLA)	30398398	rs12199611	T	G	0.24303	0.24935	0.242831		0.0373268	0.034759	0.28288	0.0343874	0.0362995	0.343473	0.0407667	0.0364349	0.263186	0.0409676	0.0380081	0.281093
Binary	SNPs or indels (nonHLA)	30398463	rs1118204	T	C	0.437764	0.43086	0.437981		-0.0280399	0.0300466	0.350711	0.00368036	0.0317634	0.907757	-0.0208077	0.0318388	0.513413	-0.0332682	0.0351002	0.343227
Binary	SNPs or indels (nonHLA)	30398524	rs12205979	A	G	0.243177	0.249654	0.242973		0.0380812	0.0347438	0.273053	0.0353551	0.0362822	0.329835	0.0416437	0.0364163	0.252813	0.0418409	0.0379918	0.270759
Binary	SNPs or indels (nonHLA)	30398634	rs76820514	T	C	0.0700605	0.0619928	0.0703144		-0.139306	0.0578734	0.0160806	-0.0674533	0.0705159	0.338784	-0.217363	0.0708612	0.00215886	-0.1789	0.109458	0.102172
Binary	SNPs or indels (nonHLA)	30398865	rs3131113	C	T	0.227555	0.247733	0.226919		0.116437	0.0354494	0.00102127	0.00122014	0.039057	0.975078	-0.00259075	0.0390552	0.947111	0.00287153	0.0420387	0.945541
Binary	SNPs or indels (nonHLA)	30399133	rs7751647	G	A	0.246022	0.25059	0.245878		0.0273021	0.0345516	0.429421	0.0308119	0.036108	0.393479	0.0370006	0.0362416	0.307282	0.0363829	0.0377706	0.335418
Binary	SNPs or indels (nonHLA)	30399234	rs1264565	T	C	0.434772	0.429808	0.434929		-0.0199767	0.0300029	0.505523	0.00719066	0.0316732	0.820403	-0.0171508	0.0317473	0.589039	-0.0285643	0.0349505	0.41377
Binary	SNPs or indels (nonHLA)	30399236	rs1362118	G	A	0.476306	0.500757	0.475536		0.100792	0.029762	0.00070764	0.024783	0.0319165	0.437457	0.0284933	0.0321135	0.374933	0.0342499	0.0344825	0.320587
Binary	SNPs or indels (nonHLA)	30399405	rs1362117	C	T	0.476303	0.500759	0.475533		0.100792	0.0297598	0.000706952	0.0247924	0.0319139	0.437245	0.0285013	0.0321109	0.374761	0.034264	0.0344795	0.320346
Binary	SNPs or indels (nonHLA)	30399450	rs35118048	C	A	0.246008	0.250593	0.245864		0.02738	0.0345448	0.428015	0.0308825	0.0361003	0.392294	0.0370673	0.036234	0.306308	0.0364576	0.0377619	0.334316
Binary	SNPs or indels (nonHLA)	30399536	rs35764894	T	C	0.245997	0.250586	0.245853		0.0273939	0.034539	0.427703	0.030894	0.0360935	0.392029	0.037077	0.0362272	0.306091	0.0364648	0.0377542	0.334121
Binary	SNPs or indels (nonHLA)	30399540	rs117468684	C	A	0.0393673	0.0501223	0.0390288		0.292472	0.0771522	0.00015013	0.256481	0.0774054	0.000921419	0.211646	0.0767483	0.00582159	0.141906	0.0775218	0.0671714
Binary	SNPs or indels (nonHLA)	30399675	rs1264564	C	T	0.434814	0.429833	0.43497		-0.0199972	0.0299869	0.504859	0.00715577	0.0316555	0.821161	-0.0171491	0.0317294	0.588867	-0.0285654	0.0349288	0.413461
Binary	SNPs or indels (nonHLA)	30399758	rs9261739	T	C	0.230291	0.250186	0.229665		0.11248	0.0351681	0.00138212	0.00104017	0.0387165	0.978566	-0.000835307	0.0387348	0.982795	0.00572117	0.0416453	0.890732
Binary	SNPs or indels (nonHLA)	30399817	rs1592414	C	A	0.476273	0.500795	0.475501		0.100924	0.029743	0.000690773	0.0250005	0.0318945	0.433127	0.02869	0.0320911	0.371314	0.0344865	0.0344561	0.316883
Binary	SNPs or indels (nonHLA)	30399969	rs1579221	C	T	0.0888912	0.0693631	0.0895058		-0.25346	0.0525447	1.40918e-06	-0.137597	0.0658996	0.0367996	-0.0492742	0.0675667	0.465837	-0.0447835	0.0894799	0.616731
Binary	SNPs or indels (nonHLA)	30399974	rs2187977	C	A	0.35227	0.354534	0.352199		0.0136996	0.0310969	0.659543	0.0217922	0.0331198	0.51055	0.0260106	0.0332071	0.433461	-0.011653	0.0353044	0.741345
Binary	SNPs or indels (nonHLA)	30399995	rs148077119	A	T	0.476273	0.500795	0.475501		0.100924	0.029743	0.000690773	0.0250005	0.0318945	0.433127	0.02869	0.0320911	0.371314	0.0344865	0.0344561	0.316883
Binary	SNPs or indels (nonHLA)	30400235	rs12203316	T	C	0.245879	0.250563	0.245731		0.027953	0.0345405	0.418355	0.0314258	0.0360926	0.383919	0.0376038	0.0362265	0.29926	0.0370587	0.0377527	0.326288
Binary	SNPs or indels (nonHLA)	30400315	rs1264563	C	T	0.434833	0.429842	0.43499		-0.0200219	0.0299828	0.504276	0.00713354	0.0316513	0.821685	-0.0171626	0.0317252	0.588523	-0.0285897	0.0349236	0.412995
Binary	SNPs or indels (nonHLA)	30400545	rs7757730	G	C	0.245978	0.250605	0.245832		0.0275849	0.0345266	0.424321	0.0310915	0.0360791	0.38882	0.0372691	0.0362127	0.303399	0.0366792	0.0377374	0.331071
Binary	SNPs or indels (nonHLA)	30400668	rs144245038	C	T	0.0105532	0.0115605	0.0105215		0.155796	0.155781	0.317265	0.180513	0.159223	0.256915	0.174588	0.159014	0.272228	0.123155	0.157344	0.433798
Binary	SNPs or indels (nonHLA)	30400680	rs1034325	T	C	0.476261	0.501265	0.475474		0.102976	0.0297428	0.000535761	0.027397	0.0318935	0.390332	0.0311551	0.0320897	0.331611	0.0372921	0.0344533	0.279075
Binary	SNPs or indels (nonHLA)	30400721	rs148737742	G	C	0.010553	0.0115605	0.0105213		0.15582	0.155783	0.317195	0.180532	0.159224	0.256869	0.174609	0.159015	0.272176	0.123175	0.157346	0.433727
Binary	SNPs or indels (nonHLA)	30400835	rs1034324	G	A	0.245979	0.250599	0.245834		0.0275409	0.0345262	0.425055	0.0310472	0.0360787	0.38949	0.0372234	0.0362123	0.303987	0.0366294	0.037737	0.331723
Binary	SNPs or indels (nonHLA)	30400886	rs9261742	G	A	0.230331	0.250105	0.229709		0.111645	0.0351587	0.0014959	0.000113795	0.038707	0.997654	-0.00178217	0.0387244	0.963293	0.00469427	0.0416325	0.910225
Binary	SNPs or indels (nonHLA)	30400913	rs115320745	A	T	0.00845545	0.0101033	0.00840358		0.253897	0.167401	0.129342	0.167767	0.163312	0.304288	0.142909	0.161991	0.377667	0.0803188	0.16555	0.62756
Binary	SNPs or indels (nonHLA)	30401036	rs77213900	A	T	0.230301	0.25007	0.229679		0.11169	0.0351655	0.0014926	0.000123805	0.0387136	0.997448	-0.001773	0.0387316	0.963488	0.0046133	0.0416413	0.911786
Binary	SNPs or indels (nonHLA)	30401077	rs1034322	C	T	0.142359	0.134623	0.142602		-0.0589336	0.0426951	0.167483	-0.0174121	0.0445464	0.695888	-0.0140953	0.0447003	0.752512	-0.021885	0.0457716	0.632555
Binary	SNPs or indels (nonHLA)	30401127	rs1034321	T	A	0.476275	0.500593	0.47551		0.100059	0.0297468	0.000769097	0.0240246	0.0318997	0.451371	0.0276881	0.0320968	0.388333	0.033311	0.0344624	0.33375
Binary	SNPs or indels (nonHLA)	30401156	rs771066241	A	T	0.0217182	0.0196647	0.0217829		-0.102758	0.104238	0.32423	-0.0783197	0.106466	0.461956	-0.0508699	0.107908	0.637343	-0.0548519	0.109031	0.614904
Binary	SNPs or indels (nonHLA)	30401158	rs745750533	A	T	0.0217182	0.0196647	0.0217829		-0.102758	0.104238	0.32423	-0.0783197	0.106466	0.461956	-0.0508699	0.107908	0.637343	-0.0548519	0.109031	0.614904
Binary	SNPs or indels (nonHLA)	30401263	rs9261743	G	T	0.230301	0.250059	0.229679		0.111637	0.0351668	0.00150089	5.28214e-05	0.0387154	0.998911	-0.00184345	0.0387334	0.96204	0.00452307	0.0416434	0.913508
Binary	SNPs or indels (nonHLA)	30401489	rs5875253	A	T	0.245974	0.250531	0.24583		0.0271726	0.0345218	0.431214	0.0306681	0.0360744	0.39525	0.0368355	0.0362079	0.308994	0.0362051	0.0377313	0.337282
Binary	SNPs or indels (nonHLA)	30401619	rs33987921	A	T	0.245973	0.250531	0.24583		0.0271738	0.0345218	0.431195	0.0306687	0.0360744	0.395241	0.036836	0.0362079	0.308988	0.0362056	0.0377313	0.337276
Binary	SNPs or indels (nonHLA)	30401667	rs73419279	G	A	0.0701512	0.0620245	0.070407		-0.139629	0.0578112	0.015724	-0.0683458	0.0704255	0.331812	-0.218324	0.0707729	0.00203655	-0.183198	0.109062	0.0930045
Binary	SNPs or indels (nonHLA)	30402181	rs9261744	C	T	0.230064	0.249682	0.229446		0.11101	0.0351976	0.00161105	-0.000962059	0.0387598	0.980198	-0.0027715	0.0387807	0.943027	0.00369242	0.0417073	0.929454
Binary	SNPs or indels (nonHLA)	30402483	rs9261745	G	A	0.230063	0.249682	0.229446		0.111013	0.0351979	0.00161072	-0.000957392	0.0387601	0.980294	-0.00276582	0.038781	0.943144	0.00369913	0.0417077	0.929327
Binary	SNPs or indels (nonHLA)	30402575	rs1419691	G	A	0.230052	0.249637	0.229436		0.110858	0.0352042	0.00163826	-0.00116706	0.038769	0.975985	-0.00297357	0.0387899	0.938895	0.0034255	0.0417174	0.934558
Binary	SNPs or indels (nonHLA)	30402577	rs1419690	A	G	0.441475	0.424521	0.442009		-0.068141	0.0299219	0.0227687	-0.0101132	0.0312854	0.746501	0.0142538	0.0316305	0.652252	-0.0162543	0.0345783	0.638303
Binary	SNPs or indels (nonHLA)	30402589	rs149057385	G	A	0.0123574	0.0132771	0.0123284		0.101788	0.135182	0.451469	0.0336233	0.163515	0.837081	0.0845959	0.163631	0.605161	0.205791	0.366335	0.574282
Binary	SNPs or indels (nonHLA)	30402661	rs2021370	C	G	0.230038	0.249589	0.229422		0.110702	0.0352105	0.00166651	-0.00139384	0.0387777	0.971327	-0.00320224	0.0387985	0.934221	0.00313283	0.0417272	0.940152
Binary	SNPs or indels (nonHLA)	30402662	rs2021369	G	A	0.441503	0.424547	0.442036		-0.0681562	0.0299246	0.0227505	-0.0101269	0.0312885	0.746194	0.0142496	0.0316336	0.652379	-0.0162517	0.034582	0.638392
Binary	SNPs or indels (nonHLA)	30402830	rs9261746	T	A	0.0636887	0.0794749	0.0631918		0.276926	0.060914	5.46254e-06	-0.00226615	0.084052	0.978491	0.0119185	0.0862508	0.890095	-0.127059	0.114247	0.266074
Binary	SNPs or indels (nonHLA)	30402893	rs76327263	T	C	0.0824983	0.0753437	0.0827235		-0.104176	0.053817	0.0528993	-0.0519696	0.0650732	0.424502	-0.170848	0.0651992	0.00878259	-0.150616	0.105135	0.151975
Binary	SNPs or indels (nonHLA)	30402976	rs10947071	G	A	0.245918	0.250536	0.245772		0.027461	0.0345263	0.426401	0.0309662	0.0360792	0.390736	0.0371304	0.0362123	0.305197	0.0365316	0.0377347	0.332987
Binary	SNPs or indels (nonHLA)	30403360	rs9261747	G	C	0.0636838	0.0794812	0.0631866		0.277105	0.0609132	5.38569e-06	-0.00191586	0.0840541	0.981815	0.0122842	0.0862537	0.886748	-0.126415	0.114254	0.268535
Binary	SNPs or indels (nonHLA)	30403410	rs34672971	A	T	0.245894	0.250531	0.245748		0.0275642	0.0345287	0.424697	0.0310843	0.0360819	0.388967	0.0372585	0.0362154	0.303572	0.0366599	0.0377377	0.331329
Binary	SNPs or indels (nonHLA)	30403550	rs9261748	G	A	0.0636821	0.0794833	0.0631847		0.277168	0.0609132	5.3591e-06	-0.00179912	0.0840548	0.982923	0.0124078	0.0862545	0.885618	-0.126197	0.114257	0.269372
Binary	SNPs or indels (nonHLA)	30403739	rs117043863	C	T	0.074309	0.078876	0.0741653		0.0616004	0.0565186	0.275751	0.00702239	0.0572531	0.90238	0.0143108	0.0577701	0.804352	0.0359529	0.0599488	0.548688
Binary	SNPs or indels (nonHLA)	30404027	rs2894163	G	C	0.392026	0.405318	0.391607		0.0572262	0.0304146	0.059899	0.0120349	0.0325752	0.711793	-0.0110092	0.032985	0.738558	0.00319025	0.0361227	0.929625
Binary	SNPs or indels (nonHLA)	30404224	rs12203825	C	T	0.328334	0.325822	0.328413		-0.0127995	0.0315567	0.685034	0.0128729	0.0333476	0.69948	-0.0132677	0.0335239	0.692275	0.0163482	0.0367717	0.656619
Binary	SNPs or indels (nonHLA)	30404241	rs2023372	T	C	0.0636769	0.0794918	0.0631791		0.277381	0.0609117	5.26832e-06	-0.00137175	0.0840548	0.986979	0.0128576	0.0862552	0.881502	-0.125397	0.114259	0.272434
Binary	SNPs or indels (nonHLA)	30404338	rs2023371	A	G	0.0636759	0.0794918	0.0631781		0.277395	0.0609117	5.26224e-06	-0.00134083	0.0840548	0.987273	0.0128887	0.0862552	0.881218	-0.125343	0.11426	0.272642
Binary	SNPs or indels (nonHLA)	30404404	rs147409284	A	G	0.0178245	0.0207128	0.0177336		0.145695	0.111824	0.192608	0.0411153	0.108512	0.70476	0.0568249	0.109257	0.602993	0.0203648	0.108367	0.850935
Binary	SNPs or indels (nonHLA)	30404531	rs58784102	T	G	0.0393181	0.050059	0.0389801		0.290941	0.0770398	0.000159056	0.254012	0.07726	0.00100994	0.209176	0.076599	0.00631825	0.139473	0.0773688	0.0714342
Binary	SNPs or indels (nonHLA)	30404568	rs9261752	C	G	0.392002	0.405329	0.391582		0.0573539	0.0304126	0.0593138	0.0121763	0.032574	0.70855	-0.0108539	0.0329837	0.742105	0.00336833	0.0361212	0.925704
Binary	SNPs or indels (nonHLA)	30404582	rs9261753	G	A	0.0636738	0.0794939	0.0631758		0.277465	0.060911	5.23257e-06	-0.00120422	0.0840555	0.988569	0.0130293	0.0862552	0.879933	-0.12509	0.114261	0.273614
Binary	SNPs or indels (nonHLA)	30404583	rs9261754	T	C	0.0636738	0.0794939	0.0631758		0.277465	0.060911	5.23257e-06	-0.00120422	0.0840555	0.988569	0.0130293	0.0862552	0.879933	-0.12509	0.114261	0.273614
Binary	SNPs or indels (nonHLA)	30404764	rs9261757	T	C	0.0636724	0.079496	0.0631743		0.277517	0.0609106	5.21073e-06	-0.00109436	0.0840555	0.989612	0.0131456	0.0862552	0.878869	-0.124881	0.114261	0.274417
Binary	SNPs or indels (nonHLA)	30404793	rs7741364	G	A	0.39202	0.405386	0.391599		0.0575104	0.030413	0.058627	0.0123465	0.0325752	0.704677	-0.0106694	0.0329846	0.746343	0.00358324	0.0361231	0.920983
Binary	SNPs or indels (nonHLA)	30404898	rs9261758	C	T	0.0636711	0.0794981	0.0631729		0.277572	0.0609102	5.1876e-06	-0.000986214	0.0840548	0.990639	0.0132576	0.0862552	0.877844	-0.124681	0.114261	0.275189
Binary	SNPs or indels (nonHLA)	30405001	rs7765527	T	C	0.392083	0.405447	0.391662		0.0574685	0.0304133	0.0588133	0.0122691	0.0325762	0.706449	-0.0107378	0.0329853	0.744777	0.00352	0.0361246	0.922377
Binary	SNPs or indels (nonHLA)	30405013	rs116814690	C	T	0.0743103	0.0788697	0.0741668		0.0614685	0.0565182	0.276778	0.00680923	0.0572534	0.90533	0.0140662	0.0577704	0.80763	0.0356963	0.0599499	0.551551
Binary	SNPs or indels (nonHLA)	30405035	rs1264562	T	G	0.480966	0.474762	0.481162		-0.0264	0.0297367	0.374653	-0.0227845	0.0334925	0.496324	-0.0236172	0.0336661	0.482983	-0.00397436	0.0360388	0.912187
Binary	SNPs or indels (nonHLA)	30405112	rs9261759	T	C	0.0636415	0.0794601	0.0631436		0.277663	0.0609373	5.20033e-06	-0.00103418	0.0841008	0.990189	0.0132257	0.0863006	0.878199	-0.124758	0.114343	0.275238
Binary	SNPs or indels (nonHLA)	30405127	rs9261760	C	A	0.0636695	0.0795002	0.0631712		0.277626	0.0609095	5.16438e-06	-0.000870963	0.0840548	0.991733	0.0133757	0.0862552	0.876765	-0.124468	0.114261	0.276006
Binary	SNPs or indels (nonHLA)	30405165	rs144361973	A	G	0.0123439	0.013275	0.0123146		0.102887	0.135171	0.446562	0.035125	0.16351	0.829909	0.0860355	0.163622	0.599014	0.213448	0.36641	0.560205
Binary	SNPs or indels (nonHLA)	30405247	rs141412823	A	G	0.0123439	0.013275	0.0123146		0.102887	0.135171	0.446562	0.035125	0.16351	0.829909	0.0860355	0.163622	0.599014	0.213448	0.36641	0.560205
Binary	SNPs or indels (nonHLA)	30405266	rs1362116	G	A	0.328241	0.326023	0.328311		-0.0115187	0.0315563	0.715096	0.014227	0.033349	0.669665	-0.0118536	0.0335248	0.723655	0.0178999	0.0367763	0.626454
Binary	SNPs or indels (nonHLA)	30405501	rs140659764	T	C	0.0292524	0.0370898	0.0290057		0.281696	0.0880158	0.00137181	0.241547	0.0886989	0.00646448	0.247724	0.0889055	0.00533	0.210603	0.089459	0.0185633
Binary	SNPs or indels (nonHLA)	30405624	rs9261762	G	A	0.0636688	0.0795023	0.0631704		0.277671	0.0609095	5.14593e-06	-0.000781013	0.0840548	0.992586	0.0134711	0.0862545	0.875893	-0.124295	0.114261	0.276674
Binary	SNPs or indels (nonHLA)	30405670	rs79261645	C	T	0.0824772	0.0754197	0.0826993		-0.102862	0.0538204	0.055979	-0.0501215	0.0650982	0.441338	-0.169166	0.0652231	0.0094964	-0.146255	0.105335	0.164992
Binary	SNPs or indels (nonHLA)	30405679	rs13213174	T	C	0.328822	0.326402	0.328898		-0.0122403	0.0316017	0.698511	0.0139981	0.0334028	0.675165	-0.0119898	0.0335774	0.721034	0.0179684	0.036851	0.625836
Binary	SNPs or indels (nonHLA)	30405707	rs9261763	G	A	0.392523	0.405934	0.392101		0.0580501	0.0304532	0.056623	0.0132809	0.0326232	0.683935	-0.00956513	0.0330318	0.772142	0.00493226	0.0361894	0.891592
Binary	SNPs or indels (nonHLA)	30405743	rs9261764	T	G	0.0636688	0.0795023	0.0631704		0.277671	0.0609095	5.14593e-06	-0.000781013	0.0840548	0.992586	0.0134711	0.0862545	0.875893	-0.124295	0.114261	0.276674
Binary	SNPs or indels (nonHLA)	30405950	rs9261765	A	G	0.0636688	0.0795023	0.0631704		0.277671	0.0609095	5.14593e-06	-0.000781013	0.0840548	0.992586	0.0134711	0.0862545	0.875893	-0.124295	0.114261	0.276674
Binary	SNPs or indels (nonHLA)	30405967	rs9261766	T	A	0.0636688	0.0795023	0.0631704		0.277671	0.0609095	5.14593e-06	-0.000781013	0.0840548	0.992586	0.0134711	0.0862545	0.875893	-0.124295	0.114261	0.276674
Binary	SNPs or indels (nonHLA)	30405983	rs9261767	T	G	0.0636688	0.0795023	0.0631704		0.277671	0.0609095	5.14593e-06	-0.000781013	0.0840548	0.992586	0.0134711	0.0862545	0.875893	-0.124295	0.114261	0.276674
Binary	SNPs or indels (nonHLA)	30406034	rs9261768	T	C	0.0636688	0.0795023	0.0631704		0.277671	0.0609095	5.14593e-06	-0.000781013	0.0840548	0.992586	0.0134711	0.0862545	0.875893	-0.124295	0.114261	0.276674
Binary	SNPs or indels (nonHLA)	30406051	rs9261769	G	T	0.0636688	0.0795023	0.0631704		0.277671	0.0609095	5.14593e-06	-0.000781013	0.0840548	0.992586	0.0134711	0.0862545	0.875893	-0.124295	0.114261	0.276674
Binary	SNPs or indels (nonHLA)	30406198	rs9261770	G	A	0.0636688	0.0795023	0.0631704		0.277671	0.0609095	5.14593e-06	-0.000781013	0.0840548	0.992586	0.0134711	0.0862545	0.875893	-0.124295	0.114261	0.276674
Binary	SNPs or indels (nonHLA)	30406277	rs9261771	G	A	0.0636688	0.0795023	0.0631704		0.277671	0.0609095	5.14593e-06	-0.000781013	0.0840548	0.992586	0.0134711	0.0862545	0.875893	-0.124295	0.114261	0.276674
Binary	SNPs or indels (nonHLA)	30406331	rs9261772	G	A	0.0636688	0.0795023	0.0631704		0.277671	0.0609095	5.14593e-06	-0.000781013	0.0840548	0.992586	0.0134711	0.0862545	0.875893	-0.124295	0.114261	0.276674
Binary	SNPs or indels (nonHLA)	30406358	rs9261773	C	A	0.0636688	0.0795023	0.0631704		0.277671	0.0609095	5.14593e-06	-0.000781013	0.0840548	0.992586	0.0134711	0.0862545	0.875893	-0.124295	0.114261	0.276674
Binary	SNPs or indels (nonHLA)	30406384	rs2021076	T	G	0.392569	0.405981	0.392147		0.0580726	0.0304506	0.0565063	0.0133729	0.0326198	0.681833	-0.00944527	0.0330282	0.774896	0.00506936	0.0361846	0.888583
Binary	SNPs or indels (nonHLA)	30406552	rs9261776	A	G	0.0636688	0.0795023	0.0631704		0.277671	0.0609095	5.14593e-06	-0.000781013	0.0840548	0.992586	0.0134711	0.0862545	0.875893	-0.124295	0.114261	0.276674
Binary	SNPs or indels (nonHLA)	30406560	rs9261777	C	T	0.0636688	0.0795023	0.0631704		0.277671	0.0609095	5.14593e-06	-0.000781013	0.0840548	0.992586	0.0134711	0.0862545	0.875893	-0.124295	0.114261	0.276674
Binary	SNPs or indels (nonHLA)	30406567	rs9261778	G	A	0.0636688	0.0795023	0.0631704		0.277671	0.0609095	5.14593e-06	-0.000781013	0.0840548	0.992586	0.0134711	0.0862545	0.875893	-0.124295	0.114261	0.276674
Binary	SNPs or indels (nonHLA)	30406631	rs28780101	T	C	0.0730045	0.0510966	0.0736941		-0.344386	0.0572971	1.84893e-09	-0.21187	0.0766595	0.00571352	-0.0846418	0.0788706	0.283193	-0.123175	0.111598	0.269708
Binary	SNPs or indels (nonHLA)	30406646	rs9261779	T	A	0.0636688	0.0795023	0.0631704		0.277671	0.0609095	5.14593e-06	-0.000781013	0.0840548	0.992586	0.0134711	0.0862545	0.875893	-0.124295	0.114261	0.276674
Binary	SNPs or indels (nonHLA)	30406703	rs9261780	C	G	0.0636688	0.0795023	0.0631704		0.277671	0.0609095	5.14593e-06	-0.000781013	0.0840548	0.992586	0.0134711	0.0862545	0.875893	-0.124295	0.114261	0.276674
Binary	SNPs or indels (nonHLA)	30406704	rs28780102	G	A	0.073004	0.0510924	0.0736936		-0.344441	0.0572967	1.83788e-09	-0.211968	0.0766595	0.00569111	-0.0847443	0.0788706	0.28261	-0.123381	0.111599	0.268909
Binary	SNPs or indels (nonHLA)	30406710	rs9261781	T	C	0.0636688	0.0795023	0.0631704		0.277671	0.0609095	5.14593e-06	-0.000781013	0.0840548	0.992586	0.0134711	0.0862545	0.875893	-0.124295	0.114261	0.276674
Binary	SNPs or indels (nonHLA)	30406742	rs2023458	G	A	0.328908	0.326482	0.328985		-0.0122119	0.0315968	0.699133	0.0141334	0.0333973	0.672157	-0.0118043	0.033572	0.72513	0.0181745	0.0368439	0.621812
Binary	SNPs or indels (nonHLA)	30406763	rs9261782	T	C	0.0636688	0.0795023	0.0631704		0.277671	0.0609095	5.14593e-06	-0.000781013	0.0840548	0.992586	0.0134711	0.0862545	0.875893	-0.124295	0.114261	0.276674
Binary	SNPs or indels (nonHLA)	30406883	rs59139386	C	T	0.0758079	0.0661662	0.0761114		-0.156809	0.0564914	0.00550641	-0.101155	0.0677241	0.135272	-0.239537	0.0680439	0.00043101	-0.232839	0.0997248	0.0195532
Binary	SNPs or indels (nonHLA)	30406887	rs9261783	C	A	0.0636688	0.0795023	0.0631704		0.277671	0.0609095	5.14593e-06	-0.000781013	0.0840548	0.992586	0.0134711	0.0862545	0.875893	-0.124295	0.114261	0.276674
Binary	SNPs or indels (nonHLA)	30406999	rs9261784	G	A	0.0636687	0.0795023	0.0631703		0.277673	0.0609095	5.14526e-06	-0.00077746	0.0840548	0.99262	0.0134748	0.0862552	0.875859	-0.124288	0.114261	0.276703
Binary	SNPs or indels (nonHLA)	30407096	rs4713318	C	T	0.254851	0.248458	0.255052		-0.0336237	0.0341629	0.325008	0.0171573	0.0366561	0.63974	-0.016969	0.0368339	0.645022	0.00941296	0.0409304	0.818112
Binary	SNPs or indels (nonHLA)	30407113	rs9261785	G	T	0.0636687	0.0795023	0.0631703		0.277673	0.0609095	5.14526e-06	-0.00077746	0.0840548	0.99262	0.0134748	0.0862552	0.875859	-0.124288	0.114261	0.276703
Binary	SNPs or indels (nonHLA)	30407194	rs9261786	C	A	0.0636687	0.0795023	0.0631703		0.277673	0.0609095	5.14526e-06	-0.00077746	0.0840548	0.99262	0.0134748	0.0862552	0.875859	-0.124288	0.114261	0.276703
Binary	SNPs or indels (nonHLA)	30407389	rs9261787	T	C	0.0636687	0.0795023	0.0631703		0.277673	0.0609095	5.14526e-06	-0.00077746	0.0840548	0.99262	0.0134748	0.0862552	0.875859	-0.124288	0.114261	0.276703
Binary	SNPs or indels (nonHLA)	30407513	rs9261788	G	A	0.0636687	0.0795023	0.0631703		0.277673	0.0609095	5.14526e-06	-0.00077746	0.0840548	0.99262	0.0134748	0.0862552	0.875859	-0.124288	0.114261	0.276703
Binary	SNPs or indels (nonHLA)	30407535	rs9261789	T	C	0.318521	0.327965	0.318224		0.047077	0.0319742	0.140928	0.015535	0.0350128	0.657263	-0.0133445	0.0353439	0.705758	-0.00605921	0.0394753	0.878009
Binary	SNPs or indels (nonHLA)	30407727	rs9261790	A	G	0.0636687	0.0795023	0.0631703		0.277673	0.0609095	5.14526e-06	-0.00077746	0.0840548	0.99262	0.0134748	0.0862552	0.875859	-0.124288	0.114261	0.276703
Binary	SNPs or indels (nonHLA)	30407728	rs9261791	A	G	0.0636687	0.0795023	0.0631703		0.277673	0.0609095	5.14526e-06	-0.00077746	0.0840548	0.99262	0.0134748	0.0862552	0.875859	-0.124288	0.114261	0.276703
Binary	SNPs or indels (nonHLA)	30407814	rs9261792	G	A	0.0636687	0.0795023	0.0631703		0.277673	0.0609095	5.14526e-06	-0.00077746	0.0840548	0.99262	0.0134748	0.0862552	0.875859	-0.124288	0.114261	0.276703
Binary	SNPs or indels (nonHLA)	30407824	rs35736039	C	T	0.172367	0.17299	0.172348		0.0101195	0.0394739	0.797673	0.0414483	0.04123	0.314756	0.0462514	0.04135	0.263338	0.0342742	0.0429402	0.424762
Binary	SNPs or indels (nonHLA)	30407850	rs9261793	T	C	0.318521	0.327965	0.318224		0.0470772	0.0319742	0.140926	0.0155345	0.0350127	0.657273	-0.0133457	0.0353438	0.705731	-0.00606137	0.0394751	0.877965
Binary	SNPs or indels (nonHLA)	30407939	rs34143588	G	A	0.254852	0.248463	0.255053		-0.0336055	0.0341625	0.325265	0.0171787	0.0366554	0.639317	-0.016947	0.0368334	0.645444	0.00943768	0.0409296	0.817639
Binary	SNPs or indels (nonHLA)	30407973	rs376996176	T	C	0.00577871	0.00592999	0.00577395		0.0696893	0.226931	0.758772	0.019909	0.224365	0.929293	0.00330588	0.223441	0.988195	0.106878	0.233414	0.647031
Binary	SNPs or indels (nonHLA)	30408107	rs34874107	T	C	0.254912	0.248676	0.255108		-0.0327809	0.0341607	0.337253	0.0180716	0.0366525	0.621974	-0.0160726	0.0368297	0.662544	0.0105571	0.0409239	0.796431
Binary	SNPs or indels (nonHLA)	30408251	rs9261794	C	A	0.0636687	0.0795023	0.0631703		0.277673	0.0609095	5.14526e-06	-0.00077746	0.0840548	0.99262	0.0134748	0.0862552	0.875859	-0.124288	0.114261	0.276703
Binary	SNPs or indels (nonHLA)	30408346	rs33914883	T	C	0.254912	0.248676	0.255109		-0.0327853	0.0341606	0.337186	0.0180665	0.0366523	0.622072	-0.0160771	0.0368296	0.662455	0.0105528	0.0409237	0.796511
Binary	SNPs or indels (nonHLA)	30408514	rs9261795	C	T	0.0636687	0.0795023	0.0631703		0.277673	0.0609095	5.14526e-06	-0.00077746	0.0840548	0.99262	0.0134748	0.0862552	0.875859	-0.124288	0.114261	0.276703
Binary	SNPs or indels (nonHLA)	30408588	rs9261798	A	G	0.0636687	0.0795023	0.0631703		0.277673	0.0609095	5.14526e-06	-0.00077746	0.0840548	0.99262	0.0134748	0.0862552	0.875859	-0.124288	0.114261	0.276703
Binary	SNPs or indels (nonHLA)	30408603	rs142822923	A	T	0.0636687	0.0795023	0.0631703		0.277673	0.0609095	5.14526e-06	-0.00077746	0.0840548	0.99262	0.0134748	0.0862552	0.875859	-0.124288	0.114261	0.276703
Binary	SNPs or indels (nonHLA)	30408710	rs9261799	C	T	0.0636687	0.0795023	0.0631703		0.277673	0.0609095	5.14526e-06	-0.00077746	0.0840548	0.99262	0.0134748	0.0862552	0.875859	-0.124288	0.114261	0.276703
Binary	SNPs or indels (nonHLA)	30408822	rs9261800	C	G	0.0636687	0.0795023	0.0631703		0.277673	0.0609095	5.14526e-06	-0.00077746	0.0840548	0.99262	0.0134748	0.0862552	0.875859	-0.124288	0.114261	0.276703
Binary	SNPs or indels (nonHLA)	30409305	rs9261802	G	A	0.0636687	0.0795023	0.0631703		0.277673	0.0609095	5.14526e-06	-0.00077746	0.0840548	0.99262	0.0134748	0.0862552	0.875859	-0.124288	0.114261	0.276703
Binary	SNPs or indels (nonHLA)	30409396	rs1264551	G	A	0.162907	0.147113	0.163404		-0.124413	0.0403629	0.00205364	-0.0653132	0.0445577	0.1427	-0.0198307	0.044946	0.659059	0.00297845	0.0510043	0.953433
Binary	SNPs or indels (nonHLA)	30409402	rs9261803	C	T	0.0636687	0.0795023	0.0631703		0.277673	0.0609095	5.14526e-06	-0.00077746	0.0840548	0.99262	0.0134748	0.0862552	0.875859	-0.124288	0.114261	0.276703
Binary	SNPs or indels (nonHLA)	30409421	rs1264550	A	G	0.481509	0.475318	0.481703		-0.0261962	0.0297594	0.378716	-0.0219357	0.033519	0.512838	-0.0225006	0.0336919	0.50424	-0.00265325	0.0360782	0.941375
Binary	SNPs or indels (nonHLA)	30409514	rs4713320	C	T	0.318585	0.328189	0.318283		0.047828	0.0319736	0.134691	0.0163911	0.0350109	0.639663	-0.0124998	0.0353411	0.72357	-0.00496499	0.0394697	0.899896
Binary	SNPs or indels (nonHLA)	30409540	rs9261805	T	C	0.0636687	0.0795023	0.0631703		0.277673	0.0609095	5.14526e-06	-0.00077746	0.0840548	0.99262	0.0134748	0.0862552	0.875859	-0.124288	0.114261	0.276703
Binary	SNPs or indels (nonHLA)	30409650	rs9261806	T	A	0.0636687	0.0795023	0.0631703		0.277673	0.0609095	5.14526e-06	-0.00077746	0.0840548	0.99262	0.0134748	0.0862552	0.875859	-0.124288	0.114261	0.276703
Binary	SNPs or indels (nonHLA)	30409869	rs57700953	A	G	0.0392945	0.0503037	0.038948		0.297744	0.0768208	0.000106271	0.257981	0.0769681	0.000802915	0.212517	0.0762829	0.00533784	0.143727	0.0770505	0.0621304
Binary	SNPs or indels (nonHLA)	30409928	rs9261807	T	G	0.0636687	0.0795023	0.0631703		0.277673	0.0609095	5.14526e-06	-0.00077746	0.0840548	0.99262	0.0134748	0.0862552	0.875859	-0.124288	0.114261	0.276703
Binary	SNPs or indels (nonHLA)	30409966	rs9261808	G	A	0.0636687	0.0795023	0.0631703		0.277673	0.0609095	5.14526e-06	-0.00077746	0.0840548	0.99262	0.0134748	0.0862552	0.875859	-0.124288	0.114261	0.276703
Binary	SNPs or indels (nonHLA)	30410022	rs9261809	C	A	0.0636687	0.0795023	0.0631703		0.277673	0.0609095	5.14526e-06	-0.00077746	0.0840548	0.99262	0.0134748	0.0862552	0.875859	-0.124288	0.114261	0.276703
Binary	SNPs or indels (nonHLA)	30410046	rs9261810	T	G	0.0636687	0.0795023	0.0631703		0.277673	0.0609095	5.14526e-06	-0.00077746	0.0840548	0.99262	0.0134748	0.0862552	0.875859	-0.124288	0.114261	0.276703
Binary	SNPs or indels (nonHLA)	30410049	rs2016216	G	A	0.257943	0.254397	0.258054		-0.0178515	0.0340453	0.600038	0.0319822	0.0367384	0.384005	-0.00255889	0.0369268	0.944754	0.0199575	0.0405783	0.622841
Binary	SNPs or indels (nonHLA)	30410083	rs1079991	G	A	0.052454	0.050852	0.0525044		-0.0290345	0.0673387	0.666344	-0.0309409	0.0681998	0.650058	-0.0169883	0.0687068	0.804709	-0.0317118	0.071221	0.656131
Binary	SNPs or indels (nonHLA)	30410129	rs1592415	T	G	0.143104	0.135974	0.143329		-0.0534993	0.0425989	0.209157	-0.0116734	0.0444365	0.792784	-0.00773971	0.0445971	0.862221	-0.0151887	0.0456832	0.739527
Binary	SNPs or indels (nonHLA)	30410322	rs2021164	A	T	0.254917	0.248686	0.255113		-0.0327471	0.0341602	0.337744	0.0181076	0.0366518	0.621275	-0.0160348	0.036829	0.663284	0.0106019	0.0409231	0.795582
Binary	SNPs or indels (nonHLA)	30410325	rs4713322	T	C	0.254917	0.248686	0.255113		-0.0327471	0.0341602	0.337744	0.0181076	0.0366518	0.621275	-0.0160348	0.036829	0.663284	0.0106019	0.0409231	0.795582
Binary	SNPs or indels (nonHLA)	30410397	rs1079993	C	T	0.481509	0.475316	0.481704		-0.026206	0.0297594	0.378537	-0.0219476	0.0335189	0.512607	-0.0225117	0.0336918	0.504028	-0.00266689	0.036078	0.941074
Binary	SNPs or indels (nonHLA)	30410419	rs764554	C	A	0.254917	0.248686	0.255113		-0.0327466	0.0341602	0.33775	0.0181083	0.0366518	0.621262	-0.016034	0.036829	0.663298	0.0106028	0.0409231	0.795565
Binary	SNPs or indels (nonHLA)	30410446	rs1079992	G	A	0.254917	0.248686	0.255113		-0.032747	0.0341602	0.337745	0.0181078	0.0366518	0.62127	-0.0160345	0.036829	0.663289	0.0106022	0.0409231	0.795576
Binary	SNPs or indels (nonHLA)	30410468	rs9261813	T	A	0.0636687	0.0795023	0.0631703		0.277673	0.0609095	5.14526e-06	-0.00077746	0.0840548	0.99262	0.0134748	0.0862552	0.875859	-0.124288	0.114261	0.276703
Binary	SNPs or indels (nonHLA)	30410613	rs9261814	G	A	0.0636687	0.0795023	0.0631703		0.277673	0.0609095	5.14526e-06	-0.00077746	0.0840548	0.99262	0.0134748	0.0862552	0.875859	-0.124288	0.114261	0.276703
Binary	SNPs or indels (nonHLA)	30410670	rs1264547	G	A	0.162907	0.147113	0.163404		-0.124414	0.0403629	0.00205347	-0.0653131	0.0445577	0.1427	-0.01983	0.0449458	0.659071	0.00297903	0.0510043	0.953424
Binary	SNPs or indels (nonHLA)	30410717	rs9261816	T	A	0.0636687	0.0795023	0.0631703		0.277673	0.0609095	5.14526e-06	-0.00077746	0.0840548	0.99262	0.0134748	0.0862552	0.875859	-0.124288	0.114261	0.276703
Binary	SNPs or indels (nonHLA)	30410766	rs143752830	A	T	0.254917	0.248686	0.255113		-0.0327475	0.0341601	0.337737	0.0181078	0.0366517	0.621271	-0.0160346	0.0368289	0.663287	0.0106023	0.0409229	0.795573
Binary	SNPs or indels (nonHLA)	30410824	rs9261817	A	C	0.0637009	0.0797132	0.063197		0.280632	0.0608943	4.05556e-06	0.00551217	0.0839955	0.947677	0.0199982	0.086192	0.816523	-0.112445	0.114108	0.324413
Binary	SNPs or indels (nonHLA)	30410915	rs138259011	T	C	0.0107635	0.01279	0.0106997		0.252239	0.165713	0.127972	0.227599	0.165848	0.169959	0.236419	0.166275	0.155069	0.281605	0.169569	0.0967719
Binary	SNPs or indels (nonHLA)	30410935	rs9261818	A	C	0.318586	0.328189	0.318283		0.0478255	0.0319735	0.13471	0.0163883	0.0350108	0.639719	-0.0125024	0.0353408	0.723515	-0.00496729	0.0394694	0.899849
Binary	SNPs or indels (nonHLA)	30411012	rs13199247	C	T	0.172431	0.173208	0.172407		0.0112178	0.0394673	0.776234	0.0425677	0.0412233	0.301784	0.0473311	0.0413421	0.252265	0.0354957	0.0429315	0.408351
Binary	SNPs or indels (nonHLA)	30411135	rs1264546	G	A	0.481508	0.475316	0.481703		-0.0262041	0.0297593	0.378571	-0.0219441	0.0335189	0.512674	-0.0225082	0.0336918	0.504094	-0.00266215	0.036078	0.941178
Binary	SNPs or indels (nonHLA)	30411212	rs9261819	C	A	0.0337701	0.0467524	0.0333615		0.4024	0.0819914	9.20847e-07	0.148908	0.0894614	0.0960128	0.165253	0.0983101	0.0927735	-0.0807275	0.181088	0.655748
Binary	SNPs or indels (nonHLA)	30411260	rs9261820	G	A	0.0636688	0.0795023	0.0631704		0.277671	0.0609095	5.14593e-06	-0.000781013	0.0840548	0.992586	0.0134711	0.0862545	0.875893	-0.124295	0.114261	0.276674
Binary	SNPs or indels (nonHLA)	30411423	rs9261822	G	A	0.318586	0.328191	0.318284		0.0478337	0.0319734	0.134642	0.0163992	0.0350108	0.639496	-0.0124911	0.0353408	0.723753	-0.00495385	0.0394694	0.900119
Binary	SNPs or indels (nonHLA)	30411573	rs541084117	A	T	0.0813879	0.0979439	0.0808668		0.239352	0.0548417	1.2746e-05	-0.0124879	0.0711425	0.860661	0.0159684	0.0728237	0.826436	-0.10773	0.100348	0.283019
Binary	SNPs or indels (nonHLA)	30411656	rs148777571	A	T	0.0636688	0.0795023	0.0631704		0.277671	0.0609095	5.14593e-06	-0.000781013	0.0840548	0.992586	0.0134711	0.0862545	0.875893	-0.124295	0.114261	0.276674
Binary	SNPs or indels (nonHLA)	30411666	rs9261823	C	T	0.0636688	0.0795023	0.0631704		0.277671	0.0609095	5.14593e-06	-0.000781013	0.0840548	0.992586	0.0134711	0.0862545	0.875893	-0.124295	0.114261	0.276674
Binary	SNPs or indels (nonHLA)	30411781	rs1264545	C	A	0.162906	0.147111	0.163403		-0.124426	0.0403628	0.0020514	-0.0653294	0.0445575	0.142599	-0.0198465	0.0449458	0.658803	0.00295836	0.051004	0.953747
Binary	SNPs or indels (nonHLA)	30411819	rs9261825	C	T	0.0636688	0.0795023	0.0631704		0.277671	0.0609095	5.14593e-06	-0.000781013	0.0840548	0.992586	0.0134711	0.0862545	0.875893	-0.124295	0.114261	0.276674
Binary	SNPs or indels (nonHLA)	30411834	rs9261826	C	T	0.0636688	0.0795023	0.0631704		0.277671	0.0609095	5.14593e-06	-0.000781013	0.0840548	0.992586	0.0134711	0.0862545	0.875893	-0.124295	0.114261	0.276674
Binary	SNPs or indels (nonHLA)	30411882	rs9278674	A	T	0.0636688	0.0795023	0.0631704		0.277671	0.0609095	5.14593e-06	-0.000781013	0.0840548	0.992586	0.0134711	0.0862545	0.875893	-0.124295	0.114261	0.276674
Binary	SNPs or indels (nonHLA)	30412058	rs4711217	C	A	0.143106	0.135978	0.14333		-0.0534771	0.0425983	0.209341	-0.0116488	0.0444361	0.793208	-0.00771453	0.0445967	0.862664	-0.0151636	0.0456828	0.73994
Binary	SNPs or indels (nonHLA)	30412188	rs9261827	T	C	0.0636688	0.0795023	0.0631704		0.277671	0.0609095	5.14593e-06	-0.000781013	0.0840548	0.992586	0.0134711	0.0862545	0.875893	-0.124295	0.114261	0.276674
Binary	SNPs or indels (nonHLA)	30412246	rs115627306	C	G	0.0263724	0.0246921	0.0264253		-0.0830049	0.0948497	0.381511	-0.0389951	0.101679	0.701341	-0.0312724	0.101997	0.759147	-0.045662	0.102633	0.65639
Binary	SNPs or indels (nonHLA)	30412323	rs57022453	A	T	0.0636687	0.0795023	0.0631703		0.277672	0.0609095	5.14569e-06	-0.000783872	0.0840555	0.992559	0.0134699	0.086256	0.875905	-0.124307	0.114264	0.276642
Binary	SNPs or indels (nonHLA)	30412430	rs9261828	G	A	0.0636687	0.0795023	0.0631703		0.277672	0.0609095	5.14569e-06	-0.000783872	0.0840555	0.992559	0.0134699	0.086256	0.875905	-0.124307	0.114264	0.276642
Binary	SNPs or indels (nonHLA)	30412468	rs9261829	T	C	0.0636687	0.0795023	0.0631703		0.277672	0.0609095	5.14569e-06	-0.000783872	0.0840555	0.992559	0.0134699	0.086256	0.875905	-0.124307	0.114264	0.276642
Binary	SNPs or indels (nonHLA)	30412496	rs4713324	T	C	0.318586	0.328189	0.318284		0.0478238	0.0319734	0.134722	0.0163875	0.0350107	0.639734	-0.0125019	0.0353408	0.723524	-0.00496723	0.0394694	0.89985
Binary	SNPs or indels (nonHLA)	30412504	rs9261830	T	C	0.0636687	0.0795023	0.0631703		0.277672	0.0609095	5.14569e-06	-0.000783872	0.0840555	0.992559	0.0134699	0.086256	0.875905	-0.124307	0.114264	0.276642
Binary	SNPs or indels (nonHLA)	30412589	rs78860372	A	T	0.165786	0.169291	0.165675		0.0212171	0.040036	0.596148	-0.00334148	0.0427033	0.93763	-0.00938623	0.0424711	0.82509	0.0192494	0.0444765	0.66516
Binary	SNPs or indels (nonHLA)	30412833	rs141257013	A	T	0.0637804	0.0796162	0.0632819		0.276993	0.0609166	5.43911e-06	-0.0012446	0.0840675	0.988188	0.0124307	0.0862701	0.885429	-0.125472	0.114266	0.272172
Binary	SNPs or indels (nonHLA)	30412920	rs9261831	A	G	0.318587	0.328193	0.318284		0.0478386	0.0319734	0.134601	0.0164047	0.0350107	0.639383	-0.0124834	0.0353408	0.723916	-0.00494517	0.0394692	0.900293
Binary	SNPs or indels (nonHLA)	30412962	rs9261832	T	G	0.318587	0.328195	0.318285		0.0478468	0.0319733	0.134534	0.016414	0.0350107	0.639193	-0.0124739	0.0353408	0.724117	-0.00493338	0.0394692	0.900529
Binary	SNPs or indels (nonHLA)	30413125	rs9261833	G	A	0.0636656	0.0795023	0.0631671		0.277661	0.060908	5.1472e-06	-0.000932566	0.0840887	0.991151	0.0133979	0.0862984	0.876624	-0.124786	0.114371	0.275244
Binary	SNPs or indels (nonHLA)	30413155	rs9261834	C	A	0.063665	0.0795023	0.0631665		0.277646	0.0609062	5.15012e-06	-0.000958154	0.0840901	0.990909	0.0133846	0.0863006	0.876749	-0.124843	0.114377	0.275052
Binary	SNPs or indels (nonHLA)	30413232	rs73421248	A	G	0.0124493	0.0132792	0.0124232		0.0963197	0.134878	0.475149	0.0246887	0.162942	0.879567	0.0731624	0.162949	0.653439	0.120721	0.35592	0.734473
Binary	SNPs or indels (nonHLA)	30413369	rs9261835	A	T	0.063665	0.0795023	0.0631665		0.277646	0.0609062	5.15012e-06	-0.000958154	0.0840901	0.990909	0.0133846	0.0863006	0.876749	-0.124843	0.114377	0.275052
Binary	SNPs or indels (nonHLA)	30413493	rs9261836	T	C	0.063665	0.0795023	0.0631665		0.277646	0.0609062	5.15012e-06	-0.000958154	0.0840901	0.990909	0.0133846	0.0863006	0.876749	-0.124843	0.114377	0.275052
Binary	SNPs or indels (nonHLA)	30413563	rs6924575	A	G	0.242537	0.23554	0.242757		-0.039811	0.0347047	0.251326	0.017475	0.036864	0.635472	-0.0195296	0.0370236	0.597853	0.0096091	0.0410396	0.814875
Binary	SNPs or indels (nonHLA)	30413716	rs9261837	C	T	0.0636649	0.0795023	0.0631664		0.277644	0.0609062	5.15049e-06	-0.000960995	0.0840901	0.990882	0.0133831	0.0863006	0.876763	-0.124849	0.114378	0.275032
Binary	SNPs or indels (nonHLA)	30413766	rs6904994	T	G	0.254988	0.248823	0.255182		-0.0323537	0.0341469	0.343391	0.0185231	0.0366345	0.613124	-0.0155551	0.0368118	0.672618	0.0111598	0.0409001	0.784964
Binary	SNPs or indels (nonHLA)	30413767	rs6924909	A	G	0.254988	0.248823	0.255182		-0.0323537	0.0341469	0.343391	0.0185231	0.0366345	0.613124	-0.0155551	0.0368118	0.672618	0.0111598	0.0409001	0.784964
Binary	SNPs or indels (nonHLA)	30413814	rs9261838	A	G	0.0636649	0.0795023	0.0631664		0.277644	0.0609062	5.15049e-06	-0.000960995	0.0840901	0.990882	0.0133831	0.0863006	0.876763	-0.124849	0.114378	0.275032
Binary	SNPs or indels (nonHLA)	30413843	rs9261840	T	C	0.0636649	0.0795023	0.0631664		0.277644	0.0609062	5.15049e-06	-0.000960995	0.0840901	0.990882	0.0133831	0.0863006	0.876763	-0.124849	0.114378	0.275032
Binary	SNPs or indels (nonHLA)	30413942	rs9261841	G	A	0.0636646	0.0795023	0.0631661		0.277634	0.060905	5.15253e-06	-0.000975194	0.0840894	0.990747	0.0133754	0.0863014	0.876833	-0.124876	0.11438	0.274933
Binary	SNPs or indels (nonHLA)	30414051	rs111709444	A	T	0.256734	0.251369	0.256903		-0.0283544	0.0341004	0.405692	0.0224621	0.036558	0.538935	-0.0116993	0.036733	0.75011	0.0157355	0.0407967	0.699715
Binary	SNPs or indels (nonHLA)	30414054	rs35401729	G	A	0.256735	0.251369	0.256904		-0.0283608	0.0341002	0.405585	0.0224548	0.0365579	0.539064	-0.0117063	0.0367328	0.749962	0.0157261	0.0407965	0.699884
Binary	SNPs or indels (nonHLA)	30414089	rs78827388	A	T	0.063664	0.0795023	0.0631655		0.277611	0.0609025	5.15684e-06	-0.00100072	0.084088	0.990505	0.0133612	0.0863006	0.876962	-0.12492	0.11438	0.274769
Binary	SNPs or indels (nonHLA)	30414272	rs9261843	C	T	0.066313	0.0845023	0.0657405		0.309328	0.0599061	2.42304e-07	0.0586737	0.0809212	0.468408	0.0744012	0.0833521	0.372065	-0.0568297	0.105985	0.591817
Binary	SNPs or indels (nonHLA)	30414391	rs1264544	C	T	0.290365	0.278461	0.290739		-0.0570775	0.0331752	0.0853443	-0.0394843	0.0353687	0.264266	-0.0267939	0.035582	0.451439	-0.0523837	0.0372063	0.159152
Binary	SNPs or indels (nonHLA)	30414433	rs9261844	G	A	0.0761125	0.0927815	0.0755878		0.253101	0.0561984	6.67798e-06	0.00439162	0.0750492	0.953337	0.026744	0.0767154	0.72738	-0.103418	0.109639	0.345547
Binary	SNPs or indels (nonHLA)	30414536	rs9261845	T	C	0.0636624	0.0795023	0.0631638		0.277528	0.0608928	5.17326e-06	-0.00107143	0.084076	0.989832	0.013319	0.0862902	0.877333	-0.124995	0.11436	0.274396
Binary	SNPs or indels (nonHLA)	30414663	rs9261846	G	C	0.0636624	0.0795023	0.0631638		0.277528	0.0608928	5.17326e-06	-0.00107143	0.084076	0.989832	0.013319	0.0862902	0.877333	-0.124995	0.11436	0.274396
Binary	SNPs or indels (nonHLA)	30414666	rs117084278	G	A	0.0394735	0.0504239	0.0391289		0.293342	0.0764859	0.00012545	0.252919	0.0766178	0.000963268	0.207995	0.0759394	0.00616347	0.139696	0.0766971	0.0685477
Binary	SNPs or indels (nonHLA)	30414802	rs978009	T	C	0.482159	0.476352	0.482341		-0.024471	0.0297339	0.410508	-0.0206789	0.0334736	0.536728	-0.0214443	0.0336418	0.523846	-0.00149719	0.0360255	0.96685
Binary	SNPs or indels (nonHLA)	30414870	rs9261847	T	G	0.0636624	0.0795023	0.0631638		0.277528	0.0608928	5.17326e-06	-0.00107143	0.084076	0.989832	0.013319	0.0862902	0.877333	-0.124995	0.11436	0.274396
Binary	SNPs or indels (nonHLA)	30415127	rs12201084	A	T	0.255608	0.249895	0.255788		-0.0296763	0.0341014	0.38417	0.0202057	0.0365577	0.580464	-0.0140374	0.0367319	0.702344	0.0129091	0.0407805	0.751585
Binary	SNPs or indels (nonHLA)	30415135	rs1150768	G	A	0.482159	0.476352	0.482341		-0.0244709	0.0297339	0.410509	-0.0206788	0.0334736	0.53673	-0.0214442	0.0336418	0.523846	-0.00149721	0.0360255	0.96685
Binary	SNPs or indels (nonHLA)	30415195	rs1150769	G	A	0.418496	0.396849	0.419178		-0.0926515	0.0300614	0.00205568	-0.0200255	0.0330767	0.544895	-0.0228246	0.033177	0.491475	0.0105753	0.0354738	0.765614
Binary	SNPs or indels (nonHLA)	30415224	rs73421259	G	T	0.0124496	0.0132792	0.0124235		0.0962899	0.134875	0.475278	0.0246753	0.162943	0.879633	0.0731435	0.16295	0.653525	0.120659	0.355953	0.734629
Binary	SNPs or indels (nonHLA)	30415330	rs9261849	T	C	0.0636624	0.0795023	0.0631638		0.277528	0.0608928	5.17326e-06	-0.00107143	0.084076	0.989832	0.013319	0.0862902	0.877333	-0.124995	0.11436	0.274396
Binary	SNPs or indels (nonHLA)	30415635	rs9261850	T	C	0.0637203	0.0795023	0.0632235		0.276266	0.0608624	5.64713e-06	-0.00314213	0.0839863	0.970156	0.0111067	0.0862047	0.897484	-0.128145	0.114166	0.261673
Binary	SNPs or indels (nonHLA)	30415665	rs4713325	C	G	0.255608	0.249895	0.255788		-0.0296763	0.0341014	0.38417	0.0202057	0.0365577	0.580464	-0.0140374	0.0367319	0.702344	0.0129091	0.0407805	0.751585
Binary	SNPs or indels (nonHLA)	30415729	rs9261851	G	C	0.0636624	0.0795023	0.0631638		0.277528	0.0608928	5.17326e-06	-0.00107143	0.084076	0.989832	0.013319	0.0862902	0.877333	-0.124995	0.11436	0.274396
Binary	SNPs or indels (nonHLA)	30415730	rs28534512	C	T	0.0636624	0.0795023	0.0631638		0.277528	0.0608928	5.17326e-06	-0.00107143	0.084076	0.989832	0.013319	0.0862902	0.877333	-0.124995	0.11436	0.274396
Binary	SNPs or indels (nonHLA)	30415745	rs141028396	A	T	0.00892251	0.0121468	0.00882102		0.429612	0.168574	0.0108187	-0.00947451	0.14768	0.948846	0.183929	0.159758	0.249608	0.214743	0.16359	0.189286
Binary	SNPs or indels (nonHLA)	30415860	rs4713326	G	C	0.255608	0.249895	0.255788		-0.0296763	0.0341014	0.38417	0.0202057	0.0365577	0.580464	-0.0140374	0.0367319	0.702344	0.0129091	0.0407805	0.751585
Binary	SNPs or indels (nonHLA)	30415868	rs9261853	T	C	0.0636624	0.0795023	0.0631638		0.277528	0.0608928	5.17326e-06	-0.00107143	0.084076	0.989832	0.013319	0.0862902	0.877333	-0.124995	0.11436	0.274396
Binary	SNPs or indels (nonHLA)	30415898	rs9261854	T	C	0.0636624	0.0795023	0.0631638		0.277528	0.0608928	5.17326e-06	-0.00107143	0.084076	0.989832	0.013319	0.0862902	0.877333	-0.124995	0.11436	0.274396
Binary	SNPs or indels (nonHLA)	30415970	rs58253471	G	A	0.0124496	0.0132792	0.0124235		0.0962972	0.134875	0.475244	0.0246878	0.162943	0.879572	0.0731566	0.16295	0.653466	0.120707	0.355953	0.734527
Binary	SNPs or indels (nonHLA)	30415991	rs4713327	A	G	0.31927	0.329397	0.318951		0.0502721	0.0319241	0.115317	0.0182578	0.0349264	0.601148	-0.0107041	0.0352485	0.761376	-0.00277879	0.0393437	0.943693
Binary	SNPs or indels (nonHLA)	30416022	rs9261855	G	A	0.0636624	0.0795023	0.0631638		0.277528	0.0608928	5.17326e-06	-0.00107143	0.084076	0.989832	0.013319	0.0862902	0.877333	-0.124995	0.11436	0.274396
Binary	SNPs or indels (nonHLA)	30416099	rs4713328	C	T	0.255608	0.249895	0.255788		-0.0296763	0.0341014	0.38417	0.0202057	0.0365577	0.580464	-0.0140374	0.0367319	0.702344	0.0129091	0.0407805	0.751585
Binary	SNPs or indels (nonHLA)	30416179	rs1150770	C	T	0.478347	0.47321	0.478509		-0.0198453	0.0297386	0.504564	-0.0265534	0.0328488	0.418888	-0.0185655	0.0329518	0.573153	-0.0281451	0.0353104	0.425405
Binary	SNPs or indels (nonHLA)	30416212	rs9261856	G	T	0.0636624	0.0795023	0.0631638		0.277528	0.0608928	5.17326e-06	-0.00107143	0.084076	0.989832	0.013319	0.0862902	0.877333	-0.124995	0.11436	0.274396
Binary	SNPs or indels (nonHLA)	30416348	rs117323106	G	A	0.0143276	0.0161788	0.0142693		0.140421	0.126712	0.267777	0.0596497	0.123742	0.629772	0.0865218	0.125118	0.489237	0.0638169	0.1252	0.610247
Binary	SNPs or indels (nonHLA)	30416402	rs9261857	C	T	0.0636624	0.0795023	0.0631638		0.277528	0.0608928	5.17326e-06	-0.00107143	0.084076	0.989832	0.013319	0.0862902	0.877333	-0.124995	0.11436	0.274396
Binary	SNPs or indels (nonHLA)	30416446	rs374608716	G	A	0.00629423	0.0102995	0.00616816		0.679785	0.188456	0.000309597	1.17213	0.220476	1.05854e-07	0.666796	0.202764	0.00100713	0.350692	0.219637	0.110335
Binary	SNPs or indels (nonHLA)	30416540	rs9261858	G	A	0.0636624	0.0795023	0.0631638		0.277528	0.0608928	5.17326e-06	-0.00107143	0.084076	0.989832	0.013319	0.0862902	0.877333	-0.124995	0.11436	0.274396
Binary	SNPs or indels (nonHLA)	30416564	rs9261859	G	T	0.0636624	0.0795023	0.0631638		0.277528	0.0608928	5.17326e-06	-0.00107143	0.084076	0.989832	0.013319	0.0862902	0.877333	-0.124995	0.11436	0.274396
Binary	SNPs or indels (nonHLA)	30416647	rs112393621	G	A	0.0124496	0.0132792	0.0124235		0.0962972	0.134875	0.475244	0.0246878	0.162943	0.879572	0.0731566	0.16295	0.653466	0.120707	0.355953	0.734527
Binary	SNPs or indels (nonHLA)	30416726	rs9261860	G	A	0.0636625	0.0795023	0.0631639		0.277526	0.0608932	5.17392e-06	-0.0010692	0.084076	0.989854	0.0133229	0.0862895	0.877297	-0.124991	0.11436	0.274412
Binary	SNPs or indels (nonHLA)	30416732	rs1150771	A	G	0.162889	0.146953	0.16339		-0.125391	0.0403493	0.0018859	-0.0663339	0.044542	0.136423	-0.0208836	0.0449313	0.642083	0.00163661	0.0509876	0.974394
Binary	SNPs or indels (nonHLA)	30416834	rs9261861	A	G	0.0636625	0.0795023	0.063164		0.277526	0.0608932	5.17401e-06	-0.00106969	0.084076	0.989849	0.0133224	0.0862895	0.877301	-0.124992	0.11436	0.27441
Binary	SNPs or indels (nonHLA)	30416894	rs1150772	G	C	0.0546645	0.0530177	0.0547163		-0.027432	0.0660397	0.677859	-0.0291042	0.0669331	0.663689	-0.0131169	0.0674573	0.845825	-0.0352327	0.0695899	0.612652
Binary	SNPs or indels (nonHLA)	30416961	rs9261862	C	G	0.0636625	0.0795023	0.063164		0.277526	0.0608932	5.17401e-06	-0.00106969	0.084076	0.989849	0.0133224	0.0862895	0.877301	-0.124992	0.11436	0.27441
Binary	SNPs or indels (nonHLA)	30417045	rs9261863	G	A	0.0636626	0.0795023	0.063164		0.277526	0.0608932	5.1741e-06	-0.00107051	0.084076	0.989841	0.0133216	0.0862895	0.877309	-0.124993	0.11436	0.274405
Binary	SNPs or indels (nonHLA)	30417054	rs17188729	G	A	0.255608	0.249895	0.255788		-0.0296776	0.0341013	0.384148	0.0202052	0.0365577	0.580473	-0.014038	0.0367319	0.702332	0.0129082	0.0407805	0.751602
Binary	SNPs or indels (nonHLA)	30417121	rs17195068	C	G	0.243159	0.236615	0.243365		-0.0370062	0.0346546	0.285584	0.0191986	0.0367847	0.601729	-0.0179595	0.0369422	0.62686	0.0114	0.0409179	0.780547
Binary	SNPs or indels (nonHLA)	30417130	rs9261864	G	A	0.0636626	0.0795023	0.063164		0.277526	0.0608932	5.1741e-06	-0.00107051	0.084076	0.989841	0.0133216	0.0862895	0.877309	-0.124993	0.11436	0.274405
Binary	SNPs or indels (nonHLA)	30417234	rs9261865	T	C	0.0636626	0.0795023	0.063164		0.277526	0.0608932	5.1741e-06	-0.00107051	0.084076	0.989841	0.0133216	0.0862895	0.877309	-0.124993	0.11436	0.274405
Binary	SNPs or indels (nonHLA)	30417280	rs17195089	G	A	0.255586	0.249871	0.255766		-0.0296948	0.0341033	0.3839	0.020191	0.0365604	0.580766	-0.0140518	0.0367346	0.702075	0.0128866	0.0407845	0.752028
Binary	SNPs or indels (nonHLA)	30417401	rs9261866	A	T	0.0636626	0.0795023	0.063164		0.277526	0.0608932	5.1741e-06	-0.00107051	0.084076	0.989841	0.0133216	0.0862895	0.877309	-0.124993	0.11436	0.274405
Binary	SNPs or indels (nonHLA)	30417407	rs6916685	C	T	0.0636626	0.0795023	0.063164		0.277526	0.0608932	5.1741e-06	-0.00107051	0.084076	0.989841	0.0133216	0.0862895	0.877309	-0.124993	0.11436	0.274405
Binary	SNPs or indels (nonHLA)	30417438	rs6939648	T	G	0.0636626	0.0795023	0.063164		0.277526	0.0608932	5.1741e-06	-0.00107051	0.084076	0.989841	0.0133216	0.0862895	0.877309	-0.124993	0.11436	0.274405
Binary	SNPs or indels (nonHLA)	30417458	rs6916716	C	A	0.0636626	0.0795023	0.063164		0.277526	0.0608932	5.1741e-06	-0.00107051	0.084076	0.989841	0.0133216	0.0862895	0.877309	-0.124993	0.11436	0.274405
Binary	SNPs or indels (nonHLA)	30417489	rs75931909	A	G	0.0700316	0.0622206	0.0702775		-0.135158	0.0578152	0.0194001	-0.0614604	0.0704886	0.383252	-0.211464	0.0708366	0.00283364	-0.165535	0.10972	0.131374
Binary	SNPs or indels (nonHLA)	30417689	rs9261867	A	G	0.0636627	0.0795023	0.0631641		0.277525	0.0608932	5.17463e-06	-0.00107304	0.084076	0.989817	0.0133188	0.0862895	0.877334	-0.124998	0.11436	0.274387
Binary	SNPs or indels (nonHLA)	30417747	rs35890956	A	T	0.480819	0.475844	0.480976		-0.0191735	0.0297444	0.519182	-0.0256911	0.0328816	0.434615	-0.0169081	0.0329923	0.60831	-0.0258649	0.0353607	0.464499
Binary	SNPs or indels (nonHLA)	30417841	rs9261869	G	A	0.063939	0.0795023	0.0634492		0.272377	0.0607929	7.44955e-06	-0.00775539	0.0838553	0.926312	0.00523447	0.0860289	0.951482	-0.136736	0.113813	0.22959
Binary	SNPs or indels (nonHLA)	30417992	rs9261870	C	T	0.0636627	0.0795023	0.0631641		0.277525	0.0608932	5.17463e-06	-0.00107304	0.084076	0.989817	0.0133188	0.0862895	0.877334	-0.124998	0.11436	0.274387
Binary	SNPs or indels (nonHLA)	30418117	rs9261871	A	G	0.0636627	0.0795023	0.0631641		0.277525	0.0608932	5.17463e-06	-0.00107304	0.084076	0.989817	0.0133188	0.0862895	0.877334	-0.124998	0.11436	0.274387
Binary	SNPs or indels (nonHLA)	30418220	rs9261872	G	A	0.0636627	0.0795023	0.0631641		0.277525	0.0608932	5.17463e-06	-0.00107304	0.084076	0.989817	0.0133188	0.0862895	0.877334	-0.124998	0.11436	0.274387
Binary	SNPs or indels (nonHLA)	30418250	rs9261873	G	T	0.0636624	0.0795023	0.0631638		0.277528	0.0608928	5.17331e-06	-0.00106714	0.084076	0.989873	0.0133247	0.0862895	0.87728	-0.124988	0.11436	0.274423
Binary	SNPs or indels (nonHLA)	30418441	rs9261874	A	C	0.0636624	0.0795023	0.0631638		0.277528	0.0608928	5.17331e-06	-0.00106714	0.084076	0.989873	0.0133247	0.0862895	0.87728	-0.124988	0.11436	0.274423
Binary	SNPs or indels (nonHLA)	30418459	rs12210448	G	A	0.172962	0.174207	0.172922		0.0146511	0.0393938	0.709956	0.0447212	0.0411193	0.276774	0.0490967	0.0412305	0.233738	0.0373011	0.042795	0.383415
Binary	SNPs or indels (nonHLA)	30418497	rs4713329	C	T	0.0326046	0.0394159	0.0323902		0.213191	0.0834962	0.0106708	0.119764	0.0816667	0.142513	0.124699	0.0818605	0.12768	0.102925	0.0818023	0.20831
Binary	SNPs or indels (nonHLA)	30418527	rs9261875	C	T	0.0636624	0.0795023	0.0631638		0.277528	0.0608928	5.17331e-06	-0.00106714	0.084076	0.989873	0.0133247	0.0862895	0.87728	-0.124988	0.11436	0.274423
Binary	SNPs or indels (nonHLA)	30418542	rs9261876	G	T	0.0636624	0.0795023	0.0631638		0.277528	0.0608928	5.17331e-06	-0.00106714	0.084076	0.989873	0.0133247	0.0862895	0.87728	-0.124988	0.11436	0.274423
Binary	SNPs or indels (nonHLA)	30418630	rs117401107	G	A	0.0735904	0.0778532	0.0734562		0.0573282	0.0566922	0.311911	0.00406704	0.0574432	0.943556	0.00979602	0.0579411	0.865743	0.0318268	0.0601685	0.596833
Binary	SNPs or indels (nonHLA)	30418638	rs1573294	A	G	0.0636624	0.0795023	0.0631638		0.277528	0.0608928	5.17331e-06	-0.00106714	0.084076	0.989873	0.0133247	0.0862895	0.87728	-0.124988	0.11436	0.274423
Binary	SNPs or indels (nonHLA)	30418705	rs4713330	G	T	0.0326051	0.0394137	0.0323907		0.213113	0.0834955	0.0106989	0.119683	0.0816653	0.142777	0.124616	0.0818592	0.127927	0.10284	0.0818009	0.20868
Binary	SNPs or indels (nonHLA)	30418737	rs1573293	C	G	0.0636623	0.0795023	0.0631638		0.277529	0.0608928	5.17271e-06	-0.00106538	0.084076	0.98989	0.0133264	0.0862895	0.877265	-0.124985	0.11436	0.274435
Binary	SNPs or indels (nonHLA)	30418841	rs12198379	A	C	0.172766	0.173988	0.172727		0.0143556	0.0394151	0.715697	0.0445781	0.0411436	0.278598	0.0489727	0.0412543	0.23519	0.036948	0.0428179	0.388186
Binary	SNPs or indels (nonHLA)	30418847	rs5875254	A	T	0.0636623	0.0795023	0.0631638		0.277529	0.0608928	5.17271e-06	-0.00106538	0.084076	0.98989	0.0133264	0.0862895	0.877265	-0.124985	0.11436	0.274435
Binary	SNPs or indels (nonHLA)	30419120	rs9261877	T	G	0.0637782	0.0797132	0.0632766		0.27949	0.0608609	4.38456e-06	0.0031756	0.083949	0.969825	0.0175667	0.0861453	0.838416	-0.11694	0.113963	0.304834
Binary	SNPs or indels (nonHLA)	30419121	rs9261878	T	A	0.0636623	0.0795023	0.0631638		0.277529	0.0608928	5.17271e-06	-0.00106538	0.084076	0.98989	0.0133264	0.0862895	0.877265	-0.124985	0.11436	0.274435
Binary	SNPs or indels (nonHLA)	30419219	rs1264542	A	G	0.33519	0.320827	0.335642		-0.0658609	0.0315161	0.0366401	-0.00622212	0.033177	0.851235	0.0216306	0.0333841	0.51703	0.0284772	0.0360649	0.429755
Binary	SNPs or indels (nonHLA)	30419327	rs9261879	A	G	0.0636623	0.0795023	0.0631638		0.277529	0.0608928	5.17271e-06	-0.00106538	0.084076	0.98989	0.0133264	0.0862895	0.877265	-0.124985	0.11436	0.274435
Binary	SNPs or indels (nonHLA)	30419390	rs200563746	A	T	0.0636623	0.0795023	0.0631638		0.277529	0.0608928	5.17271e-06	-0.00106538	0.084076	0.98989	0.0133264	0.0862895	0.877265	-0.124985	0.11436	0.274435
Binary	SNPs or indels (nonHLA)	30419394	rs746851159	A	T	0.0636623	0.0795023	0.0631638		0.277529	0.0608928	5.17271e-06	-0.00106538	0.084076	0.98989	0.0133264	0.0862895	0.877265	-0.124985	0.11436	0.274435
Binary	SNPs or indels (nonHLA)	30419476	rs9261882	C	T	0.0636623	0.0795023	0.0631638		0.277529	0.0608928	5.17271e-06	-0.00106538	0.084076	0.98989	0.0133264	0.0862895	0.877265	-0.124985	0.11436	0.274435
Binary	SNPs or indels (nonHLA)	30419477	rs9261883	G	T	0.0636623	0.0795023	0.0631638		0.277529	0.0608928	5.17271e-06	-0.00106538	0.084076	0.98989	0.0133264	0.0862895	0.877265	-0.124985	0.11436	0.274435
Binary	SNPs or indels (nonHLA)	30419522	rs148831172	A	T	0.0636623	0.0795023	0.0631638		0.277529	0.0608928	5.17271e-06	-0.00106538	0.084076	0.98989	0.0133264	0.0862895	0.877265	-0.124985	0.11436	0.274435
Binary	SNPs or indels (nonHLA)	30419599	rs139048440	A	T	0.0636623	0.0795023	0.0631638		0.277529	0.0608928	5.17271e-06	-0.00106538	0.084076	0.98989	0.0133264	0.0862895	0.877265	-0.124985	0.11436	0.274435
Binary	SNPs or indels (nonHLA)	30419626	rs1548515	T	G	0.0637782	0.0795023	0.0632832		0.275114	0.0608491	6.14735e-06	-0.00623408	0.0839349	0.940793	0.00797015	0.0861275	0.92627	-0.133624	0.113885	0.240665
Binary	SNPs or indels (nonHLA)	30419690	rs1268445	G	C	0.481337	0.475825	0.481511		-0.0236099	0.0297385	0.427242	-0.0194366	0.0334907	0.561673	-0.0206864	0.0336521	0.538744	-0.000702971	0.0360524	0.984443
Binary	SNPs or indels (nonHLA)	30419691	rs1548514	G	T	0.0636623	0.0795023	0.0631638		0.277529	0.0608928	5.17271e-06	-0.00106538	0.084076	0.98989	0.0133264	0.0862895	0.877265	-0.124985	0.11436	0.274435
Binary	SNPs or indels (nonHLA)	30419910	rs1548513	A	G	0.0639262	0.0799241	0.0634226		0.279634	0.0607977	4.23668e-06	0.0060281	0.0837998	0.942654	0.0207802	0.0859919	0.809049	-0.110741	0.113557	0.329461
Binary	SNPs or indels (nonHLA)	30419996	rs1548512	G	A	0.0636623	0.0795023	0.0631638		0.277529	0.0608928	5.17271e-06	-0.00106538	0.084076	0.98989	0.0133264	0.0862895	0.877265	-0.124985	0.11436	0.274435
Binary	SNPs or indels (nonHLA)	30420108	rs9261884	A	G	0.0636623	0.0795023	0.0631638		0.277529	0.0608928	5.17271e-06	-0.00106538	0.084076	0.98989	0.0133264	0.0862895	0.877265	-0.124985	0.11436	0.274435
Binary	SNPs or indels (nonHLA)	30420113	rs1264540	C	G	0.476387	0.470614	0.476568		-0.0246618	0.0298966	0.409427	-0.0211739	0.0337369	0.530254	-0.0214759	0.0339078	0.526497	-0.000798447	0.0363767	0.982488
Binary	SNPs or indels (nonHLA)	30420255	rs146494850	G	A	0.0192735	0.0204007	0.0192381		0.112482	0.126929	0.375523	0.109553	0.128065	0.392307	0.105056	0.12797	0.411679	0.0602983	0.126971	0.634861
Binary	SNPs or indels (nonHLA)	30420411	rs9261885	G	A	0.0636628	0.0795023	0.0631642		0.277519	0.0608932	5.17718e-06	-0.00108238	0.0840767	0.989729	0.0133076	0.086291	0.877438	-0.125028	0.114364	0.274286
Binary	SNPs or indels (nonHLA)	30420470	rs9261886	T	C	0.0636629	0.0795023	0.0631643		0.277517	0.0608932	5.17783e-06	-0.0010848	0.0840774	0.989706	0.0133049	0.086291	0.877463	-0.125034	0.114364	0.274265
Binary	SNPs or indels (nonHLA)	30420599	rs9261888	T	A	0.146148	0.154998	0.145869		0.0700041	0.0420412	0.095886	-0.0334956	0.0535556	0.531684	-0.110885	0.0542494	0.0409546	-0.144435	0.0802311	0.071824
Binary	SNPs or indels (nonHLA)	30420898	rs9261890	C	T	0.0636634	0.0795023	0.0631649		0.277502	0.0608932	5.18372e-06	-0.00110665	0.0840781	0.989498	0.0132806	0.0862924	0.877686	-0.125087	0.114368	0.274075
Binary	SNPs or indels (nonHLA)	30420924	rs1264539	T	C	0.162424	0.146839	0.162914		-0.123246	0.040391	0.00227827	-0.063647	0.0446094	0.153648	-0.0189372	0.0449707	0.67368	0.00454895	0.0510762	0.929032
Binary	SNPs or indels (nonHLA)	30420953	rs73421291	T	C	0.0824847	0.0754956	0.0827046		-0.102009	0.0538063	0.0579784	-0.0488296	0.0650944	0.453173	-0.16785	0.0652175	0.0100618	-0.142993	0.105377	0.174794
Binary	SNPs or indels (nonHLA)	30421002	rs9261891	A	G	0.0636634	0.0795023	0.0631649		0.277502	0.0608932	5.18372e-06	-0.00110665	0.0840781	0.989498	0.0132806	0.0862924	0.877686	-0.125087	0.114368	0.274075
Binary	SNPs or indels (nonHLA)	30421095	rs9261892	C	T	0.0636634	0.0795023	0.0631649		0.277502	0.0608932	5.18372e-06	-0.00110665	0.0840781	0.989498	0.0132806	0.0862924	0.877686	-0.125087	0.114368	0.274075
Binary	SNPs or indels (nonHLA)	30421159	rs9261893	T	C	0.146149	0.154998	0.14587		0.0699927	0.0420412	0.0959407	-0.0335109	0.0535558	0.5315	-0.110904	0.0542499	0.0409231	-0.144479	0.080233	0.0717441
Binary	SNPs or indels (nonHLA)	30421326	rs9261894	G	A	0.063664	0.0795023	0.0631655		0.277487	0.0608928	5.18977e-06	-0.00112849	0.0840788	0.989291	0.0132563	0.0862939	0.87791	-0.12514	0.114372	0.273887
Binary	SNPs or indels (nonHLA)	30421481	rs1264538	T	C	0.48134	0.475803	0.481515		-0.0237254	0.0297378	0.424975	-0.0195831	0.0334893	0.558711	-0.0208292	0.0336509	0.53593	-0.000861664	0.0360514	0.980932
Binary	SNPs or indels (nonHLA)	30421546	rs9261895	C	T	0.0636646	0.0795023	0.0631661		0.277471	0.0608928	5.19596e-06	-0.00115033	0.0840802	0.989084	0.013232	0.0862947	0.878134	-0.125192	0.114375	0.273701
Binary	SNPs or indels (nonHLA)	30421576	rs117067495	A	T	0.093048	0.091493	0.093097		-0.0104254	0.0522573	0.84187	0.00297749	0.054012	0.956038	0.0137564	0.0542732	0.799907	-0.0148006	0.0551247	0.788319
Binary	SNPs or indels (nonHLA)	30421594	rs76773980	A	T	0.0636647	0.0795023	0.0631662		0.277469	0.0608928	5.19666e-06	-0.00115276	0.0840802	0.989061	0.0132292	0.0862947	0.878159	-0.125198	0.114375	0.273681
Binary	SNPs or indels (nonHLA)	30421716	rs75450336	C	T	0.0700297	0.0622143	0.0702757		-0.13536	0.0578095	0.0192066	-0.0617967	0.0704861	0.380637	-0.211757	0.0708326	0.00279405	-0.166341	0.10972	0.129504
Binary	SNPs or indels (nonHLA)	30421773	rs66673118	A	T	0.0636648	0.0795023	0.0631664		0.277464	0.0608928	5.19876e-06	-0.00116004	0.0840802	0.988992	0.0132211	0.0862947	0.878234	-0.125215	0.114376	0.273619
Binary	SNPs or indels (nonHLA)	30422069	rs9261896	A	G	0.14615	0.154998	0.145872		0.0699757	0.042041	0.0960206	-0.033533	0.0535561	0.531232	-0.110929	0.0542502	0.0408791	-0.144538	0.0802349	0.0716338
Binary	SNPs or indels (nonHLA)	30422074	rs9261897	A	G	0.0636652	0.0795023	0.0631668		0.277453	0.0608924	5.20301e-06	-0.00117459	0.084081	0.988854	0.0132048	0.0862954	0.878384	-0.125248	0.114377	0.273497
Binary	SNPs or indels (nonHLA)	30422148	rs9261898	T	C	0.0636654	0.0795023	0.0631669		0.277449	0.0608924	5.20445e-06	-0.00117945	0.084081	0.988808	0.0131994	0.0862954	0.878434	-0.12526	0.114378	0.273457
Binary	SNPs or indels (nonHLA)	30422276	rs190721943	G	T	0.0123583	0.0132792	0.0123293		0.102331	0.135166	0.449004	0.0352081	0.163663	0.82967	0.0860162	0.163747	0.599374	0.214094	0.368506	0.561256
Binary	SNPs or indels (nonHLA)	30422403	rs9261899	T	C	0.0636657	0.0795023	0.0631672		0.277439	0.0608924	5.20806e-06	-0.00119157	0.084081	0.988693	0.0131858	0.0862962	0.878558	-0.125287	0.114379	0.273356
Binary	SNPs or indels (nonHLA)	30422422	rs1264537	T	A	0.481351	0.475808	0.481526		-0.0237638	0.0297378	0.424227	-0.0196349	0.0334891	0.557668	-0.0208732	0.0336507	0.535067	-0.000918136	0.036051	0.979682
Binary	SNPs or indels (nonHLA)	30422432	rs35674626	A	T	0.172776	0.173967	0.172738		0.0140942	0.0394114	0.720629	0.0442665	0.0411387	0.281914	0.0486823	0.0412499	0.237928	0.0366444	0.0428139	0.392054
Binary	SNPs or indels (nonHLA)	30422473	rs78139585	G	C	0.0180229	0.016725	0.0180637		-0.172479	0.160719	0.283194	-0.477384	0.207851	0.0216322	-0.618213	0.207705	0.00291652	-0.382592	0.252859	0.130263
Binary	SNPs or indels (nonHLA)	30422653	rs9261900	G	A	0.146151	0.154998	0.145872		0.0699661	0.042041	0.0960653	-0.033545	0.0535564	0.531087	-0.110942	0.0542505	0.0408547	-0.144571	0.0802356	0.0715727
Binary	SNPs or indels (nonHLA)	30422886	rs185853329	C	T	0.0175502	0.0206811	0.0174516		0.168666	0.113816	0.138364	0.0587482	0.110331	0.594398	0.0755456	0.111146	0.496696	0.0375609	0.110236	0.733305
Binary	SNPs or indels (nonHLA)	30423047	rs9261905	G	A	0.0636666	0.0795023	0.0631681		0.277411	0.0608917	5.21843e-06	-0.00122553	0.0840817	0.988371	0.0131476	0.0862962	0.878908	-0.125363	0.114382	0.273076
Binary	SNPs or indels (nonHLA)	30423067	rs9261906	A	T	0.146151	0.154998	0.145873		0.069958	0.0420408	0.0961028	-0.0335549	0.0535564	0.530966	-0.110954	0.0542505	0.0408347	-0.144597	0.0802362	0.0715224
Binary	SNPs or indels (nonHLA)	30423210	rs9261907	T	C	0.0636668	0.0795023	0.0631684		0.277403	0.0608913	5.22146e-06	-0.00123523	0.0840817	0.988279	0.0131366	0.0862969	0.879008	-0.125384	0.114382	0.272997
Binary	SNPs or indels (nonHLA)	30423213	rs9261908	T	C	0.0636668	0.0795023	0.0631684		0.277403	0.0608913	5.22146e-06	-0.00123523	0.0840817	0.988279	0.0131366	0.0862969	0.879008	-0.125384	0.114382	0.272997
Binary	SNPs or indels (nonHLA)	30423288	rs200149000	C	T	0.0824848	0.0754956	0.0827048		-0.102012	0.053806	0.0579712	-0.0488338	0.0650944	0.453133	-0.167853	0.0652171	0.0100602	-0.143002	0.105377	0.174764
Binary	SNPs or indels (nonHLA)	30423393	rs1264535	G	A	0.480545	0.475981	0.480689		-0.017104	0.0297246	0.565009	-0.0230869	0.0328501	0.482185	-0.0143694	0.0329515	0.662782	-0.0236647	0.0353439	0.503142
Binary	SNPs or indels (nonHLA)	30423415	rs111446860	G	A	0.0636672	0.0795023	0.0631687		0.277392	0.0608913	5.22528e-06	-0.00124735	0.0840817	0.988164	0.0131229	0.0862969	0.879134	-0.12541	0.114383	0.272899
Binary	SNPs or indels (nonHLA)	30423450	rs113657608	T	C	0.0636672	0.0795023	0.0631688		0.27739	0.060891	5.22605e-06	-0.00124977	0.0840817	0.988141	0.0131202	0.0862969	0.879159	-0.125416	0.114383	0.27288
Binary	SNPs or indels (nonHLA)	30423468	rs142416161	G	A	0.0824848	0.0754956	0.0827048		-0.102012	0.053806	0.0579712	-0.0488338	0.0650944	0.453133	-0.167853	0.0652171	0.0100602	-0.143002	0.105377	0.174764
Binary	SNPs or indels (nonHLA)	30423514	rs113714366	A	G	0.0636673	0.0795023	0.0631689		0.277388	0.060891	5.22683e-06	-0.0012522	0.0840817	0.988118	0.0131175	0.0862969	0.879184	-0.125421	0.114383	0.27286
Binary	SNPs or indels (nonHLA)	30423520	rs111828387	T	A	0.0636673	0.0795023	0.0631689		0.277388	0.060891	5.22683e-06	-0.0012522	0.0840817	0.988118	0.0131175	0.0862969	0.879184	-0.125421	0.114383	0.27286
Binary	SNPs or indels (nonHLA)	30423564	rs9261914	T	C	0.0635699	0.0794053	0.0630715		0.278455	0.060992	4.98473e-06	4.7719e-05	0.0842049	0.999548	0.0145155	0.0864439	0.866647	-0.124078	0.114613	0.278993
Binary	SNPs or indels (nonHLA)	30423668	rs373171324	G	A	0.00708381	0.0083003	0.00704552		0.218122	0.206322	0.290423	0.21722	0.208683	0.297916	0.211094	0.208377	0.31104	0.309841	0.216797	0.152954
Binary	SNPs or indels (nonHLA)	30423701	rs9261915	A	G	0.0636676	0.0795023	0.0631691		0.277379	0.060891	5.22994e-06	-0.00126189	0.0840817	0.988026	0.0131065	0.0862969	0.879284	-0.125442	0.114383	0.272782
Binary	SNPs or indels (nonHLA)	30423741	rs9261916	T	C	0.0629552	0.0787368	0.0624584		0.282265	0.0615608	4.53703e-06	0.00213881	0.0850152	0.979929	0.0163304	0.08735	0.851697	-0.126607	0.116034	0.275219
Binary	SNPs or indels (nonHLA)	30423779	rs9261917	C	T	0.0629553	0.0787368	0.0624585		0.282262	0.0615608	4.53772e-06	0.00213633	0.0850152	0.979952	0.0163276	0.08735	0.851722	-0.126612	0.116034	0.2752
Binary	SNPs or indels (nonHLA)	30423813	rs368493581	A	T	0.0636677	0.0795023	0.0631693		0.277372	0.0608906	5.23229e-06	-0.00126917	0.0840817	0.987957	0.0130983	0.0862969	0.879359	-0.125457	0.114383	0.272724
Binary	SNPs or indels (nonHLA)	30423873	rs9261918	T	C	0.0636678	0.0795023	0.0631694		0.27737	0.0608906	5.23308e-06	-0.00127159	0.0840817	0.987934	0.0130955	0.0862969	0.879384	-0.125462	0.114383	0.272705
Binary	SNPs or indels (nonHLA)	30423915	rs142932670	A	T	0.0636679	0.0795023	0.0631695		0.277368	0.0608906	5.23387e-06	-0.00127401	0.0840817	0.987911	0.0130928	0.0862969	0.879409	-0.125467	0.114383	0.272685
Binary	SNPs or indels (nonHLA)	30423946	rs9261919	G	A	0.0636679	0.0795023	0.0631695		0.277365	0.0608906	5.23466e-06	-0.00127644	0.084081	0.987888	0.01309	0.0862962	0.879434	-0.125472	0.114383	0.272666
Binary	SNPs or indels (nonHLA)	30423960	rs116866167	A	G	0.0734429	0.077714	0.0733085		0.0575914	0.0567949	0.310572	0.00406761	0.0575424	0.943645	0.00989829	0.058045	0.864595	0.031965	0.0602755	0.595892
Binary	SNPs or indels (nonHLA)	30424026	rs140844533	A	T	0.0636679	0.0795023	0.0631695		0.277365	0.0608906	5.23466e-06	-0.00127644	0.084081	0.987888	0.01309	0.0862962	0.879434	-0.125472	0.114383	0.272666
Binary	SNPs or indels (nonHLA)	30424172	rs9261920	G	T	0.0636679	0.0795023	0.0631695		0.277365	0.0608906	5.23466e-06	-0.00127644	0.084081	0.987888	0.01309	0.0862962	0.879434	-0.125472	0.114383	0.272666
Binary	SNPs or indels (nonHLA)	30424198	rs3130127	A	T	0.419083	0.414616	0.419224		-0.0176729	0.030042	0.55635	-0.0147995	0.0326253	0.650102	-0.0112248	0.0327187	0.731547	-0.0166388	0.0350704	0.635186
Binary	SNPs or indels (nonHLA)	30424200	rs9261921	C	T	0.0636679	0.0795023	0.0631695		0.277365	0.0608906	5.23466e-06	-0.00127644	0.084081	0.987888	0.01309	0.0862962	0.879434	-0.125472	0.114383	0.272666
Binary	SNPs or indels (nonHLA)	30424383	rs9261923	G	A	0.0636685	0.0795023	0.0631701		0.277345	0.0608898	5.24187e-06	-0.00129825	0.084081	0.987681	0.0130653	0.0862962	0.87966	-0.125517	0.114383	0.272493
Binary	SNPs or indels (nonHLA)	30424423	rs9261924	C	T	0.0636685	0.0795023	0.0631701		0.277345	0.0608898	5.24187e-06	-0.00129825	0.084081	0.987681	0.0130653	0.0862962	0.87966	-0.125517	0.114383	0.272493
Binary	SNPs or indels (nonHLA)	30424424	rs141645277	A	T	0.0636685	0.0795023	0.0631701		0.277345	0.0608898	5.24187e-06	-0.00129825	0.084081	0.987681	0.0130653	0.0862962	0.87966	-0.125517	0.114383	0.272493
Binary	SNPs or indels (nonHLA)	30424427	rs4400255	T	A	0.248713	0.240563	0.248969		-0.0415434	0.0344982	0.228506	-0.0206334	0.0367709	0.574705	-0.0133243	0.0369293	0.718243	-0.039999	0.0384447	0.298139
Binary	SNPs or indels (nonHLA)	30424471	rs9261925	T	C	0.0636685	0.0795023	0.0631701		0.277345	0.0608898	5.24187e-06	-0.00129825	0.084081	0.987681	0.0130653	0.0862962	0.87966	-0.125517	0.114383	0.272493
Binary	SNPs or indels (nonHLA)	30424667	rs9261927	T	C	0.0636689	0.0795023	0.0631705		0.277334	0.0608895	5.24583e-06	-0.00131089	0.084081	0.987561	0.0130516	0.0862962	0.879785	-0.125542	0.114383	0.2724
Binary	SNPs or indels (nonHLA)	30424717	rs9261928	T	C	0.0636689	0.0795023	0.0631705		0.277334	0.0608895	5.24583e-06	-0.00131089	0.084081	0.987561	0.0130516	0.0862962	0.879785	-0.125542	0.114383	0.2724
Binary	SNPs or indels (nonHLA)	30424724	rs9261929	G	A	0.0636689	0.0795023	0.0631705		0.277334	0.0608895	5.24583e-06	-0.00131089	0.084081	0.987561	0.0130516	0.0862962	0.879785	-0.125542	0.114383	0.2724
Binary	SNPs or indels (nonHLA)	30424857	rs373015161	A	C	0.00629892	0.01031	0.00617267		0.680356	0.188362	0.00030388	1.17349	0.220366	1.00843e-07	0.66817	0.202668	0.000977707	0.352523	0.219532	0.108318
Binary	SNPs or indels (nonHLA)	30425015	rs6921817	G	C	0.0824912	0.0755188	0.0827106		-0.101817	0.05381	0.0584715	-0.0486352	0.0651016	0.455023	-0.167698	0.0652252	0.0101385	-0.142704	0.105403	0.17577
Binary	SNPs or indels (nonHLA)	30425018	rs4713331	G	A	0.172582	0.173747	0.172546		0.0137683	0.0394123	0.726834	0.0440502	0.0411365	0.284246	0.0484763	0.041247	0.239887	0.0362295	0.0428102	0.397397
Binary	SNPs or indels (nonHLA)	30425095	rs796316977	A	T	0.0636689	0.0795023	0.0631705		0.277334	0.0608895	5.24583e-06	-0.00131089	0.084081	0.987561	0.0130516	0.0862962	0.879785	-0.125542	0.114383	0.2724
Binary	SNPs or indels (nonHLA)	30425099	rs369212697	A	T	0.0636689	0.0795023	0.0631705		0.277334	0.0608895	5.24583e-06	-0.00131089	0.084081	0.987561	0.0130516	0.0862962	0.879785	-0.125542	0.114383	0.2724
Binary	SNPs or indels (nonHLA)	30425318	chr6_30425318_A_AT	A	T	0.172582	0.173747	0.172545		0.0137684	0.0394123	0.726832	0.0440504	0.0411365	0.284245	0.0484764	0.041247	0.239886	0.0362296	0.0428102	0.397395
Binary	SNPs or indels (nonHLA)	30425324	rs35361634	A	T	0.0636689	0.0795023	0.0631705		0.277334	0.0608895	5.24583e-06	-0.00131089	0.084081	0.987561	0.0130516	0.0862962	0.879785	-0.125542	0.114383	0.2724
Binary	SNPs or indels (nonHLA)	30425348	rs6922413	G	A	0.0636689	0.0795023	0.0631705		0.277334	0.0608895	5.24583e-06	-0.00131089	0.084081	0.987561	0.0130516	0.0862962	0.879785	-0.125542	0.114383	0.2724
Binary	SNPs or indels (nonHLA)	30425400	rs6922266	C	T	0.14616	0.155021	0.145881		0.0700628	0.0420415	0.095612	-0.0334512	0.0535601	0.532263	-0.110872	0.0542546	0.0409986	-0.1445	0.0802452	0.071745
Binary	SNPs or indels (nonHLA)	30425427	rs6922287	C	T	0.0636689	0.0795023	0.0631705		0.277334	0.0608895	5.24583e-06	-0.00131089	0.084081	0.987561	0.0130516	0.0862962	0.879785	-0.125542	0.114383	0.2724
Binary	SNPs or indels (nonHLA)	30425476	rs6902197	T	C	0.0636689	0.0795023	0.0631705		0.277334	0.0608895	5.24583e-06	-0.00131089	0.084081	0.987561	0.0130516	0.0862962	0.879785	-0.125542	0.114383	0.2724
Binary	SNPs or indels (nonHLA)	30425589	rs187908467	G	C	0.0081151	0.0063391	0.008171		-0.287115	0.17308	0.0971434	-0.347285	0.169271	0.0402038	-0.363823	0.168145	0.0304834	-0.333211	0.172186	0.052969
Binary	SNPs or indels (nonHLA)	30425646	rs73423015	G	A	0.0124532	0.0132813	0.0124272		0.0956861	0.134829	0.477899	0.0240433	0.16296	0.882705	0.0725899	0.162964	0.656005	0.118578	0.356724	0.73958
Binary	SNPs or indels (nonHLA)	30425675	rs9261936	T	G	0.0636689	0.0795023	0.0631705		0.277334	0.0608895	5.24583e-06	-0.00131089	0.084081	0.987561	0.0130516	0.0862962	0.879785	-0.125542	0.114383	0.2724
Binary	SNPs or indels (nonHLA)	30425881	rs12215239	C	A	0.172582	0.173749	0.172545		0.0137849	0.0394123	0.726518	0.0440685	0.0411365	0.284047	0.0484942	0.041247	0.239713	0.0362489	0.0428102	0.397144
Binary	SNPs or indels (nonHLA)	30425888	rs9261937	G	A	0.14616	0.155021	0.145881		0.0700628	0.0420415	0.095612	-0.0334512	0.0535601	0.532263	-0.110872	0.0542546	0.0409986	-0.1445	0.0802452	0.071745
Binary	SNPs or indels (nonHLA)	30425912	rs9261938	A	G	0.0636689	0.0795023	0.0631705		0.277334	0.0608895	5.24583e-06	-0.00131089	0.084081	0.987561	0.0130516	0.0862962	0.879785	-0.125542	0.114383	0.2724
Binary	SNPs or indels (nonHLA)	30425924	rs9261939	C	G	0.0636689	0.0795023	0.0631705		0.277334	0.0608895	5.24583e-06	-0.00131089	0.084081	0.987561	0.0130516	0.0862962	0.879785	-0.125542	0.114383	0.2724
Binary	SNPs or indels (nonHLA)	30425954	rs9261940	T	C	0.0636689	0.0795023	0.0631705		0.277334	0.0608895	5.24583e-06	-0.00131089	0.084081	0.987561	0.0130516	0.0862962	0.879785	-0.125542	0.114383	0.2724
Binary	SNPs or indels (nonHLA)	30425980	rs1264534	C	A	0.162435	0.146807	0.162927		-0.123528	0.0403866	0.00222344	-0.0639392	0.0446044	0.151722	-0.0192561	0.0449654	0.668476	0.00413577	0.0510715	0.935458
Binary	SNPs or indels (nonHLA)	30426154	rs9261942	C	A	0.0636689	0.0795023	0.0631705		0.277334	0.0608895	5.24583e-06	-0.00131089	0.084081	0.987561	0.0130516	0.0862962	0.879785	-0.125542	0.114383	0.2724
Binary	SNPs or indels (nonHLA)	30426161	rs9261943	C	T	0.0636689	0.0795023	0.0631705		0.277334	0.0608895	5.24583e-06	-0.00131089	0.084081	0.987561	0.0130516	0.0862962	0.879785	-0.125542	0.114383	0.2724
Binary	SNPs or indels (nonHLA)	30426195	rs9261944	A	T	0.0636689	0.0795023	0.0631705		0.277334	0.0608895	5.24583e-06	-0.00131089	0.084081	0.987561	0.0130516	0.0862962	0.879785	-0.125542	0.114383	0.2724
Binary	SNPs or indels (nonHLA)	30426355	rs9261945	G	A	0.0636689	0.0795023	0.0631705		0.277334	0.0608895	5.24583e-06	-0.00131089	0.084081	0.987561	0.0130516	0.0862962	0.879785	-0.125542	0.114383	0.2724
Binary	SNPs or indels (nonHLA)	30426659	rs56799164	A	G	0.0293194	0.0372817	0.0290687		0.283868	0.0876524	0.00120132	0.24197	0.0882301	0.00609768	0.247869	0.0884283	0.00506214	0.210852	0.0889648	0.0177851
Binary	SNPs or indels (nonHLA)	30426693	rs9261946	A	T	0.0636689	0.0795023	0.0631705		0.277334	0.0608895	5.24583e-06	-0.00131089	0.084081	0.987561	0.0130516	0.0862962	0.879785	-0.125542	0.114383	0.2724
Binary	SNPs or indels (nonHLA)	30426776	rs181846311	G	A	0.0123569	0.0132813	0.0123278		0.102378	0.135152	0.44875	0.0352273	0.16366	0.829575	0.0860444	0.163743	0.599246	0.214474	0.368683	0.560748
Binary	SNPs or indels (nonHLA)	30426800	rs7739840	C	T	0.0824912	0.0755188	0.0827106		-0.101817	0.05381	0.0584715	-0.0486352	0.0651016	0.455023	-0.167698	0.0652252	0.0101385	-0.142704	0.105403	0.17577
Binary	SNPs or indels (nonHLA)	30426894	rs61410672	G	A	0.17003	0.172718	0.169945		0.0172499	0.0396762	0.663733	-0.00378097	0.0423783	0.928908	-0.00684507	0.0421768	0.871074	0.0208563	0.0441158	0.636382
Binary	SNPs or indels (nonHLA)	30426917	rs7760308	T	C	0.0824912	0.0755188	0.0827106		-0.101817	0.05381	0.0584715	-0.0486352	0.0651016	0.455023	-0.167698	0.0652252	0.0101385	-0.142704	0.105403	0.17577
Binary	SNPs or indels (nonHLA)	30426944	rs7740025	C	A	0.0824912	0.0755188	0.0827106		-0.101817	0.05381	0.0584715	-0.0486352	0.0651016	0.455023	-0.167698	0.0652252	0.0101385	-0.142704	0.105403	0.17577
Binary	SNPs or indels (nonHLA)	30426975	rs9261948	C	G	0.0636689	0.0795023	0.0631705		0.277334	0.0608895	5.24583e-06	-0.00131089	0.084081	0.987561	0.0130516	0.0862962	0.879785	-0.125542	0.114383	0.2724
Binary	SNPs or indels (nonHLA)	30427128	rs9261949	G	A	0.0636689	0.0795023	0.0631705		0.277334	0.0608895	5.24583e-06	-0.00131089	0.084081	0.987561	0.0130516	0.0862962	0.879785	-0.125542	0.114383	0.2724
Binary	SNPs or indels (nonHLA)	30427174	rs9261950	A	G	0.0636689	0.0795023	0.0631705		0.277334	0.0608895	5.24583e-06	-0.00131089	0.084081	0.987561	0.0130516	0.0862962	0.879785	-0.125542	0.114383	0.2724
Binary	SNPs or indels (nonHLA)	30427185	rs1264533	T	G	0.335018	0.320555	0.335473		-0.0663834	0.0315071	0.0351231	-0.00671761	0.0331638	0.83948	0.0211233	0.0333708	0.526741	0.0277523	0.0360518	0.441423
Binary	SNPs or indels (nonHLA)	30427311	rs113372297	C	T	0.0824912	0.0755188	0.0827106		-0.101817	0.05381	0.0584715	-0.0486352	0.0651016	0.455023	-0.167698	0.0652252	0.0101385	-0.142704	0.105403	0.17577
Binary	SNPs or indels (nonHLA)	30427329	rs367791637	G	A	0.0327298	0.046221	0.0323052		0.432849	0.0833479	2.06632e-07	0.165828	0.090689	0.067469	0.177061	0.0996443	0.0755804	-0.0724918	0.19089	0.704126
Binary	SNPs or indels (nonHLA)	30427337	rs1264532	G	A	0.162435	0.146807	0.162927		-0.123528	0.0403866	0.00222344	-0.0639392	0.0446044	0.151722	-0.0192561	0.0449654	0.668476	0.00413577	0.0510715	0.935458
Binary	SNPs or indels (nonHLA)	30427393	rs9261952	A	G	0.14616	0.155021	0.145881		0.0700629	0.0420415	0.0956115	-0.0334511	0.0535601	0.532265	-0.110871	0.0542546	0.0409989	-0.1445	0.0802452	0.0717456
Binary	SNPs or indels (nonHLA)	30427401	rs9261953	G	A	0.0636836	0.0795171	0.0631853		0.277407	0.0608906	5.21757e-06	-0.00122756	0.0840909	0.988353	0.0131443	0.0863044	0.878949	-0.125434	0.11441	0.272924
Binary	SNPs or indels (nonHLA)	30427441	rs9261955	A	G	0.0636689	0.0795023	0.0631705		0.277334	0.0608895	5.24583e-06	-0.00131089	0.084081	0.987561	0.0130516	0.0862962	0.879785	-0.125542	0.114383	0.2724
Binary	SNPs or indels (nonHLA)	30427458	rs9261956	A	G	0.0636689	0.0795023	0.0631705		0.277334	0.0608895	5.24583e-06	-0.00131089	0.084081	0.987561	0.0130516	0.0862962	0.879785	-0.125542	0.114383	0.2724
Binary	SNPs or indels (nonHLA)	30427519	rs9261957	G	A	0.0636689	0.0795023	0.0631705		0.277334	0.0608895	5.24583e-06	-0.00131089	0.084081	0.987561	0.0130516	0.0862962	0.879785	-0.125542	0.114383	0.2724
Binary	SNPs or indels (nonHLA)	30427521	rs9261958	C	T	0.0636689	0.0795023	0.0631705		0.277334	0.0608895	5.24583e-06	-0.00131089	0.084081	0.987561	0.0130516	0.0862962	0.879785	-0.125542	0.114383	0.2724
Binary	SNPs or indels (nonHLA)	30427601	rs76659218	G	A	0.0700369	0.0622375	0.0702824		-0.135113	0.0578142	0.019438	-0.0615088	0.070494	0.382913	-0.211525	0.0708416	0.00282752	-0.165869	0.10974	0.130669
Binary	SNPs or indels (nonHLA)	30427631	rs9261959	A	G	0.0636689	0.0795023	0.0631705		0.277334	0.0608895	5.24583e-06	-0.00131089	0.084081	0.987561	0.0130516	0.0862962	0.879785	-0.125542	0.114383	0.2724
Binary	SNPs or indels (nonHLA)	30427635	rs9261960	G	A	0.0636689	0.0795023	0.0631705		0.277334	0.0608895	5.24583e-06	-0.00131089	0.084081	0.987561	0.0130516	0.0862962	0.879785	-0.125542	0.114383	0.2724
Binary	SNPs or indels (nonHLA)	30427638	rs9261961	G	C	0.0636689	0.0795023	0.0631705		0.277334	0.0608895	5.24583e-06	-0.00131089	0.084081	0.987561	0.0130516	0.0862962	0.879785	-0.125542	0.114383	0.2724
Binary	SNPs or indels (nonHLA)	30427672	rs9261962	G	T	0.0636689	0.0795023	0.0631705		0.277334	0.0608895	5.24583e-06	-0.00131089	0.084081	0.987561	0.0130516	0.0862962	0.879785	-0.125542	0.114383	0.2724
Binary	SNPs or indels (nonHLA)	30427723	rs9261963	C	T	0.0636689	0.0795023	0.0631705		0.277334	0.0608895	5.24583e-06	-0.00131089	0.084081	0.987561	0.0130516	0.0862962	0.879785	-0.125542	0.114383	0.2724
Binary	SNPs or indels (nonHLA)	30427883	rs77414732	C	T	0.0824911	0.0755188	0.0827105		-0.101816	0.05381	0.0584723	-0.0486373	0.0651016	0.455003	-0.167701	0.0652252	0.0101373	-0.142714	0.105403	0.17574
Binary	SNPs or indels (nonHLA)	30427959	rs9261964	G	C	0.14616	0.155021	0.145881		0.0700629	0.0420415	0.0956111	-0.0334527	0.0535601	0.532245	-0.110873	0.0542546	0.0409952	-0.144506	0.0802452	0.0717338
Binary	SNPs or indels (nonHLA)	30428038	rs6908073	G	T	0.0636689	0.0795023	0.0631705		0.277334	0.0608895	5.24583e-06	-0.00131089	0.084081	0.987561	0.0130516	0.0862962	0.879785	-0.125542	0.114383	0.2724
Binary	SNPs or indels (nonHLA)	30428086	rs6930502	T	C	0.0636689	0.0795023	0.0631705		0.277334	0.0608895	5.24583e-06	-0.00131089	0.084081	0.987561	0.0130516	0.0862962	0.879785	-0.125542	0.114383	0.2724
Binary	SNPs or indels (nonHLA)	30428189	rs115411850	T	C	0.170504	0.174184	0.170389		0.0241088	0.039612	0.542774	0.00233087	0.0422686	0.956024	-0.00134973	0.0420633	0.974402	0.0263178	0.0439744	0.54952
Binary	SNPs or indels (nonHLA)	30428393	rs9278684	A	T	0.48118	0.475576	0.481356		-0.0240772	0.0297298	0.418016	-0.019924	0.0334767	0.551736	-0.0211659	0.033637	0.529188	-0.00142559	0.0360393	0.968447
Binary	SNPs or indels (nonHLA)	30428445	rs7766532	T	C	0.0824912	0.0755209	0.0827106		-0.101789	0.05381	0.0585383	-0.0485981	0.0651012	0.455366	-0.16766	0.0652248	0.0101551	-0.14261	0.105402	0.176052
Binary	SNPs or indels (nonHLA)	30428543	rs33950405	A	T	0.143262	0.136464	0.143476		-0.0507693	0.0425127	0.232394	-0.00993257	0.0443095	0.82263	-0.00634881	0.0444587	0.886446	-0.0142479	0.0455104	0.754228
Binary	SNPs or indels (nonHLA)	30428666	rs190994314	A	T	0.0126281	0.0129671	0.0126174		0.0370318	0.139777	0.79106	-0.204813	0.127564	0.108367	-0.276698	0.124556	0.0263185	-0.164851	0.135834	0.224892
Binary	SNPs or indels (nonHLA)	30428689	rs9261968	A	C	0.0636688	0.0795023	0.0631705		0.277335	0.0608895	5.24521e-06	-0.00130842	0.084081	0.987584	0.0130537	0.0862962	0.879765	-0.125538	0.114383	0.272414
Binary	SNPs or indels (nonHLA)	30428698	rs7747048	G	A	0.14616	0.155023	0.145881		0.0700796	0.0420415	0.0955317	-0.0334252	0.0535599	0.532581	-0.110845	0.0542544	0.0410466	-0.144444	0.0802446	0.0718549
Binary	SNPs or indels (nonHLA)	30428699	rs56914029	C	T	0.0386641	0.048663	0.0383494		0.268667	0.0767949	0.000467866	0.225577	0.0768462	0.0033309	0.181587	0.0761667	0.0171225	0.113035	0.0769627	0.141916
Binary	SNPs or indels (nonHLA)	30428870	rs9261969	C	T	0.0636688	0.0795023	0.0631705		0.277335	0.0608895	5.24521e-06	-0.00130842	0.084081	0.987584	0.0130537	0.0862962	0.879765	-0.125538	0.114383	0.272414
Binary	SNPs or indels (nonHLA)	30428903	rs9261970	G	A	0.0636688	0.0795023	0.0631705		0.277335	0.0608895	5.24521e-06	-0.00130842	0.084081	0.987584	0.0130537	0.0862962	0.879765	-0.125538	0.114383	0.272414
Binary	SNPs or indels (nonHLA)	30428904	rs1264531	T	G	0.481179	0.475576	0.481356		-0.0240764	0.0297298	0.418032	-0.0199231	0.0334767	0.551755	-0.021165	0.033637	0.529206	-0.00142462	0.0360394	0.968468
Binary	SNPs or indels (nonHLA)	30428917	rs9261972	C	T	0.0636688	0.0795023	0.0631705		0.277335	0.0608895	5.24521e-06	-0.00130842	0.084081	0.987584	0.0130537	0.0862962	0.879765	-0.125538	0.114383	0.272414
Binary	SNPs or indels (nonHLA)	30428966	rs9261973	C	T	0.0636688	0.0795023	0.0631705		0.277335	0.0608895	5.24521e-06	-0.00130842	0.084081	0.987584	0.0130537	0.0862962	0.879765	-0.125538	0.114383	0.272414
Binary	SNPs or indels (nonHLA)	30428980	rs9261974	A	T	0.0636688	0.0795023	0.0631705		0.277335	0.0608895	5.24521e-06	-0.00130842	0.084081	0.987584	0.0130537	0.0862962	0.879765	-0.125538	0.114383	0.272414
Binary	SNPs or indels (nonHLA)	30429045	rs140328201	A	T	0.0636688	0.0795023	0.0631705		0.277335	0.0608895	5.24521e-06	-0.00130842	0.084081	0.987584	0.0130537	0.0862962	0.879765	-0.125538	0.114383	0.272414
Binary	SNPs or indels (nonHLA)	30429093	rs41315379	A	G	0.0636688	0.0795023	0.0631705		0.277335	0.0608895	5.24521e-06	-0.00130842	0.084081	0.987584	0.0130537	0.0862962	0.879765	-0.125538	0.114383	0.272414
Binary	SNPs or indels (nonHLA)	30429182	rs9468727	T	C	0.0636688	0.0795023	0.0631705		0.277335	0.0608895	5.24521e-06	-0.00130842	0.084081	0.987584	0.0130537	0.0862962	0.879765	-0.125538	0.114383	0.272414
Binary	SNPs or indels (nonHLA)	30429211	rs9394005	G	A	0.0104864	0.0112273	0.0104631		0.0924801	0.151787	0.542343	0.0143885	0.149115	0.923129	0.0474395	0.151303	0.75387	-0.000955897	0.156562	0.995129
Binary	SNPs or indels (nonHLA)	30429312	rs9468728	T	C	0.0636688	0.0795023	0.0631705		0.277335	0.0608895	5.24521e-06	-0.00130842	0.084081	0.987584	0.0130537	0.0862962	0.879765	-0.125538	0.114383	0.272414
Binary	SNPs or indels (nonHLA)	30429374	rs112652409	C	A	0.0124532	0.0132813	0.0124272		0.0956861	0.134829	0.477899	0.0240433	0.16296	0.882705	0.0725899	0.162964	0.656005	0.118578	0.356724	0.73958
Binary	SNPs or indels (nonHLA)	30429399	rs9468729	C	T	0.0642722	0.0798545	0.0637817		0.272773	0.0609221	7.55559e-06	-0.0043552	0.0840901	0.958694	0.0120135	0.0862939	0.889279	-0.126885	0.114371	0.26725
Binary	SNPs or indels (nonHLA)	30429407	rs1264530	C	T	0.162435	0.146807	0.162927		-0.123528	0.0403866	0.00222341	-0.0639372	0.0446044	0.151735	-0.019254	0.0449654	0.66851	0.00413774	0.0510715	0.935427
Binary	SNPs or indels (nonHLA)	30429425	rs9468730	A	C	0.0636688	0.0795023	0.0631705		0.277335	0.0608895	5.24521e-06	-0.00130842	0.084081	0.987584	0.0130537	0.0862962	0.879765	-0.125538	0.114383	0.272414
Binary	SNPs or indels (nonHLA)	30429437	rs9468731	A	G	0.14616	0.155023	0.145881		0.0700796	0.0420415	0.0955317	-0.0334252	0.0535599	0.532581	-0.110845	0.0542544	0.0410466	-0.144444	0.0802446	0.0718549
Binary	SNPs or indels (nonHLA)	30429442	rs1264529	C	T	0.162435	0.146807	0.162927		-0.123528	0.0403866	0.00222341	-0.0639372	0.0446044	0.151735	-0.019254	0.0449654	0.66851	0.00413774	0.0510715	0.935427
Binary	SNPs or indels (nonHLA)	30429444	rs114974283	G	C	0.0298988	0.032752	0.029809		0.11556	0.0876924	0.187576	-0.155679	0.0913801	0.0884475	-0.136532	0.0947786	0.149715	-0.141934	0.142727	0.320006
Binary	SNPs or indels (nonHLA)	30429642	rs9468732	C	G	0.0636688	0.0795023	0.0631705		0.277335	0.0608895	5.24521e-06	-0.00130842	0.084081	0.987584	0.0130537	0.0862962	0.879765	-0.125538	0.114383	0.272414
Binary	SNPs or indels (nonHLA)	30430063	rs9501447	A	G	0.0636688	0.0795023	0.0631705		0.277335	0.0608895	5.24521e-06	-0.00130842	0.084081	0.987584	0.0130537	0.0862962	0.879765	-0.125538	0.114383	0.272414
Binary	SNPs or indels (nonHLA)	30430201	rs9501321	C	T	0.0636688	0.0795023	0.0631705		0.277335	0.0608895	5.24521e-06	-0.00130842	0.084081	0.987584	0.0130537	0.0862962	0.879765	-0.125538	0.114383	0.272414
Binary	SNPs or indels (nonHLA)	30430278	rs34723946	A	C	0.143262	0.136461	0.143476		-0.0507799	0.0425127	0.232296	-0.00994191	0.0443094	0.822465	-0.00635956	0.0444585	0.886255	-0.0142604	0.0455102	0.754019
Binary	SNPs or indels (nonHLA)	30430330	rs1313923	T	C	0.481179	0.475574	0.481356		-0.024083	0.0297297	0.417903	-0.0199306	0.0334766	0.551603	-0.0211727	0.0336368	0.529054	-0.00143399	0.0360392	0.968261
Binary	SNPs or indels (nonHLA)	30430336	rs568123191	G	A	0.0123569	0.0132813	0.0123278		0.102378	0.135152	0.44875	0.0352273	0.16366	0.829575	0.0860444	0.163743	0.599246	0.214474	0.368683	0.560748
Binary	SNPs or indels (nonHLA)	30430344	rs9501448	T	C	0.0636688	0.0795023	0.0631705		0.277335	0.0608895	5.24521e-06	-0.00130842	0.084081	0.987584	0.0130537	0.0862962	0.879765	-0.125538	0.114383	0.272414
Binary	SNPs or indels (nonHLA)	30430345	rs9501449	G	A	0.0636688	0.0795023	0.0631705		0.277335	0.0608895	5.24521e-06	-0.00130842	0.084081	0.987584	0.0130537	0.0862962	0.879765	-0.125538	0.114383	0.272414
Binary	SNPs or indels (nonHLA)	30430398	rs9501450	T	G	0.0636688	0.0795023	0.0631705		0.277335	0.0608895	5.24521e-06	-0.00130842	0.084081	0.987584	0.0130537	0.0862962	0.879765	-0.125538	0.114383	0.272414
Binary	SNPs or indels (nonHLA)	30430409	rs33976297	G	A	0.172582	0.173745	0.172545		0.0137595	0.0394123	0.727001	0.0440398	0.0411364	0.284358	0.0484651	0.0412468	0.239994	0.0362177	0.0428101	0.397549
Binary	SNPs or indels (nonHLA)	30430450	rs9501451	A	G	0.0636688	0.0795023	0.0631705		0.277335	0.0608895	5.24521e-06	-0.00130842	0.084081	0.987584	0.0130537	0.0862962	0.879765	-0.125538	0.114383	0.272414
Binary	SNPs or indels (nonHLA)	30430482	rs9501322	A	G	0.0636688	0.0795023	0.0631705		0.277335	0.0608895	5.24521e-06	-0.00130842	0.084081	0.987584	0.0130537	0.0862962	0.879765	-0.125538	0.114383	0.272414
Binary	SNPs or indels (nonHLA)	30430509	rs9501323	T	C	0.0636688	0.0795023	0.0631705		0.277335	0.0608895	5.24521e-06	-0.00130842	0.084081	0.987584	0.0130537	0.0862962	0.879765	-0.125538	0.114383	0.272414
Binary	SNPs or indels (nonHLA)	30430601	rs114270649	T	C	0.0700369	0.0622375	0.0702824		-0.135112	0.0578145	0.0194391	-0.0615068	0.070494	0.38293	-0.211523	0.0708416	0.0028278	-0.165865	0.109741	0.13068
Binary	SNPs or indels (nonHLA)	30430613	rs114810763	G	A	0.0636688	0.0795023	0.0631705		0.277335	0.0608895	5.24521e-06	-0.00130842	0.084081	0.987584	0.0130537	0.0862962	0.879765	-0.125538	0.114383	0.272414
Binary	SNPs or indels (nonHLA)	30430624	rs116472105	T	C	0.0636688	0.0795023	0.0631705		0.277335	0.0608895	5.24521e-06	-0.00130842	0.084081	0.987584	0.0130537	0.0862962	0.879765	-0.125538	0.114383	0.272414
Binary	SNPs or indels (nonHLA)	30430629	rs115877125	C	A	0.0636688	0.0795023	0.0631705		0.277335	0.0608895	5.24521e-06	-0.00130842	0.084081	0.987584	0.0130537	0.0862962	0.879765	-0.125538	0.114383	0.272414
Binary	SNPs or indels (nonHLA)	30430726	rs149798129	G	C	0.0636688	0.0795023	0.0631705		0.277335	0.0608895	5.24521e-06	-0.00130842	0.084081	0.987584	0.0130537	0.0862962	0.879765	-0.125538	0.114383	0.272414
Binary	SNPs or indels (nonHLA)	30430763	rs28849394	G	A	0.0636688	0.0795023	0.0631705		0.277335	0.0608895	5.24521e-06	-0.00130842	0.084081	0.987584	0.0130537	0.0862962	0.879765	-0.125538	0.114383	0.272414
Binary	SNPs or indels (nonHLA)	30430766	rs1313922	T	C	0.481179	0.475574	0.481356		-0.0240833	0.0297297	0.417897	-0.019931	0.0334766	0.551595	-0.0211732	0.0336368	0.529046	-0.00143447	0.0360392	0.96825
Binary	SNPs or indels (nonHLA)	30430834	rs144551293	G	T	0.0386641	0.048663	0.0383494		0.268669	0.0767949	0.000467819	0.22558	0.0768462	0.00333043	0.181592	0.0761673	0.0171198	0.113039	0.0769627	0.141901
Binary	SNPs or indels (nonHLA)	30430891	rs9501452	T	C	0.0636688	0.0795023	0.0631705		0.277335	0.0608895	5.24521e-06	-0.00130842	0.084081	0.987584	0.0130537	0.0862962	0.879765	-0.125538	0.114383	0.272414
Binary	SNPs or indels (nonHLA)	30430956	rs9501453	A	G	0.0636688	0.0795023	0.0631705		0.277335	0.0608895	5.24521e-06	-0.00130842	0.084081	0.987584	0.0130537	0.0862962	0.879765	-0.125538	0.114383	0.272414
Binary	SNPs or indels (nonHLA)	30431075	rs9501454	C	G	0.0636688	0.0795023	0.0631705		0.277335	0.0608895	5.24521e-06	-0.00130842	0.084081	0.987584	0.0130537	0.0862962	0.879765	-0.125538	0.114383	0.272414
Binary	SNPs or indels (nonHLA)	30431213	rs371172638	G	A	0.0824912	0.0755188	0.0827107		-0.101818	0.05381	0.0584685	-0.0486365	0.0651016	0.455012	-0.167701	0.0652252	0.0101374	-0.142713	0.105402	0.175741
Binary	SNPs or indels (nonHLA)	30431241	rs9501455	A	G	0.14616	0.155021	0.145881		0.0700625	0.0420415	0.0956128	-0.0334511	0.0535601	0.532265	-0.110872	0.0542546	0.0409972	-0.144504	0.0802452	0.0717378
Binary	SNPs or indels (nonHLA)	30431269	rs9501456	G	A	0.0646751	0.0804133	0.0641797		0.271944	0.0605837	7.16451e-06	0.000664521	0.0833611	0.99364	0.0184504	0.0856032	0.829352	-0.114711	0.112788	0.309129
Binary	SNPs or indels (nonHLA)	30431353	rs113447802	A	G	0.0824912	0.0755188	0.0827106		-0.101816	0.05381	0.0584715	-0.0486356	0.0651016	0.455021	-0.1677	0.0652252	0.0101378	-0.142711	0.105403	0.175748
Binary	SNPs or indels (nonHLA)	30431379	rs9501457	T	C	0.0636688	0.0795023	0.0631705		0.277335	0.0608895	5.24521e-06	-0.00130842	0.084081	0.987584	0.0130537	0.0862962	0.879765	-0.125538	0.114383	0.272414
Binary	SNPs or indels (nonHLA)	30431380	rs9501458	G	A	0.0636688	0.0795023	0.0631705		0.277335	0.0608895	5.24521e-06	-0.00130842	0.084081	0.987584	0.0130537	0.0862962	0.879765	-0.125538	0.114383	0.272414
Binary	SNPs or indels (nonHLA)	30431398	rs9501459	C	T	0.0638745	0.0797301	0.0633754		0.277242	0.0608409	5.1932e-06	-0.00106669	0.083968	0.989864	0.0125711	0.0861505	0.883984	-0.125957	0.113986	0.269148
Binary	SNPs or indels (nonHLA)	30431413	rs9501324	C	T	0.14616	0.155021	0.145881		0.0700634	0.0420415	0.0956088	-0.0334504	0.0535601	0.532273	-0.110872	0.0542546	0.0409983	-0.144503	0.0802452	0.0717403
Binary	SNPs or indels (nonHLA)	30431433	rs9501460	C	T	0.0636688	0.0795023	0.0631705		0.277335	0.0608895	5.24521e-06	-0.00130842	0.084081	0.987584	0.0130537	0.0862962	0.879765	-0.125538	0.114383	0.272414
Binary	SNPs or indels (nonHLA)	30431446	rs1313921	C	G	0.481179	0.475574	0.481356		-0.0240836	0.0297297	0.41789	-0.0199312	0.0334766	0.551591	-0.0211734	0.0336368	0.529041	-0.00143469	0.0360392	0.968245
Binary	SNPs or indels (nonHLA)	30431451	rs9501461	A	G	0.0636688	0.0795023	0.0631705		0.277335	0.0608895	5.24521e-06	-0.00130842	0.084081	0.987584	0.0130537	0.0862962	0.879765	-0.125538	0.114383	0.272414
Binary	SNPs or indels (nonHLA)	30431727	rs7762787	A	C	0.0824912	0.0755188	0.0827107		-0.101817	0.05381	0.0584691	-0.0486363	0.0651016	0.455013	-0.1677	0.0652252	0.0101375	-0.142713	0.105403	0.175743
Binary	SNPs or indels (nonHLA)	30431785	rs1264528	A	G	0.481179	0.475574	0.481356		-0.0240837	0.0297297	0.417889	-0.0199313	0.0334766	0.55159	-0.0211734	0.0336368	0.52904	-0.00143475	0.0360392	0.968244
Binary	SNPs or indels (nonHLA)	30431845	rs9501463	A	C	0.0636688	0.0795023	0.0631705		0.277335	0.0608895	5.24521e-06	-0.00130842	0.084081	0.987584	0.0130537	0.0862962	0.879765	-0.125538	0.114383	0.272414
Binary	SNPs or indels (nonHLA)	30431922	rs9501464	T	C	0.0636688	0.0795023	0.0631705		0.277335	0.0608895	5.24521e-06	-0.00130842	0.084081	0.987584	0.0130537	0.0862962	0.879765	-0.125538	0.114383	0.272414
Binary	SNPs or indels (nonHLA)	30431962	rs36179299	A	T	0.172582	0.173745	0.172545		0.0137596	0.0394123	0.726999	0.0440406	0.0411364	0.28435	0.0484662	0.0412468	0.239983	0.0362182	0.0428101	0.397542
Binary	SNPs or indels (nonHLA)	30432035	rs371056186	A	T	0.0700369	0.0622375	0.0702824		-0.135112	0.0578145	0.0194389	-0.061507	0.070494	0.382928	-0.211524	0.0708416	0.00282775	-0.165865	0.109741	0.130678
Binary	SNPs or indels (nonHLA)	30432063	rs7767532	G	A	0.0824912	0.0755188	0.0827107		-0.101817	0.05381	0.0584691	-0.0486363	0.0651016	0.455013	-0.1677	0.0652252	0.0101375	-0.142713	0.105403	0.175743
Binary	SNPs or indels (nonHLA)	30432118	rs200315857	A	T	0.0321984	0.0383509	0.0320047		0.189656	0.0836274	0.0233377	0.0981206	0.0818177	0.230428	0.105648	0.082087	0.198086	0.0837874	0.0820446	0.307139
Binary	SNPs or indels (nonHLA)	30432397	rs7768016	G	A	0.0824912	0.0755188	0.0827107		-0.101817	0.05381	0.0584691	-0.0486363	0.0651016	0.455013	-0.1677	0.0652252	0.0101375	-0.142713	0.105403	0.175743
Binary	SNPs or indels (nonHLA)	30432401	rs13214138	C	T	0.24964	0.240768	0.249919		-0.0451895	0.0344736	0.189911	-0.0224469	0.036749	0.541321	-0.0153402	0.0369073	0.677673	-0.0416773	0.0384386	0.278252
Binary	SNPs or indels (nonHLA)	30432777	rs9468733	G	C	0.0636688	0.0795023	0.0631704		0.277335	0.0608895	5.24512e-06	-0.00130794	0.084081	0.987589	0.0130542	0.0862962	0.879761	-0.125537	0.114383	0.272417
Binary	SNPs or indels (nonHLA)	30432860	rs150354697	C	T	0.0824912	0.0755188	0.0827107		-0.101817	0.05381	0.0584691	-0.0486363	0.0651016	0.455013	-0.1677	0.0652252	0.0101375	-0.142713	0.105403	0.175743
Binary	SNPs or indels (nonHLA)	30432915	rs76164118	G	A	0.0367482	0.0350295	0.0368023		-0.0426454	0.0806426	0.59693	-0.0479557	0.0815574	0.556534	-0.0181195	0.0826337	0.826436	-0.0465162	0.0834293	0.57715
Binary	SNPs or indels (nonHLA)	30433037	rs143228337	A	G	0.0305651	0.0297364	0.0305911		-0.0396448	0.0882776	0.653364	-0.0141098	0.0934868	0.880032	-0.00815358	0.0936593	0.930627	-0.0148808	0.0946262	0.875041
Binary	SNPs or indels (nonHLA)	30433040	rs9501326	A	G	0.0636688	0.0795023	0.0631704		0.277335	0.0608895	5.24512e-06	-0.00130794	0.084081	0.987589	0.0130542	0.0862962	0.879761	-0.125537	0.114383	0.272417
Binary	SNPs or indels (nonHLA)	30433152	rs146317601	C	T	0.0736038	0.0777857	0.0734721		0.0561481	0.0566758	0.321838	0.00304305	0.057432	0.957744	0.00872261	0.0579294	0.880313	0.0306767	0.0601587	0.6101
Binary	SNPs or indels (nonHLA)	30433305	rs111491023	C	A	0.0824912	0.0755188	0.0827107		-0.101817	0.05381	0.0584691	-0.0486363	0.0651016	0.455013	-0.1677	0.0652252	0.0101375	-0.142713	0.105403	0.175743
Binary	SNPs or indels (nonHLA)	30433374	rs115425289	G	A	0.0700369	0.0622375	0.0702824		-0.135112	0.0578145	0.0194389	-0.061507	0.070494	0.382928	-0.211524	0.0708416	0.00282775	-0.165865	0.109741	0.130678
Binary	SNPs or indels (nonHLA)	30433395	rs9468734	C	T	0.0636688	0.0795023	0.0631704		0.277335	0.0608895	5.24512e-06	-0.00130794	0.084081	0.987589	0.0130542	0.0862962	0.879761	-0.125537	0.114383	0.272417
Binary	SNPs or indels (nonHLA)	30433450	rs202208437	A	T	0.0637029	0.079515	0.0632052		0.276974	0.0608902	5.39713e-06	-0.00206364	0.0840795	0.980419	0.0122467	0.0862932	0.887144	-0.126748	0.114378	0.267798
Binary	SNPs or indels (nonHLA)	30433588	rs9468735	G	C	0.0636688	0.0795023	0.0631704		0.277335	0.0608895	5.24512e-06	-0.00130794	0.084081	0.987589	0.0130542	0.0862962	0.879761	-0.125537	0.114383	0.272417
Binary	SNPs or indels (nonHLA)	30433649	rs149862759	A	G	0.0824912	0.0755188	0.0827107		-0.101817	0.05381	0.0584713	-0.048636	0.0651016	0.455017	-0.1677	0.0652252	0.0101377	-0.142712	0.105403	0.175746
Binary	SNPs or indels (nonHLA)	30433710	rs9468736	A	G	0.0636688	0.0795023	0.0631704		0.277335	0.0608895	5.24512e-06	-0.00130794	0.084081	0.987589	0.0130542	0.0862962	0.879761	-0.125537	0.114383	0.272417
Binary	SNPs or indels (nonHLA)	30433729	rs191787954	G	A	0.0266834	0.0198988	0.0268969		-0.310536	0.0954581	0.0011415	-0.375539	0.144032	0.00912509	-0.17037	0.146915	0.246191	0.131737	0.218258	0.546121
Binary	SNPs or indels (nonHLA)	30433794	rs375562551	A	T	0.0636688	0.0795023	0.0631704		0.277335	0.0608895	5.24512e-06	-0.00130794	0.084081	0.987589	0.0130542	0.0862962	0.879761	-0.125537	0.114383	0.272417
Binary	SNPs or indels (nonHLA)	30433801	rs532178807	A	T	0.0636688	0.0795023	0.0631704		0.277335	0.0608895	5.24512e-06	-0.00130794	0.084081	0.987589	0.0130542	0.0862962	0.879761	-0.125537	0.114383	0.272417
Binary	SNPs or indels (nonHLA)	30433815	rs1264527	C	T	0.373683	0.369213	0.373823		-0.0201157	0.0307046	0.51238	0.0331353	0.0321445	0.302623	0.0521178	0.0322062	0.105609	0.0497052	0.0350709	0.156401
Binary	SNPs or indels (nonHLA)	30433896	rs574255449	A	T	0.172576	0.173741	0.172539		0.0137623	0.0394121	0.726947	0.0440479	0.0411364	0.284268	0.048474	0.0412466	0.239905	0.036221	0.0428099	0.397504
Binary	SNPs or indels (nonHLA)	30433899	rs35454801	G	A	0.172576	0.173741	0.172539		0.0137623	0.0394121	0.726947	0.0440479	0.0411364	0.284268	0.048474	0.0412466	0.239905	0.036221	0.0428099	0.397504
Binary	SNPs or indels (nonHLA)	30434104	rs9468737	G	T	0.0636688	0.0795023	0.0631704		0.277335	0.0608895	5.24512e-06	-0.00130794	0.084081	0.987589	0.0130542	0.0862962	0.879761	-0.125537	0.114383	0.272417
Binary	SNPs or indels (nonHLA)	30434209	rs9468738	T	C	0.0636688	0.0795023	0.0631704		0.277335	0.0608895	5.24512e-06	-0.00130794	0.084081	0.987589	0.0130542	0.0862962	0.879761	-0.125537	0.114383	0.272417
Binary	SNPs or indels (nonHLA)	30434210	rs9468739	G	A	0.0636688	0.0795023	0.0631704		0.277335	0.0608895	5.24512e-06	-0.00130794	0.084081	0.987589	0.0130542	0.0862962	0.879761	-0.125537	0.114383	0.272417
Binary	SNPs or indels (nonHLA)	30434353	rs9468740	G	A	0.0636688	0.0795023	0.0631704		0.277335	0.0608895	5.24512e-06	-0.00130794	0.084081	0.987589	0.0130542	0.0862962	0.879761	-0.125537	0.114383	0.272417
Binary	SNPs or indels (nonHLA)	30434377	rs188338007	C	T	0.0327298	0.046221	0.0323051		0.432849	0.0833479	2.06626e-07	0.165829	0.090689	0.0674681	0.177062	0.0996443	0.0755793	-0.0724892	0.19089	0.704136
Binary	SNPs or indels (nonHLA)	30434386	rs9468741	G	A	0.063813	0.0797174	0.0633124		0.278265	0.0608513	4.81106e-06	0.000231224	0.0839018	0.997801	0.0147312	0.0861052	0.864157	-0.121311	0.113939	0.287013
Binary	SNPs or indels (nonHLA)	30434454	rs9468742	G	A	0.0636688	0.0795023	0.0631704		0.277335	0.0608895	5.24512e-06	-0.00130794	0.084081	0.987589	0.0130542	0.0862962	0.879761	-0.125537	0.114383	0.272417
Binary	SNPs or indels (nonHLA)	30434486	rs200320736	A	T	0.0636688	0.0795023	0.0631704		0.277335	0.0608895	5.24512e-06	-0.00130794	0.084081	0.987589	0.0130542	0.0862962	0.879761	-0.125537	0.114383	0.272417
Binary	SNPs or indels (nonHLA)	30434647	rs9468743	C	T	0.0636688	0.0795023	0.0631704		0.277335	0.0608895	5.24512e-06	-0.00130794	0.084081	0.987589	0.0130542	0.0862962	0.879761	-0.125537	0.114383	0.272417
Binary	SNPs or indels (nonHLA)	30434663	rs182448554	C	A	0.00743536	0.00820751	0.00741106		0.106909	0.182885	0.558837	0.110452	0.184317	0.549005	0.091351	0.183034	0.617714	0.0852164	0.183586	0.64252
Binary	SNPs or indels (nonHLA)	30434674	rs138760507	G	A	0.0302022	0.032965	0.0301152		0.112621	0.0877155	0.199162	-0.155989	0.0913901	0.0878519	-0.135773	0.0948029	0.152097	-0.139463	0.142723	0.328488
Binary	SNPs or indels (nonHLA)	30434797	rs60077382	T	C	0.0636688	0.0795023	0.0631704		0.277335	0.0608895	5.24512e-06	-0.00130794	0.084081	0.987589	0.0130542	0.0862962	0.879761	-0.125537	0.114383	0.272417
Binary	SNPs or indels (nonHLA)	30434846	rs57227759	T	C	0.0636688	0.0795023	0.0631704		0.277335	0.0608895	5.24512e-06	-0.00130794	0.084081	0.987589	0.0130542	0.0862962	0.879761	-0.125537	0.114383	0.272417
Binary	SNPs or indels (nonHLA)	30434866	rs55808486	T	C	0.0636688	0.0795023	0.0631704		0.277335	0.0608895	5.24512e-06	-0.00130794	0.084081	0.987589	0.0130542	0.0862962	0.879761	-0.125537	0.114383	0.272417
Binary	SNPs or indels (nonHLA)	30435007	rs9468744	C	T	0.0636688	0.0795023	0.0631704		0.277335	0.0608895	5.24512e-06	-0.00130794	0.084081	0.987589	0.0130542	0.0862962	0.879761	-0.125537	0.114383	0.272417
Binary	SNPs or indels (nonHLA)	30435013	rs9461600	T	C	0.0652549	0.0817566	0.0647355		0.286545	0.0605543	2.2229e-06	0.0174071	0.0829862	0.833856	0.0326268	0.0851528	0.701604	-0.0940075	0.111248	0.398095
Binary	SNPs or indels (nonHLA)	30435122	rs9468745	C	A	0.0636688	0.0795023	0.0631704		0.277335	0.0608895	5.24512e-06	-0.00130794	0.084081	0.987589	0.0130542	0.0862962	0.879761	-0.125537	0.114383	0.272417
Binary	SNPs or indels (nonHLA)	30435229	rs35743618	G	T	0.172576	0.173741	0.17254		0.0137604	0.0394121	0.726984	0.044043	0.0411362	0.28432	0.048469	0.0412465	0.239952	0.0362161	0.0428099	0.397566
Binary	SNPs or indels (nonHLA)	30435269	rs562820189	A	G	0.00603952	0.00632434	0.00603056		0.0466831	0.203489	0.818547	0.0976702	0.210412	0.642516	0.100419	0.210648	0.633563	0.113801	0.212682	0.592597
Binary	SNPs or indels (nonHLA)	30435372	rs9468746	A	G	0.0636688	0.0795023	0.0631704		0.277335	0.0608895	5.24512e-06	-0.00130794	0.084081	0.987589	0.0130542	0.0862962	0.879761	-0.125537	0.114383	0.272417
Binary	SNPs or indels (nonHLA)	30435473	rs9468747	T	C	0.0636688	0.0795023	0.0631704		0.277335	0.0608895	5.24512e-06	-0.00130794	0.084081	0.987589	0.0130542	0.0862962	0.879761	-0.125537	0.114383	0.272417
Binary	SNPs or indels (nonHLA)	30435493	rs1264526	C	T	0.162435	0.146807	0.162927		-0.123529	0.0403866	0.00222328	-0.0639386	0.0446044	0.151726	-0.0192553	0.0449654	0.668489	0.00413603	0.0510715	0.935454
Binary	SNPs or indels (nonHLA)	30435585	rs9461601	G	A	0.0636688	0.0795023	0.0631704		0.277335	0.0608895	5.24512e-06	-0.00130794	0.084081	0.987589	0.0130542	0.0862962	0.879761	-0.125537	0.114383	0.272417
Binary	SNPs or indels (nonHLA)	30435725	rs9468748	G	A	0.0646581	0.0807065	0.064153		0.280939	0.0608843	3.94399e-06	0.00342886	0.0839884	0.967435	0.0189606	0.0861787	0.825859	-0.118463	0.114041	0.298911
Binary	SNPs or indels (nonHLA)	30435912	rs9468749	G	A	0.0636688	0.0795023	0.0631704		0.277335	0.0608895	5.24512e-06	-0.00130794	0.084081	0.987589	0.0130542	0.0862962	0.879761	-0.125537	0.114383	0.272417
Binary	SNPs or indels (nonHLA)	30435956	rs9461602	A	G	0.0636688	0.0795023	0.0631704		0.277335	0.0608895	5.24512e-06	-0.00130794	0.084081	0.987589	0.0130542	0.0862962	0.879761	-0.125537	0.114383	0.272417
Binary	SNPs or indels (nonHLA)	30436197	rs1264525	G	A	0.162435	0.146807	0.162927		-0.123528	0.0403866	0.00222339	-0.0639373	0.0446044	0.151734	-0.0192541	0.0449654	0.668508	0.00413763	0.0510715	0.935429
Binary	SNPs or indels (nonHLA)	30436265	rs73423090	G	A	0.082491	0.0755188	0.0827105		-0.101815	0.05381	0.0584754	-0.0486344	0.0651016	0.455032	-0.167698	0.0652252	0.0101385	-0.142709	0.105403	0.175756
Binary	SNPs or indels (nonHLA)	30436282	rs9468750	G	A	0.0636688	0.0795023	0.0631704		0.277335	0.0608895	5.24512e-06	-0.00130794	0.084081	0.987589	0.0130542	0.0862962	0.879761	-0.125537	0.114383	0.272417
Binary	SNPs or indels (nonHLA)	30436337	rs9461603	A	G	0.0636688	0.0795023	0.0631704		0.277335	0.0608895	5.24512e-06	-0.00130794	0.084081	0.987589	0.0130542	0.0862962	0.879761	-0.125537	0.114383	0.272417
Binary	SNPs or indels (nonHLA)	30436465	rs56212329	A	G	0.0636688	0.0795023	0.0631704		0.277335	0.0608895	5.24512e-06	-0.00130794	0.084081	0.987589	0.0130542	0.0862962	0.879761	-0.125537	0.114383	0.272417
Binary	SNPs or indels (nonHLA)	30436466	rs568889228	A	T	0.236245	0.253243	0.23571		0.102716	0.0350392	0.00337381	0.037376	0.0380303	0.325708	0.0443877	0.0383107	0.246609	0.0168976	0.0407691	0.678528
Binary	SNPs or indels (nonHLA)	30436626	rs13208765	A	G	0.249391	0.240687	0.249665		-0.0442343	0.0344355	0.198947	-0.0224587	0.0367184	0.54077	-0.0153237	0.036877	0.677751	-0.0421797	0.0384036	0.272062
Binary	SNPs or indels (nonHLA)	30436885	rs138816781	A	T	0.481174	0.475569	0.481351		-0.0240829	0.0297294	0.417901	-0.0199287	0.0334763	0.551637	-0.0211705	0.0336364	0.529092	-0.0014366	0.0360389	0.968203
Binary	SNPs or indels (nonHLA)	30436999	rs547610015	A	G	0.00604345	0.00524884	0.00606846		-0.315659	0.312503	0.312448	-0.091317	0.33844	0.787301	-0.0888813	0.338338	0.792783	0.215113	0.360376	0.550566
Binary	SNPs or indels (nonHLA)	30437009	rs1264524	C	A	0.481174	0.475569	0.481351		-0.0240829	0.0297294	0.417901	-0.0199287	0.0334763	0.551637	-0.0211705	0.0336364	0.529092	-0.0014366	0.0360389	0.968203
Binary	SNPs or indels (nonHLA)	30437184	rs9295858	T	A	0.0636688	0.0795023	0.0631704		0.277335	0.0608895	5.24512e-06	-0.00130794	0.084081	0.987589	0.0130542	0.0862962	0.879761	-0.125537	0.114383	0.272417
Binary	SNPs or indels (nonHLA)	30437243	rs9295859	C	T	0.0636688	0.0795023	0.0631704		0.277335	0.0608895	5.24512e-06	-0.00130794	0.084081	0.987589	0.0130542	0.0862962	0.879761	-0.125537	0.114383	0.272417
Binary	SNPs or indels (nonHLA)	30437331	rs9295860	T	C	0.0636688	0.0795023	0.0631704		0.277335	0.0608895	5.24512e-06	-0.00130794	0.084081	0.987589	0.0130542	0.0862962	0.879761	-0.125537	0.114383	0.272417
Binary	SNPs or indels (nonHLA)	30437550	rs9468751	T	C	0.0636688	0.0795023	0.0631704		0.277335	0.0608895	5.24512e-06	-0.00130794	0.084081	0.987589	0.0130542	0.0862962	0.879761	-0.125537	0.114383	0.272417
Binary	SNPs or indels (nonHLA)	30437574	rs35502856	A	T	0.335013	0.320548	0.335468		-0.0663905	0.0315068	0.0351018	-0.00672362	0.0331633	0.839336	0.0211167	0.0333703	0.526865	0.0277401	0.0360512	0.441618
Binary	SNPs or indels (nonHLA)	30437846	rs9468753	A	G	0.0636688	0.0795023	0.0631704		0.277335	0.0608895	5.24512e-06	-0.00130794	0.084081	0.987589	0.0130542	0.0862962	0.879761	-0.125537	0.114383	0.272417
Binary	SNPs or indels (nonHLA)	30437958	rs9468754	T	C	0.0636688	0.0795023	0.0631704		0.277335	0.0608895	5.24512e-06	-0.00130794	0.084081	0.987589	0.0130542	0.0862962	0.879761	-0.125537	0.114383	0.272417
Binary	SNPs or indels (nonHLA)	30438047	rs1264523	C	T	0.162435	0.146807	0.162927		-0.123528	0.0403866	0.00222341	-0.0639372	0.0446044	0.151735	-0.0192539	0.0449654	0.668511	0.00413787	0.0510715	0.935425
Binary	SNPs or indels (nonHLA)	30438149	rs1264522	C	G	0.089401	0.0957486	0.0892012		0.0802324	0.052133	0.123806	0.0117246	0.0528619	0.824473	0.0121911	0.0529524	0.817915	0.0371601	0.0562642	0.508959
Binary	SNPs or indels (nonHLA)	30438179	rs1264521	G	A	0.089401	0.0957486	0.0892012		0.0802324	0.052133	0.123806	0.0117246	0.0528619	0.824473	0.0121911	0.0529524	0.817915	0.0371601	0.0562642	0.508959
Binary	SNPs or indels (nonHLA)	30438249	rs77240849	A	G	0.070037	0.0622375	0.0702825		-0.135113	0.0578145	0.0194388	-0.0615065	0.070494	0.382931	-0.211523	0.0708416	0.00282786	-0.165865	0.109741	0.13068
Binary	SNPs or indels (nonHLA)	30438298	rs6936910	C	T	0.0824912	0.0755188	0.0827107		-0.101817	0.05381	0.0584694	-0.0486387	0.0651016	0.454991	-0.167703	0.0652252	0.0101365	-0.14272	0.105403	0.175722
Binary	SNPs or indels (nonHLA)	30438463	rs5875259	A	T	0.0636688	0.0795023	0.0631704		0.277335	0.0608895	5.24512e-06	-0.00130794	0.084081	0.987589	0.0130542	0.0862962	0.879761	-0.125537	0.114383	0.272417
Binary	SNPs or indels (nonHLA)	30438671	rs138524757	T	C	0.0260211	0.0232244	0.0261091		-0.116737	0.0968017	0.227842	-0.137143	0.098464	0.163674	-0.135431	0.0986485	0.169793	-0.0191534	0.107685	0.85883
Binary	SNPs or indels (nonHLA)	30439026	rs57493458	A	C	0.0824912	0.0755188	0.0827107		-0.101817	0.05381	0.0584694	-0.0486387	0.0651016	0.454991	-0.167703	0.0652252	0.0101365	-0.14272	0.105403	0.175722
Binary	SNPs or indels (nonHLA)	30439239	rs2023470	C	A	0.0636688	0.0795023	0.0631704		0.277335	0.0608895	5.24512e-06	-0.00130794	0.084081	0.987589	0.0130542	0.0862962	0.879761	-0.125537	0.114383	0.272417
Binary	SNPs or indels (nonHLA)	30439753	rs9468755	T	C	0.0636688	0.0795023	0.0631704		0.277335	0.0608895	5.24512e-06	-0.00130794	0.084081	0.987589	0.0130542	0.0862962	0.879761	-0.125537	0.114383	0.272417
Binary	SNPs or indels (nonHLA)	30439961	rs78235773	C	T	0.114691	0.113868	0.114717		-0.0173368	0.0463719	0.708504	0.00850802	0.0518594	0.869684	-0.0640625	0.0519267	0.217312	-0.0017918	0.0655141	0.978181
Binary	SNPs or indels (nonHLA)	30440406	rs9295861	C	T	0.0636688	0.0795023	0.0631704		0.277335	0.0608895	5.24512e-06	-0.00130794	0.084081	0.987589	0.0130542	0.0862962	0.879761	-0.125537	0.114383	0.272417
Binary	SNPs or indels (nonHLA)	30440477	rs9295862	C	T	0.0636688	0.0795023	0.0631704		0.277335	0.0608895	5.24512e-06	-0.00130794	0.084081	0.987589	0.0130542	0.0862962	0.879761	-0.125537	0.114383	0.272417
Binary	SNPs or indels (nonHLA)	30440488	rs9295863	C	A	0.0636688	0.0795023	0.0631704		0.277335	0.0608895	5.24512e-06	-0.00130794	0.084081	0.987589	0.0130542	0.0862962	0.879761	-0.125537	0.114383	0.272417
Binary	SNPs or indels (nonHLA)	30440584	rs146736517	T	C	0.00646591	0.0103142	0.00634479		0.640376	0.186316	0.000588122	1.11746	0.21783	2.89799e-07	0.629237	0.200638	0.00171162	0.312342	0.2168	0.149672
Binary	SNPs or indels (nonHLA)	30440624	rs777371263	A	T	0.0636688	0.0795023	0.0631704		0.277335	0.0608895	5.24512e-06	-0.00130794	0.084081	0.987589	0.0130542	0.0862962	0.879761	-0.125537	0.114383	0.272417
Binary	SNPs or indels (nonHLA)	30440869	rs74342210	A	G	0.070037	0.0622375	0.0702825		-0.135111	0.0578145	0.01944	-0.0615054	0.070494	0.38294	-0.211522	0.0708416	0.00282802	-0.165863	0.109741	0.130684
Binary	SNPs or indels (nonHLA)	30441010	rs1269556	C	T	0.480409	0.476145	0.480543		-0.0155565	0.0296965	0.600383	-0.0212171	0.032819	0.517964	-0.0128941	0.0329201	0.695295	-0.0215996	0.0353059	0.540679
Binary	SNPs or indels (nonHLA)	30441063	rs9501466	T	C	0.0636688	0.0795023	0.0631704		0.277335	0.0608895	5.24512e-06	-0.00130794	0.084081	0.987589	0.0130542	0.0862962	0.879761	-0.125537	0.114383	0.272417
Binary	SNPs or indels (nonHLA)	30441193	rs9501467	C	T	0.0636688	0.0795023	0.0631704		0.277335	0.0608895	5.24512e-06	-0.00130794	0.084081	0.987589	0.0130542	0.0862962	0.879761	-0.125537	0.114383	0.272417
Binary	SNPs or indels (nonHLA)	30441194	rs76845533	G	A	0.114691	0.113868	0.114717		-0.0173359	0.0463719	0.70852	0.00850875	0.0518594	0.869673	-0.0640617	0.0519267	0.217318	-0.00179093	0.0655141	0.978191
Binary	SNPs or indels (nonHLA)	30441204	rs576946526	C	T	0.0126283	0.0129671	0.0126176		0.0370146	0.139774	0.791149	-0.204825	0.12756	0.108336	-0.276706	0.124552	0.0263101	-0.164861	0.135831	0.224852
Binary	SNPs or indels (nonHLA)	30441235	rs9501468	A	G	0.0636688	0.0795023	0.0631704		0.277335	0.0608895	5.24512e-06	-0.00130794	0.084081	0.987589	0.0130542	0.0862962	0.879761	-0.125537	0.114383	0.272417
Binary	SNPs or indels (nonHLA)	30441260	rs9501469	A	G	0.0636688	0.0795023	0.0631704		0.277335	0.0608895	5.24512e-06	-0.00130794	0.084081	0.987589	0.0130542	0.0862962	0.879761	-0.125537	0.114383	0.272417
Binary	SNPs or indels (nonHLA)	30441379	rs17410877	A	C	0.172576	0.173741	0.17254		0.0137589	0.0394121	0.727011	0.0440433	0.0411362	0.284318	0.048469	0.0412465	0.239952	0.0362159	0.0428099	0.397569
Binary	SNPs or indels (nonHLA)	30441474	rs9501470	A	G	0.0636688	0.0795023	0.0631704		0.277335	0.0608895	5.24512e-06	-0.00130794	0.084081	0.987589	0.0130542	0.0862962	0.879761	-0.125537	0.114383	0.272417
Binary	SNPs or indels (nonHLA)	30441542	rs9295864	A	T	0.0636688	0.0795023	0.0631704		0.277335	0.0608895	5.24512e-06	-0.00130794	0.084081	0.987589	0.0130542	0.0862962	0.879761	-0.125537	0.114383	0.272417
Binary	SNPs or indels (nonHLA)	30441577	rs6935304	T	A	0.178358	0.19337	0.177885		0.100112	0.0387196	0.00972215	0.0062655	0.0457561	0.891084	-0.0467481	0.0461044	0.310601	-0.03384	0.0581673	0.560721
Binary	SNPs or indels (nonHLA)	30441607	rs9295865	G	A	0.0636688	0.0795023	0.0631704		0.277335	0.0608895	5.24512e-06	-0.00130794	0.084081	0.987589	0.0130542	0.0862962	0.879761	-0.125537	0.114383	0.272417
Binary	SNPs or indels (nonHLA)	30441741	rs9295866	C	T	0.0636688	0.0795023	0.0631704		0.277335	0.0608895	5.24512e-06	-0.00130794	0.084081	0.987589	0.0130542	0.0862962	0.879761	-0.125537	0.114383	0.272417
Binary	SNPs or indels (nonHLA)	30441766	rs1264520	G	A	0.48663	0.486082	0.486648		8.85051e-05	0.0296709	0.99762	0.00340145	0.0330236	0.917963	0.00332409	0.0331336	0.920087	-0.0143297	0.0355418	0.686816
Binary	SNPs or indels (nonHLA)	30441775	rs149128185	C	G	0.0293192	0.0372817	0.0290686		0.283869	0.0876516	0.00120116	0.241955	0.0882293	0.00610022	0.247853	0.0884267	0.00506431	0.210836	0.0889632	0.017792
Binary	SNPs or indels (nonHLA)	30441817	rs1264519	T	C	0.162435	0.146807	0.162927		-0.123529	0.0403866	0.00222323	-0.0639387	0.0446042	0.151725	-0.0192556	0.0449654	0.668483	0.00413607	0.0510715	0.935453
Binary	SNPs or indels (nonHLA)	30441971	rs9295867	A	G	0.0636688	0.0795023	0.0631704		0.277335	0.0608895	5.24512e-06	-0.00130794	0.084081	0.987589	0.0130542	0.0862962	0.879761	-0.125537	0.114383	0.272417
Binary	SNPs or indels (nonHLA)	30442103	rs9295868	T	A	0.0636688	0.0795023	0.0631704		0.277335	0.0608895	5.24512e-06	-0.00130794	0.084081	0.987589	0.0130542	0.0862962	0.879761	-0.125537	0.114383	0.272417
Binary	SNPs or indels (nonHLA)	30442136	chr6_30442136_TA_T	A	T	0.0140177	0.0154197	0.0139736		0.137845	0.132095	0.296705	0.176118	0.136113	0.195694	0.130124	0.134099	0.331867	0.0153105	0.133062	0.908395
Binary	SNPs or indels (nonHLA)	30442173	rs9295869	T	C	0.0636688	0.0795023	0.0631704		0.277335	0.0608895	5.24512e-06	-0.00130794	0.084081	0.987589	0.0130542	0.0862962	0.879761	-0.125537	0.114383	0.272417
Binary	SNPs or indels (nonHLA)	30442376	rs9501019	A	G	0.0636688	0.0795023	0.0631704		0.277335	0.0608895	5.24512e-06	-0.00130794	0.084081	0.987589	0.0130542	0.0862962	0.879761	-0.125537	0.114383	0.272417
Binary	SNPs or indels (nonHLA)	30442703	rs9295870	T	C	0.0636688	0.0795023	0.0631704		0.277335	0.0608895	5.24512e-06	-0.00130794	0.084081	0.987589	0.0130542	0.0862962	0.879761	-0.125537	0.114383	0.272417
Binary	SNPs or indels (nonHLA)	30443047	rs9461605	T	C	0.0636688	0.0795023	0.0631704		0.277335	0.0608895	5.24512e-06	-0.00130794	0.084081	0.987589	0.0130542	0.0862962	0.879761	-0.125537	0.114383	0.272417
Binary	SNPs or indels (nonHLA)	30443055	rs1264517	A	T	0.335011	0.320548	0.335466		-0.0663865	0.0315069	0.0351133	-0.00672102	0.0331633	0.839398	0.0211197	0.0333704	0.526806	0.0277434	0.0360512	0.441564
Binary	SNPs or indels (nonHLA)	30443166	rs9468756	G	A	0.0636688	0.0795023	0.0631704		0.277335	0.0608895	5.24512e-06	-0.00130794	0.084081	0.987589	0.0130542	0.0862962	0.879761	-0.125537	0.114383	0.272417
Binary	SNPs or indels (nonHLA)	30443211	rs17476793	G	C	0.0730361	0.0510628	0.0737278		-0.345013	0.0572564	1.6833e-09	-0.213207	0.0766178	0.00539031	-0.0861048	0.0788264	0.274686	-0.12632	0.111618	0.257752
Binary	SNPs or indels (nonHLA)	30443427	rs148634075	C	T	0.00646598	0.0103142	0.00634485		0.640364	0.186315	0.000588225	1.11745	0.217829	2.89856e-07	0.629229	0.200637	0.0017118	0.312335	0.216799	0.14968
Binary	SNPs or indels (nonHLA)	30443540	rs76818548	G	A	0.0194091	0.0228785	0.0192999		0.205267	0.110221	0.0625578	0.170427	0.110333	0.122429	0.128901	0.108909	0.236587	0.0226309	0.110065	0.837092
Binary	SNPs or indels (nonHLA)	30443769	rs1268444	C	T	0.335011	0.320548	0.335466		-0.0663849	0.0315069	0.0351178	-0.00672045	0.0331633	0.839411	0.0211205	0.0333704	0.526791	0.0277443	0.0360512	0.44155
Binary	SNPs or indels (nonHLA)	30443881	rs180758599	G	A	0.00795042	0.00585407	0.00801641		-0.367189	0.184556	0.0466367	-0.0156736	0.232395	0.946228	-0.0179869	0.232167	0.938247	-0.0770708	0.231434	0.739123
Binary	SNPs or indels (nonHLA)	30443902	rs57857421	A	G	0.0636626	0.0795023	0.063164		0.277504	0.0608924	5.18233e-06	-0.000999797	0.084093	0.990514	0.0133505	0.0863088	0.877072	-0.12499	0.114418	0.274659
Binary	SNPs or indels (nonHLA)	30444126	rs1264516	C	A	0.486642	0.486082	0.48666		-1.05141e-05	0.0296717	0.999717	0.00332079	0.0330238	0.919902	0.0032502	0.0331339	0.921858	-0.0144209	0.0355428	0.684938
Binary	SNPs or indels (nonHLA)	30444139	rs73727373	A	C	0.0636626	0.0795023	0.063164		0.277504	0.0608924	5.18233e-06	-0.000999797	0.084093	0.990514	0.0133505	0.0863088	0.877072	-0.12499	0.114418	0.274659
Binary	SNPs or indels (nonHLA)	30444169	rs73727374	A	G	0.0636626	0.0795023	0.063164		0.277504	0.0608924	5.18233e-06	-0.000999797	0.084093	0.990514	0.0133505	0.0863088	0.877072	-0.12499	0.114418	0.274659
Binary	SNPs or indels (nonHLA)	30444190	rs1264515	T	A	0.486642	0.486082	0.48666		-1.05141e-05	0.0296717	0.999717	0.00332079	0.0330238	0.919902	0.0032502	0.0331339	0.921858	-0.0144209	0.0355428	0.684938
Binary	SNPs or indels (nonHLA)	30444200	rs78319250	G	T	0.114685	0.113868	0.11471		-0.0171117	0.046374	0.712133	0.00862168	0.0518613	0.867964	-0.0639643	0.0519289	0.218035	-0.00165416	0.0655175	0.979857
Binary	SNPs or indels (nonHLA)	30444240	rs3094716	A	G	0.486642	0.486082	0.48666		-1.05141e-05	0.0296717	0.999717	0.00332079	0.0330238	0.919902	0.0032502	0.0331339	0.921858	-0.0144209	0.0355428	0.684938
Binary	SNPs or indels (nonHLA)	30444268	rs1264514	T	G	0.335011	0.320548	0.335466		-0.0663849	0.0315069	0.0351178	-0.00672045	0.0331633	0.839411	0.0211205	0.0333704	0.526791	0.0277443	0.0360512	0.44155
Binary	SNPs or indels (nonHLA)	30444658	rs9468758	A	G	0.0636626	0.0795023	0.063164		0.277504	0.0608924	5.18233e-06	-0.000999797	0.084093	0.990514	0.0133505	0.0863088	0.877072	-0.12499	0.114418	0.274659
Binary	SNPs or indels (nonHLA)	30445717	rs17188799	T	C	0.0636626	0.0795023	0.063164		0.277504	0.0608924	5.18233e-06	-0.000999797	0.084093	0.990514	0.0133505	0.0863088	0.877072	-0.12499	0.114418	0.274659
Binary	SNPs or indels (nonHLA)	30445875	rs7747320	C	G	0.0636625	0.0795023	0.0631639		0.277508	0.0608928	5.18098e-06	-0.000994035	0.0840937	0.990569	0.0133563	0.0863096	0.877019	-0.124983	0.11442	0.274692
Binary	SNPs or indels (nonHLA)	30445924	rs1264512	T	A	0.162436	0.146807	0.162928		-0.123534	0.0403866	0.00222227	-0.0639436	0.0446044	0.151694	-0.0192614	0.0449654	0.66839	0.00412814	0.0510715	0.935577
Binary	SNPs or indels (nonHLA)	30445978	rs79778599	G	T	0.114687	0.11387	0.114713		-0.0171105	0.046374	0.712153	0.00861348	0.0518613	0.868089	-0.0639724	0.0519286	0.217975	-0.00166765	0.0655171	0.979693
Binary	SNPs or indels (nonHLA)	30446038	rs9295872	A	G	0.0636605	0.0795023	0.0631619		0.277588	0.0608973	5.15686e-06	-0.000885825	0.0841078	0.991597	0.0134977	0.0863245	0.875749	-0.124806	0.114454	0.275514
Binary	SNPs or indels (nonHLA)	30446130	rs9380178	C	T	0.167854	0.173503	0.167676		0.0377269	0.0398459	0.343731	0.0098492	0.0424455	0.816505	0.00426033	0.0422149	0.919614	0.0332726	0.0441864	0.451446
Binary	SNPs or indels (nonHLA)	30446195	rs1264511	C	G	0.334994	0.320546	0.335449		-0.0663621	0.0315075	0.0351839	-0.00669819	0.033164	0.839939	0.0211422	0.0333709	0.526374	0.0277643	0.0360519	0.441228
Binary	SNPs or indels (nonHLA)	30446234	rs1264510	C	T	0.0157824	0.0179418	0.0157144		0.176211	0.121132	0.145749	0.0504342	0.124862	0.686273	0.0266198	0.124845	0.831154	0.0708059	0.148322	0.633091
Binary	SNPs or indels (nonHLA)	30446311	rs17195173	G	A	0.0299037	0.032752	0.029814		0.11551	0.0876916	0.187761	-0.155698	0.0913784	0.0884048	-0.136507	0.0947768	0.149785	-0.141836	0.142731	0.320355
Binary	SNPs or indels (nonHLA)	30446468	rs150085531	G	A	0.0123589	0.0132813	0.0123299		0.102159	0.135141	0.449681	0.0348425	0.163651	0.831399	0.0856855	0.163733	0.600749	0.212792	0.368721	0.563867
Binary	SNPs or indels (nonHLA)	30446611	rs9461606	C	A	0.0636578	0.0795023	0.0631591		0.277653	0.060898	5.13188e-06	-0.000733179	0.0841114	0.993045	0.0136821	0.0863304	0.874074	-0.124501	0.114467	0.276746
Binary	SNPs or indels (nonHLA)	30446626	rs9468766	G	A	0.0636578	0.0795023	0.0631591		0.277653	0.060898	5.13188e-06	-0.000733179	0.0841114	0.993045	0.0136821	0.0863304	0.874074	-0.124501	0.114467	0.276746
Binary	SNPs or indels (nonHLA)	30446635	rs75359455	A	T	0.114695	0.113876	0.114721		-0.0171075	0.0463727	0.712193	0.00859092	0.0518589	0.868425	-0.0639884	0.0519257	0.217834	-0.00170969	0.0655106	0.979179
Binary	SNPs or indels (nonHLA)	30446959	rs4711219	T	C	0.0321993	0.0383593	0.0320054		0.189919	0.0836267	0.023145	0.0983216	0.081815	0.229459	0.105802	0.0820816	0.197402	0.0839335	0.0820392	0.306265
Binary	SNPs or indels (nonHLA)	30447142	rs1362114	G	A	0.0636578	0.0795023	0.0631591		0.277652	0.060898	5.13239e-06	-0.000735538	0.0841114	0.993023	0.0136802	0.0863304	0.874092	-0.124504	0.114467	0.276733
Binary	SNPs or indels (nonHLA)	30447172	rs1419688	C	G	0.0636576	0.0795023	0.0631589		0.277655	0.060898	5.13119e-06	-0.000741309	0.0841135	0.992968	0.013668	0.0863319	0.874205	-0.124526	0.11447	0.276663
Binary	SNPs or indels (nonHLA)	30447187	rs59840792	G	C	0.0124549	0.0132813	0.0124289		0.0954996	0.134818	0.478721	0.0237098	0.162951	0.884314	0.0722818	0.162955	0.657353	0.117193	0.356761	0.742541
Binary	SNPs or indels (nonHLA)	30447334	rs1419687	G	C	0.334985	0.32055	0.335439		-0.066331	0.0315054	0.0352576	-0.00666549	0.0331624	0.840702	0.021193	0.0333697	0.525367	0.0277821	0.0360503	0.440916
Binary	SNPs or indels (nonHLA)	30447442	rs9295874	G	A	0.0636558	0.0795023	0.063157		0.277638	0.060895	5.13275e-06	-0.000930123	0.0841262	0.991179	0.0133534	0.0863401	0.87709	-0.124982	0.114497	0.275023
Binary	SNPs or indels (nonHLA)	30447649	rs58504477	A	G	0.114686	0.113876	0.114712		-0.0170283	0.0463712	0.713457	0.00872302	0.0518559	0.866413	-0.0638466	0.0519232	0.218833	-0.00144101	0.0655115	0.982451
Binary	SNPs or indels (nonHLA)	30447859	rs2105961	A	C	0.486667	0.485871	0.486692		-0.000857488	0.0296733	0.976946	0.00236479	0.0330241	0.942914	0.00228347	0.0331343	0.945057	-0.0155244	0.0355435	0.662278
Binary	SNPs or indels (nonHLA)	30448127	rs2524201	T	C	0.486763	0.486071	0.486784		-0.000425833	0.0296764	0.988551	0.00281048	0.0330277	0.932186	0.00274553	0.0331375	0.933968	-0.0149956	0.035546	0.673123
Binary	SNPs or indels (nonHLA)	30448154	rs41265583	A	T	0.0636558	0.0795023	0.063157		0.277637	0.060895	5.133e-06	-0.000932907	0.0841262	0.991152	0.0133488	0.0863401	0.877131	-0.124987	0.114497	0.275001
Binary	SNPs or indels (nonHLA)	30448269	rs9501471	G	A	0.0636611	0.0795044	0.0631624		0.277583	0.0608954	5.15547e-06	-0.00110307	0.0841255	0.989538	0.013193	0.0863401	0.878554	-0.125287	0.114497	0.273849
Binary	SNPs or indels (nonHLA)	30448619	chr6_30448619_C_CCTGCTGAGGGTGACCTGTGTCCTTGGGGATCCTCCAGTGGCCCTAGTTGCTT	A	T	0.0104902	0.0112294	0.0104669		0.0924871	0.15184	0.542452	0.0140988	0.149157	0.924694	0.0471909	0.151347	0.755188
Binary	SNPs or indels (nonHLA)	30448716	rs9501472	G	T	0.178342	0.193378	0.177869		0.100374	0.0387198	0.00953333	0.00651231	0.0457607	0.886834	-0.0465459	0.0461091	0.312747	-0.0334173	0.0581832	0.565733
Binary	SNPs or indels (nonHLA)	30448731	rs41265595	G	A	0.178342	0.193378	0.177869		0.100374	0.0387198	0.00953327	0.00651241	0.0457607	0.886832	-0.0465458	0.0461091	0.312748	-0.0334171	0.0581832	0.565734
Binary	SNPs or indels (nonHLA)	30448776	rs4959047	G	A	0.178342	0.193378	0.177869		0.100375	0.0387198	0.00953287	0.00651347	0.0457607	0.886814	-0.0465447	0.0461091	0.31276	-0.0334155	0.0581832	0.565754
Binary	SNPs or indels (nonHLA)	30448881	rs4959048	G	A	0.178342	0.193378	0.177869		0.100373	0.0387198	0.00953379	0.00651066	0.0457607	0.886862	-0.0465476	0.0461091	0.31273	-0.0334193	0.0581832	0.565709
Binary	SNPs or indels (nonHLA)	30448990	rs4959049	A	C	0.115407	0.11472	0.115429		-0.0154399	0.046271	0.738618	0.0100842	0.0516718	0.845269	-0.062042	0.0517384	0.23047	0.000146044	0.0650796	0.998209
Binary	SNPs or indels (nonHLA)	30449054	rs4959050	C	T	0.178342	0.193378	0.177869		0.100055	0.0387117	0.00974865	0.00599789	0.0457482	0.895691	-0.0470785	0.0460955	0.307101	-0.0343078	0.0581531	0.555219
Binary	SNPs or indels (nonHLA)	30449083	rs60162146	A	T	0.114687	0.113876	0.114712		-0.0170326	0.0463712	0.713388	0.00871541	0.0518557	0.866528	-0.0638534	0.051923	0.218784	-0.00144988	0.0655115	0.982343
Binary	SNPs or indels (nonHLA)	30449087	rs58101292	A	G	0.114687	0.113876	0.114712		-0.0170326	0.0463712	0.713388	0.00871541	0.0518557	0.866528	-0.0638534	0.051923	0.218784	-0.00144988	0.0655115	0.982343
Binary	SNPs or indels (nonHLA)	30449144	rs28394115	T	G	0.0636558	0.0795023	0.0631571		0.277635	0.060895	5.13379e-06	-0.000938242	0.0841255	0.991102	0.0133428	0.0863401	0.877186	-0.124995	0.114497	0.274969
Binary	SNPs or indels (nonHLA)	30449149	rs9295876	G	A	0.178342	0.193378	0.177869		0.100373	0.0387198	0.00953379	0.00651066	0.0457607	0.886862	-0.0465476	0.0461091	0.31273	-0.0334193	0.0581832	0.565709
Binary	SNPs or indels (nonHLA)	30449203	rs58314420	T	C	0.114686	0.113876	0.114712		-0.0170317	0.0463712	0.713402	0.00871698	0.0518557	0.866504	-0.0638519	0.051923	0.218795	-0.00144778	0.0655115	0.982368
Binary	SNPs or indels (nonHLA)	30449208	rs2844731	G	A	0.0561808	0.0534479	0.0562668		-0.0445547	0.0650639	0.49348	-0.0333528	0.0663671	0.615282	-0.0142581	0.066977	0.831421	-0.0364238	0.068956	0.597347
Binary	SNPs or indels (nonHLA)	30449233	rs9295877	T	G	0.178342	0.193378	0.177869		0.100372	0.0387198	0.00953428	0.00650908	0.0457607	0.886889	-0.0465492	0.0461091	0.312712	-0.0334215	0.0581828	0.565684
Binary	SNPs or indels (nonHLA)	30449372	rs9295878	G	A	0.178342	0.193378	0.177869		0.100373	0.0387198	0.00953379	0.00651066	0.0457607	0.886862	-0.0465476	0.0461091	0.31273	-0.0334193	0.0581832	0.565709
Binary	SNPs or indels (nonHLA)	30449438	rs9295879	T	G	0.178342	0.193378	0.177869		0.100373	0.0387198	0.00953379	0.00651066	0.0457607	0.886862	-0.0465476	0.0461091	0.31273	-0.0334193	0.0581832	0.565709
Binary	SNPs or indels (nonHLA)	30449488	rs9295880	T	C	0.178342	0.193378	0.177869		0.100374	0.0387198	0.00953337	0.00651189	0.0457607	0.886841	-0.0465464	0.0461091	0.312742	-0.0334177	0.0581832	0.565728
Binary	SNPs or indels (nonHLA)	30449654	rs11336530	A	T	0.172527	0.173747	0.172489		0.0141005	0.0394107	0.720504	0.0443165	0.0411333	0.281307	0.0487866	0.0412446	0.236864	0.0365452	0.0428079	0.393269
Binary	SNPs or indels (nonHLA)	30449682	rs9295881	C	T	0.178342	0.193378	0.177869		0.100373	0.0387198	0.00953386	0.0065103	0.0457607	0.886868	-0.0465481	0.0461091	0.312724	-0.0334198	0.0581828	0.565703
Binary	SNPs or indels (nonHLA)	30449728	rs9295882	C	G	0.178342	0.193378	0.177869		0.100373	0.0387198	0.00953386	0.0065103	0.0457607	0.886868	-0.0465481	0.0461091	0.312724	-0.0334198	0.0581828	0.565703
Binary	SNPs or indels (nonHLA)	30449837	rs2844730	G	A	0.486698	0.486071	0.486718		-0.000314115	0.0296733	0.991554	0.00299813	0.0330262	0.927667	0.00298137	0.0331363	0.928309	-0.0147028	0.035547	0.679156
Binary	SNPs or indels (nonHLA)	30449912	rs2524200	T	C	0.334974	0.32055	0.335428		-0.0662949	0.0315063	0.0353629	-0.00664082	0.0331629	0.841286	0.0212137	0.03337	0.524965	0.0278078	0.036051	0.440502
Binary	SNPs or indels (nonHLA)	30449927	rs9468768	C	T	0.0636559	0.0795023	0.0631571		0.277632	0.0608947	5.13459e-06	-0.000943577	0.0841255	0.991051	0.0133367	0.0863401	0.877241	-0.125003	0.114497	0.274938
Binary	SNPs or indels (nonHLA)	30450086	rs529654566	G	T	0.0117819	0.00941164	0.0118565		-0.822789	0.259504	0.00152116	-0.340842	0.308875	0.269812	-0.918639	0.304092	0.00252005	-0.771265	0.381617	0.0432753
Binary	SNPs or indels (nonHLA)	30450350	rs9461608	C	T	0.0636945	0.0795023	0.063197		0.276887	0.0608813	5.4161e-06	-0.00190888	0.0840689	0.981885	0.0124641	0.086279	0.885135	-0.126043	0.114352	0.270358
Binary	SNPs or indels (nonHLA)	30450427	rs9461609	A	G	0.0636563	0.0795023	0.0631575		0.277625	0.0608947	5.13756e-06	-0.000963637	0.0841269	0.990861	0.0133165	0.0863409	0.877428	-0.125043	0.1145	0.274796
Binary	SNPs or indels (nonHLA)	30450577	rs34111681	G	T	0.172536	0.173747	0.172498		0.0140336	0.039411	0.721779	0.0441877	0.0411342	0.282718	0.0486429	0.0412456	0.238261	0.0363872	0.0428084	0.395324
Binary	SNPs or indels (nonHLA)	30450578	rs11330925	A	T	0.178343	0.193378	0.17787		0.100369	0.0387199	0.00953693	0.00650293	0.0457611	0.886996	-0.0465565	0.0461093	0.312641	-0.0334327	0.0581838	0.565558
Binary	SNPs or indels (nonHLA)	30450716	rs4947282	A	C	0.178343	0.193378	0.17787		0.100367	0.0387199	0.00953863	0.00649754	0.0457614	0.88709	-0.0465623	0.0461095	0.312582	-0.0334411	0.0581842	0.565463
Binary	SNPs or indels (nonHLA)	30450756	rs12183946	G	A	0.0636567	0.0795023	0.063158		0.277615	0.060895	5.14175e-06	-0.000995838	0.0841283	0.990556	0.0132838	0.0863431	0.877729	-0.125108	0.114505	0.274568
Binary	SNPs or indels (nonHLA)	30450806	rs17411284	G	A	0.0636567	0.0795023	0.063158		0.277615	0.060895	5.14175e-06	-0.000995838	0.0841283	0.990556	0.0132838	0.0863431	0.877729	-0.125108	0.114505	0.274568
Binary	SNPs or indels (nonHLA)	30450820	rs372852258	T	C	0.00629815	0.0103121	0.00617181		0.680645	0.188341	0.000301635	1.17393	0.220342	9.94401e-08	0.668631	0.202648	0.000968686	0.353102	0.219507	0.107701
Binary	SNPs or indels (nonHLA)	30450837	rs4947283	G	A	0.0321959	0.0383636	0.0320018		0.190137	0.0836211	0.0229791	0.0986183	0.0818116	0.228039	0.106145	0.0820816	0.195952	0.0843306	0.0820378	0.303974
Binary	SNPs or indels (nonHLA)	30451148	rs41265599	G	A	0.0636572	0.0795023	0.0631585		0.277604	0.0608947	5.14609e-06	-0.00103116	0.0841298	0.990221	0.0132478	0.0863453	0.878061	-0.125179	0.11451	0.274319
Binary	SNPs or indels (nonHLA)	30451161	rs41265603	C	A	0.0636572	0.0795023	0.0631585		0.277604	0.0608947	5.14609e-06	-0.00103116	0.0841298	0.990221	0.0132478	0.0863453	0.878061	-0.125179	0.11451	0.274319
Binary	SNPs or indels (nonHLA)	30451177	rs182749485	C	T	0.0119906	0.0144053	0.0119146		0.272112	0.155672	0.0804664	0.237531	0.155233	0.125977	0.241681	0.155397	0.119888	0.276866	0.157991	0.0797035
Binary	SNPs or indels (nonHLA)	30451252	rs11753256	T	C	0.178344	0.193378	0.17787		0.100361	0.0387199	0.00954294	0.00648386	0.0457618	0.887327	-0.0465772	0.0461099	0.312433	-0.0334629	0.0581849	0.565215
Binary	SNPs or indels (nonHLA)	30451296	rs17188834	G	A	0.0636574	0.0795023	0.0631587		0.277598	0.0608947	5.14849e-06	-0.00104938	0.0841305	0.990048	0.0132292	0.0863461	0.878232	-0.125215	0.114512	0.274192
Binary	SNPs or indels (nonHLA)	30451299	rs928821	C	A	0.480199	0.475755	0.480339		-0.0163385	0.0296982	0.582215	-0.0220402	0.0328146	0.501803	-0.0136713	0.0329152	0.677885	-0.022427	0.0352988	0.525202
Binary	SNPs or indels (nonHLA)	30451300	rs17188848	C	T	0.0636574	0.0795023	0.0631587		0.277598	0.0608947	5.14849e-06	-0.00104938	0.0841305	0.990048	0.0132292	0.0863461	0.878232	-0.125215	0.114512	0.274192
Binary	SNPs or indels (nonHLA)	30451301	rs17188855	C	T	0.0636574	0.0795023	0.0631587		0.277598	0.0608947	5.14849e-06	-0.00104938	0.0841305	0.990048	0.0132292	0.0863461	0.878232	-0.125215	0.114512	0.274192
Binary	SNPs or indels (nonHLA)	30451303	rs17195180	C	T	0.0636574	0.0795023	0.0631587		0.277598	0.0608947	5.14849e-06	-0.00104938	0.0841305	0.990048	0.0132292	0.0863461	0.878232	-0.125215	0.114512	0.274192
Binary	SNPs or indels (nonHLA)	30451307	rs9918486	G	A	0.0636574	0.0795023	0.0631587		0.277598	0.0608947	5.14849e-06	-0.00104938	0.0841305	0.990048	0.0132292	0.0863461	0.878232	-0.125215	0.114512	0.274192
Binary	SNPs or indels (nonHLA)	30451333	rs9918389	A	G	0.0636574	0.0795023	0.0631587		0.277598	0.0608947	5.14849e-06	-0.00104938	0.0841305	0.990048	0.0132292	0.0863461	0.878232	-0.125215	0.114512	0.274192
Binary	SNPs or indels (nonHLA)	30451358	rs35215894	A	T	0.114686	0.113876	0.114712		-0.0170302	0.0463712	0.713426	0.00872267	0.0518557	0.866418	-0.0638469	0.0519232	0.218831	-0.00144179	0.0655115	0.982441
Binary	SNPs or indels (nonHLA)	30451365	rs34674607	T	G	0.114686	0.113876	0.114712		-0.0170302	0.0463712	0.713426	0.00872267	0.0518557	0.866418	-0.0638469	0.0519232	0.218831	-0.00144179	0.0655115	0.982441
Binary	SNPs or indels (nonHLA)	30451389	rs17188862	A	G	0.0337503	0.0467524	0.0333411		0.402307	0.0819719	9.20712e-07	0.148625	0.0894855	0.0967385	0.164882	0.0983594	0.0936747	-0.0835219	0.181719	0.645788
Binary	SNPs or indels (nonHLA)	30451391	rs11755447	A	C	0.148437	0.160628	0.148053		0.0899847	0.0416178	0.030605	0.0453813	0.0456209	0.319858	-0.0144986	0.0467338	0.75638	-0.0111589	0.0624142	0.858104
Binary	SNPs or indels (nonHLA)	30451404	rs17188876	C	A	0.0337504	0.0467524	0.0333411		0.402304	0.0819719	9.20878e-07	0.14862	0.0894855	0.0967499	0.164876	0.0983594	0.0936863	-0.0835434	0.181721	0.645707
Binary	SNPs or indels (nonHLA)	30451481	rs9918488	G	A	0.0636576	0.0795023	0.0631589		0.277591	0.0608947	5.151e-06	-0.00106777	0.0841312	0.989874	0.0132104	0.0863468	0.878404	-0.12525	0.114514	0.274064
Binary	SNPs or indels (nonHLA)	30451566	rs13220159	C	T	0.248903	0.240453	0.249169		-0.0429717	0.0344939	0.212848	-0.020558	0.0367926	0.576328	-0.013437	0.0369527	0.716138	-0.0401743	0.0384926	0.29663
Binary	SNPs or indels (nonHLA)	30451601	rs9918350	T	C	0.0636577	0.0795023	0.063159		0.27759	0.0608947	5.15163e-06	-0.00107237	0.0841312	0.98983	0.0132057	0.0863468	0.878447	-0.125259	0.114515	0.274032
Binary	SNPs or indels (nonHLA)	30451628	rs9918489	C	G	0.0636578	0.0795023	0.0631591		0.277588	0.0608947	5.15226e-06	-0.00107697	0.0841319	0.989787	0.013201	0.0863468	0.878491	-0.125268	0.114516	0.274
Binary	SNPs or indels (nonHLA)	30451636	rs116901763	G	T	0.0321958	0.0383636	0.0320017		0.190137	0.0836211	0.0229788	0.0986187	0.0818116	0.228037	0.106145	0.0820816	0.195951	0.084331	0.0820378	0.303971
Binary	SNPs or indels (nonHLA)	30451637	rs117356802	C	T	0.0321958	0.0383636	0.0320017		0.190137	0.0836211	0.0229788	0.0986187	0.0818116	0.228037	0.106145	0.0820816	0.195951	0.084331	0.0820378	0.303971
Binary	SNPs or indels (nonHLA)	30451666	rs113075074	C	T	0.0124539	0.0132813	0.0124278		0.0955728	0.134818	0.478384	0.0238431	0.162955	0.883671	0.0724112	0.162959	0.656788	0.117886	0.356841	0.741128
Binary	SNPs or indels (nonHLA)	30451668	rs9295883	A	T	0.178344	0.193378	0.177871		0.100355	0.0387199	0.00954684	0.0064717	0.045762	0.887537	-0.04659	0.0461104	0.312302	-0.0334817	0.0581855	0.565002
Binary	SNPs or indels (nonHLA)	30451787	rs9295884	A	G	0.178345	0.193378	0.177871		0.100353	0.0387199	0.00954858	0.00646629	0.045762	0.887631	-0.0465957	0.0461106	0.312245	-0.0334899	0.0581859	0.564908
Binary	SNPs or indels (nonHLA)	30451808	rs9295885	A	G	0.0636582	0.0795023	0.0631594		0.277578	0.0608947	5.1561e-06	-0.00110457	0.0841326	0.989525	0.0131728	0.0863483	0.87875	-0.125321	0.114519	0.27381
Binary	SNPs or indels (nonHLA)	30451843	rs1078792	G	T	0.162446	0.146801	0.162939		-0.123726	0.0403814	0.00218445	-0.0641182	0.0445975	0.150518	-0.0194731	0.0449578	0.664912	0.00377447	0.0510639	0.941077
Binary	SNPs or indels (nonHLA)	30451986	rs72502523	C	G	0.114686	0.113876	0.114712		-0.0170302	0.0463712	0.713426	0.00872267	0.0518557	0.866418	-0.0638469	0.0519232	0.218831	-0.00144179	0.0655115	0.982441
Binary	SNPs or indels (nonHLA)	30451994	rs9918306	C	T	0.0636583	0.0795023	0.0631596		0.277575	0.0608947	5.15739e-06	-0.00111376	0.0841326	0.989438	0.0131634	0.0863483	0.878836	-0.125339	0.114519	0.273747
Binary	SNPs or indels (nonHLA)	30452082	rs9885617	G	A	0.0636583	0.0795023	0.0631596		0.277573	0.0608947	5.15804e-06	-0.00111836	0.0841326	0.989394	0.0131587	0.0863491	0.87888	-0.125347	0.11452	0.273716
Binary	SNPs or indels (nonHLA)	30452125	rs60937545	C	T	0.114686	0.113876	0.114712		-0.0170302	0.0463712	0.713426	0.00872267	0.0518557	0.866418	-0.0638469	0.0519232	0.218831	-0.00144179	0.0655115	0.982441
Binary	SNPs or indels (nonHLA)	30452141	rs57548202	T	C	0.114686	0.113876	0.114712		-0.0170302	0.0463712	0.713426	0.00872267	0.0518557	0.866418	-0.0638469	0.0519232	0.218831	-0.00144179	0.0655115	0.982441
Binary	SNPs or indels (nonHLA)	30452149	rs9885815	A	G	0.0636585	0.0795023	0.0631598		0.27757	0.0608947	5.15934e-06	-0.00112756	0.0841333	0.989307	0.0131492	0.0863491	0.878966	-0.125365	0.114521	0.273653
Binary	SNPs or indels (nonHLA)	30452188	rs9885618	G	T	0.0636585	0.0795023	0.0631598		0.277568	0.0608947	5.15999e-06	-0.00113216	0.0841333	0.989263	0.0131445	0.0863491	0.879009	-0.125373	0.114521	0.273622
Binary	SNPs or indels (nonHLA)	30452210	rs71881458	A	T	0.114686	0.113876	0.114712		-0.0170302	0.0463712	0.713426	0.00872267	0.0518557	0.866418	-0.0638469	0.0519232	0.218831	-0.00144179	0.0655115	0.982441
Binary	SNPs or indels (nonHLA)	30452231	rs9885734	T	C	0.0636586	0.0795023	0.0631599		0.277566	0.0608947	5.16065e-06	-0.00113675	0.0841333	0.98922	0.0131398	0.0863491	0.879053	-0.125382	0.114522	0.27359
Binary	SNPs or indels (nonHLA)	30452410	rs2524199	T	G	0.089412	0.0957402	0.0892128		0.0798959	0.0521254	0.125334	0.0114405	0.052855	0.828636	0.0118904	0.0529451	0.822306	0.0367419	0.0562578	0.513694
Binary	SNPs or indels (nonHLA)	30452429	rs9885622	G	C	0.0636589	0.0795023	0.0631602		0.277559	0.0608943	5.16329e-06	-0.00115515	0.084134	0.989045	0.013121	0.0863498	0.879226	-0.125416	0.114523	0.273465
Binary	SNPs or indels (nonHLA)	30452437	rs143053387	A	T	0.00708497	0.00830451	0.00704658		0.217959	0.206158	0.290403	0.217218	0.208534	0.297579	0.211108	0.20823	0.310668	0.309319	0.216635	0.15334
Binary	SNPs or indels (nonHLA)	30452511	rs9885620	C	T	0.063659	0.0795023	0.0631603		0.277556	0.0608943	5.16461e-06	-0.00116434	0.084134	0.988958	0.0131115	0.0863498	0.879312	-0.125433	0.114524	0.273403
Binary	SNPs or indels (nonHLA)	30452568	rs9885621	C	T	0.178345	0.193378	0.177872		0.100344	0.0387199	0.00955517	0.00644599	0.0457624	0.887982	-0.0466169	0.046111	0.312029	-0.0335209	0.0581869	0.564554
Binary	SNPs or indels (nonHLA)	30452609	rs1077501	G	A	0.335001	0.32055	0.335456		-0.0664298	0.0315062	0.0349905	-0.00689445	0.033163	0.83531	0.0209284	0.0333694	0.530546	0.0274717	0.0360506	0.446042
Binary	SNPs or indels (nonHLA)	30452649	rs9468769	A	C	0.0636592	0.0795023	0.0631605		0.27755	0.0608943	5.16662e-06	-0.00117814	0.084134	0.988828	0.0130973	0.0863506	0.879442	-0.125459	0.114525	0.27331
Binary	SNPs or indels (nonHLA)	30452650	rs9468770	A	C	0.0636592	0.0795023	0.0631605		0.27755	0.0608943	5.16662e-06	-0.00117814	0.084134	0.988828	0.0130973	0.0863506	0.879442	-0.125459	0.114525	0.27331
Binary	SNPs or indels (nonHLA)	30452672	rs9468771	A	G	0.178346	0.193378	0.177872		0.100342	0.0387199	0.00955606	0.00644328	0.0457624	0.888029	-0.0466197	0.046111	0.312	-0.033525	0.0581869	0.564507
Binary	SNPs or indels (nonHLA)	30452770	rs9468772	T	C	0.178346	0.193378	0.177873		0.100341	0.0387199	0.00955695	0.00644057	0.0457624	0.888076	-0.0466225	0.046111	0.311972	-0.0335291	0.0581869	0.56446
Binary	SNPs or indels (nonHLA)	30452772	rs9468773	T	G	0.0636594	0.0795023	0.0631607		0.277545	0.0608943	5.16864e-06	-0.00119193	0.084134	0.988697	0.0130832	0.0863506	0.879572	-0.125484	0.114526	0.273217
Binary	SNPs or indels (nonHLA)	30452834	rs9468774	A	G	0.0636596	0.0795023	0.063161		0.277537	0.0608939	5.17136e-06	-0.00121032	0.0841347	0.988522	0.0130642	0.0863513	0.879745	-0.125518	0.114527	0.273094
Binary	SNPs or indels (nonHLA)	30452862	rs9468775	C	T	0.0636596	0.0795023	0.063161		0.277537	0.0608939	5.17136e-06	-0.00121032	0.0841347	0.988522	0.0130642	0.0863513	0.879745	-0.125518	0.114527	0.273094
Binary	SNPs or indels (nonHLA)	30452987	rs2516671	G	A	0.162446	0.146801	0.162939		-0.123726	0.0403815	0.00218457	-0.0641176	0.0445975	0.150521	-0.0194726	0.0449578	0.664919	0.00377516	0.0510639	0.941066
Binary	SNPs or indels (nonHLA)	30453001	rs28780103	G	A	0.0730358	0.051065	0.0737274		-0.345033	0.0572515	1.67438e-09	-0.213187	0.0766178	0.00539448	-0.0861111	0.0788227	0.274628	-0.126417	0.11163	0.25744
Binary	SNPs or indels (nonHLA)	30453130	rs17411410	C	A	0.0636599	0.0795023	0.0631612		0.27753	0.0608939	5.17411e-06	-0.0012287	0.0841347	0.988348	0.0130453	0.0863513	0.879919	-0.125551	0.114528	0.272971
Binary	SNPs or indels (nonHLA)	30453215	rs34372447	A	T	0.486653	0.486071	0.486671		-6.67309e-06	0.0296729	0.999821	0.00348492	0.0330258	0.915962	0.00344147	0.033136	0.917281	-0.0141938	0.0355453	0.689661
Binary	SNPs or indels (nonHLA)	30453270	rs72502524	G	A	0.114686	0.113876	0.114712		-0.0170302	0.0463712	0.713426	0.00872267	0.0518557	0.866418	-0.0638469	0.0519232	0.218831	-0.00144179	0.0655115	0.982441
Binary	SNPs or indels (nonHLA)	30453305	rs72502525	G	T	0.114686	0.113876	0.114712		-0.0170302	0.0463712	0.713426	0.00872267	0.0518557	0.866418	-0.0638469	0.0519232	0.218831	-0.00144179	0.0655115	0.982441
Binary	SNPs or indels (nonHLA)	30453340	rs36036203	C	G	0.0636602	0.0795023	0.0631615		0.277522	0.0608936	5.17688e-06	-0.00124709	0.0841347	0.988174	0.0130263	0.0863521	0.880092	-0.125584	0.114529	0.27285
Binary	SNPs or indels (nonHLA)	30453344	rs150355323	T	C	0.0266939	0.019884	0.0269083		-0.31117	0.0953971	0.00110686	-0.377274	0.143977	0.00878305	-0.172127	0.14686	0.241177	0.127731	0.218227	0.558336
Binary	SNPs or indels (nonHLA)	30453350	rs9501327	A	G	0.178347	0.193378	0.177873		0.100333	0.0387199	0.00956277	0.00642294	0.0457626	0.888381	-0.0466406	0.0461112	0.311787	-0.0335556	0.0581876	0.564156
Binary	SNPs or indels (nonHLA)	30453360	rs9501328	T	G	0.0636602	0.0795023	0.0631616		0.27752	0.0608936	5.17758e-06	-0.00125168	0.0841347	0.98813	0.0130216	0.0863521	0.880136	-0.125592	0.114529	0.272819
Binary	SNPs or indels (nonHLA)	30453486	rs138184092	A	G	0.0184482	0.0202826	0.0183905		0.130876	0.111888	0.24212	0.0777779	0.110858	0.482929	0.047672	0.109692	0.663853	0.0140797	0.112433	0.900344
Binary	SNPs or indels (nonHLA)	30453620	rs9295886	C	T	0.0636606	0.0795023	0.063162		0.277508	0.0608932	5.1818e-06	-0.00127926	0.0841347	0.987869	0.0129931	0.0863521	0.880396	-0.125641	0.11453	0.272637
Binary	SNPs or indels (nonHLA)	30453658	rs112511382	C	T	0.0446517	0.0516449	0.0444316		0.166406	0.0716225	0.0201588	0.0844801	0.0735364	0.250629	0.100376	0.0737153	0.173303	0.0859227	0.0799399	0.282447
Binary	SNPs or indels (nonHLA)	30453725	rs2524198	G	A	0.335001	0.32055	0.335456		-0.0664263	0.0315063	0.035001	-0.00688968	0.0331631	0.835423	0.020933	0.0333695	0.530455	0.0274779	0.0360508	0.445941
Binary	SNPs or indels (nonHLA)	30453778	rs9885680	C	T	0.0636609	0.0795023	0.0631622		0.2775	0.0608932	5.18465e-06	-0.00129764	0.0841347	0.987694	0.0129741	0.0863521	0.88057	-0.125673	0.114531	0.272517
Binary	SNPs or indels (nonHLA)	30453779	rs9885851	A	G	0.0636609	0.0795023	0.0631622		0.2775	0.0608932	5.18465e-06	-0.00129764	0.0841347	0.987694	0.0129741	0.0863521	0.88057	-0.125673	0.114531	0.272517
Binary	SNPs or indels (nonHLA)	30453804	rs9885685	G	A	0.0636609	0.0795023	0.0631622		0.2775	0.0608932	5.18465e-06	-0.00129764	0.0841347	0.987694	0.0129741	0.0863521	0.88057	-0.125673	0.114531	0.272517
Binary	SNPs or indels (nonHLA)	30453829	rs4959051	G	A	0.114686	0.113876	0.114712		-0.0170302	0.0463712	0.713426	0.00872267	0.0518557	0.866418	-0.0638469	0.0519232	0.218831	-0.00144179	0.0655115	0.982441
Binary	SNPs or indels (nonHLA)	30453840	rs2524197	T	C	0.335001	0.32055	0.335456		-0.0664263	0.0315063	0.035001	-0.00688968	0.0331631	0.835423	0.020933	0.0333695	0.530455	0.0274779	0.0360508	0.445941
Binary	SNPs or indels (nonHLA)	30453892	rs9885855	A	G	0.0636612	0.0795023	0.0631626		0.27749	0.0608928	5.18825e-06	-0.00132061	0.0841347	0.987477	0.0129503	0.0863521	0.880787	-0.125713	0.114532	0.272368
Binary	SNPs or indels (nonHLA)	30453897	rs9885688	G	A	0.0636612	0.0795023	0.0631626		0.27749	0.0608928	5.18825e-06	-0.00132061	0.0841347	0.987477	0.0129503	0.0863521	0.880787	-0.125713	0.114532	0.272368
Binary	SNPs or indels (nonHLA)	30453918	rs2524196	C	T	0.335001	0.32055	0.335456		-0.0664263	0.0315063	0.035001	-0.00688968	0.0331631	0.835423	0.020933	0.0333695	0.530455	0.0274779	0.0360508	0.445941
Binary	SNPs or indels (nonHLA)	30453919	rs9885689	G	C	0.0636612	0.0795023	0.0631626		0.27749	0.0608928	5.18825e-06	-0.00132061	0.0841347	0.987477	0.0129503	0.0863521	0.880787	-0.125713	0.114532	0.272368
Binary	SNPs or indels (nonHLA)	30454278	rs201015632	A	T	0.0561829	0.05345	0.0562689		-0.0445578	0.0650643	0.493453	-0.0333668	0.0663676	0.615136	-0.0142796	0.0669774	0.831171	-0.0364612	0.0689565	0.596975
Binary	SNPs or indels (nonHLA)	30454295	rs9501020	A	G	0.0636618	0.0795023	0.0631632		0.277471	0.0608921	5.19484e-06	-0.00136196	0.084134	0.987084	0.0129074	0.0863521	0.881179	-0.125783	0.114532	0.272101
Binary	SNPs or indels (nonHLA)	30454343	rs2524191	C	G	0.486189	0.48539	0.486214		-0.000557458	0.0296792	0.985014	0.00331289	0.0330292	0.920105	0.00341496	0.0331384	0.917922	-0.0140834	0.0355544	0.692026
Binary	SNPs or indels (nonHLA)	30454377	rs552127868	C	A	0.0123576	0.0132813	0.0123285		0.102247	0.135142	0.449293	0.0349924	0.163652	0.830686	0.0858214	0.163734	0.600174	0.213484	0.368732	0.562609
Binary	SNPs or indels (nonHLA)	30454462	rs2524190	C	T	0.0714519	0.0743969	0.0713593		0.0381529	0.0574142	0.506357	-0.0101902	0.0584119	0.861508	-0.00495543	0.0589755	0.933036	0.0146369	0.0612723	0.811197
Binary	SNPs or indels (nonHLA)	30454497	rs2428536	G	A	0.0699595	0.0898144	0.0693345		0.319923	0.0583328	4.14761e-08	0.148959	0.0788078	0.0587374	0.115097	0.0799418	0.149934	-0.0234134	0.101716	0.817949
Binary	SNPs or indels (nonHLA)	30454704	rs9295888	G	A	0.0637074	0.0795023	0.0632102		0.277126	0.0608843	5.32171e-06	-0.00142995	0.0840909	0.986433	0.0129158	0.0863096	0.881045	-0.125582	0.114437	0.27247
Binary	SNPs or indels (nonHLA)	30454855	rs2844729	G	A	0.335	0.320548	0.335455		-0.0664268	0.0315067	0.0350018	-0.00689017	0.0331635	0.835414	0.0209322	0.0333698	0.530476	0.0274798	0.0360514	0.445917
Binary	SNPs or indels (nonHLA)	30454908	rs60118758	C	T	0.115011	0.114374	0.115031		-0.0157044	0.0463158	0.734555	0.00913592	0.0517507	0.859872	-0.0635753	0.0518202	0.21988	-0.00171218	0.0652912	0.979079
Binary	SNPs or indels (nonHLA)	30454946	rs2524189	C	T	0.334998	0.320548	0.335453		-0.0664021	0.0315104	0.0350904	-0.0068671	0.0331674	0.835976	0.0209549	0.0333734	0.530074	0.0275209	0.0360567	0.445303
Binary	SNPs or indels (nonHLA)	30454959	rs9295889	A	C	0.0636533	0.0795044	0.0631543		0.277828	0.0609136	5.09082e-06	-0.000796691	0.0841666	0.992448	0.0134872	0.0863849	0.875931	-0.124819	0.114575	0.275973
Binary	SNPs or indels (nonHLA)	30454972	rs113032250	A	T	0.115015	0.114382	0.115034		-0.0156485	0.046316	0.735465	0.00917955	0.0517507	0.85921	-0.063531	0.0518202	0.220202	-0.00164369	0.0652903	0.979915
Binary	SNPs or indels (nonHLA)	30455067	rs9295890	C	G	0.0636452	0.0795086	0.0631459		0.278197	0.0609329	4.97958e-06	-0.000176452	0.0841935	0.998328	0.0141232	0.086411	0.87017	-0.123721	0.114603	0.280338
Binary	SNPs or indels (nonHLA)	30455074	rs9295891	G	A	0.0636448	0.0795086	0.0631454		0.278219	0.060934	4.9737e-06	-0.000141836	0.0841956	0.998656	0.0141574	0.0864125	0.869861	-0.123664	0.114605	0.280568
Binary	SNPs or indels (nonHLA)	30455082	rs9295892	C	A	0.0636439	0.0795086	0.0631445		0.278249	0.0609359	4.96485e-06	-9.44383e-05	0.0841971	0.999105	0.0142059	0.086414	0.869422	-0.123579	0.114606	0.280905
Binary	SNPs or indels (nonHLA)	30455095	rs9468776	C	T	0.0636431	0.0795086	0.0631437		0.278273	0.0609377	4.95894e-06	-5.00336e-05	0.0841999	0.999526	0.0142506	0.086417	0.869019	-0.123501	0.114609	0.281215
Binary	SNPs or indels (nonHLA)	30455138	rs2524188	T	G	0.335005	0.320553	0.335459		-0.0663668	0.0315164	0.0352232	-0.00683929	0.0331742	0.836664	0.0209831	0.0333796	0.529596	0.0275872	0.0360658	0.444323
Binary	SNPs or indels (nonHLA)	30455149	rs9468777	A	G	0.0636392	0.0795086	0.0631397		0.278417	0.0609466	4.91932e-06	0.000196349	0.0842105	0.99814	0.0145002	0.0864274	0.866762	-0.123065	0.114617	0.282952
Binary	SNPs or indels (nonHLA)	30455167	rs2524187	G	A	0.335004	0.320553	0.335458		-0.0663566	0.031517	0.0352546	-0.00683044	0.0331748	0.836875	0.0209901	0.0333801	0.529465	0.0275997	0.0360667	0.444128
Binary	SNPs or indels (nonHLA)	30455168	rs9468778	T	C	0.0636378	0.0795086	0.0631383		0.278462	0.0609496	4.9067e-06	0.000271616	0.0842141	0.997427	0.0145791	0.0864304	0.866049	-0.122925	0.114619	0.283511
Binary	SNPs or indels (nonHLA)	30455173	rs9468779	T	A	0.0636378	0.0795086	0.0631383		0.278462	0.0609496	4.9067e-06	0.000271616	0.0842141	0.997427	0.0145791	0.0864304	0.866049	-0.122925	0.114619	0.283511
Binary	SNPs or indels (nonHLA)	30455340	rs17411480	C	G	0.0639326	0.080135	0.0634226		0.283797	0.0608928	3.15295e-06	0.0136	0.0837619	0.871019	0.0279839	0.0859025	0.744603	-0.0958088	0.113017	0.396583
Binary	SNPs or indels (nonHLA)	30455410	rs34335619	T	C	0.0636378	0.0795086	0.0631383		0.278462	0.0609496	4.90665e-06	0.000271847	0.0842141	0.997424	0.0145793	0.0864304	0.866047	-0.122924	0.114619	0.283512
Binary	SNPs or indels (nonHLA)	30455446	rs35407515	A	G	0.0636378	0.0795086	0.0631383		0.278462	0.0609496	4.90665e-06	0.000271847	0.0842141	0.997424	0.0145793	0.0864304	0.866047	-0.122924	0.114619	0.283512
Binary	SNPs or indels (nonHLA)	30455502	rs34340584	C	A	0.0636378	0.0795086	0.0631383		0.278462	0.0609496	4.90665e-06	0.000271847	0.0842141	0.997424	0.0145793	0.0864304	0.866047	-0.122924	0.114619	0.283512
Binary	SNPs or indels (nonHLA)	30455568	rs35365548	T	G	0.0636378	0.0795086	0.0631383		0.278462	0.0609496	4.90665e-06	0.000271847	0.0842141	0.997424	0.0145793	0.0864304	0.866047	-0.122924	0.114619	0.283512
Binary	SNPs or indels (nonHLA)	30455581	rs34101875	G	A	0.0636378	0.0795086	0.0631383		0.278462	0.0609496	4.90665e-06	0.000271847	0.0842141	0.997424	0.0145793	0.0864304	0.866047	-0.122924	0.114619	0.283512
Binary	SNPs or indels (nonHLA)	30455593	rs35268644	A	G	0.0636378	0.0795086	0.0631383		0.278462	0.0609496	4.90665e-06	0.000271847	0.0842141	0.997424	0.0145793	0.0864304	0.866047	-0.122924	0.114619	0.283512
Binary	SNPs or indels (nonHLA)	30455680	rs10568643	A	T	0.0636378	0.0795086	0.0631383		0.278462	0.0609496	4.90665e-06	0.000271847	0.0842141	0.997424	0.0145793	0.0864304	0.866047	-0.122924	0.114619	0.283512
Binary	SNPs or indels (nonHLA)	30455731	rs34762601	A	G	0.0636378	0.0795086	0.0631383		0.278462	0.0609496	4.9067e-06	0.000271616	0.0842141	0.997427	0.0145791	0.0864304	0.866049	-0.122925	0.114619	0.283511
Binary	SNPs or indels (nonHLA)	30455800	rs34435337	G	A	0.0626941	0.0785049	0.0621964		0.285168	0.0618372	3.99624e-06	0.00494424	0.0854694	0.95387	0.0192135	0.0878588	0.826895	-0.124147	0.116882	0.288165
Binary	SNPs or indels (nonHLA)	30455827	rs35230915	C	T	0.0636378	0.0795086	0.0631383		0.278462	0.0609496	4.9067e-06	0.000271616	0.0842141	0.997427	0.0145791	0.0864304	0.866049	-0.122925	0.114619	0.283511
Binary	SNPs or indels (nonHLA)	30455856	rs34163258	T	G	0.0634464	0.079148	0.0629522		0.277483	0.0611434	5.67268e-06	-0.00316037	0.0844409	0.970145	0.0111216	0.0866348	0.897853	-0.127971	0.114795	0.264946
Binary	SNPs or indels (nonHLA)	30455898	rs34337644	G	A	0.0636378	0.0795086	0.0631383		0.278462	0.0609496	4.9067e-06	0.000271616	0.0842141	0.997427	0.0145791	0.0864304	0.866049	-0.122925	0.114619	0.283511
Binary	SNPs or indels (nonHLA)	30455911	rs35408606	T	C	0.0636378	0.0795086	0.0631383		0.278462	0.0609496	4.9067e-06	0.000271616	0.0842141	0.997427	0.0145791	0.0864304	0.866049	-0.122925	0.114619	0.283511
Binary	SNPs or indels (nonHLA)	30455912	rs34775603	G	A	0.0636378	0.0795086	0.0631383		0.278462	0.0609496	4.9067e-06	0.000271616	0.0842141	0.997427	0.0145791	0.0864304	0.866049	-0.122925	0.114619	0.283511
Binary	SNPs or indels (nonHLA)	30455996	rs35328743	C	A	0.0636379	0.0795086	0.0631383		0.278461	0.0609496	4.90722e-06	0.000268038	0.0842141	0.99746	0.0145752	0.0864304	0.866084	-0.122931	0.114619	0.283486
Binary	SNPs or indels (nonHLA)	30456064	rs35259081	G	A	0.0636379	0.0795086	0.0631383		0.278461	0.0609496	4.90722e-06	0.000268038	0.0842141	0.99746	0.0145752	0.0864304	0.866084	-0.122931	0.114619	0.283486
Binary	SNPs or indels (nonHLA)	30456084	rs113652154	A	G	0.115027	0.114401	0.115047		-0.0155461	0.0463162	0.737134	0.0092403	0.0517505	0.858287	-0.0634641	0.0518196	0.220683	-0.00154775	0.0652878	0.981087
Binary	SNPs or indels (nonHLA)	30456129	rs35227387	T	A	0.0636379	0.0795086	0.0631383		0.278461	0.0609496	4.90722e-06	0.000268038	0.0842141	0.99746	0.0145752	0.0864304	0.866084	-0.122931	0.114619	0.283486
Binary	SNPs or indels (nonHLA)	30456198	rs34632189	G	T	0.0636379	0.0795086	0.0631383		0.278461	0.0609496	4.90722e-06	0.000268038	0.0842141	0.99746	0.0145752	0.0864304	0.866084	-0.122931	0.114619	0.283486
Binary	SNPs or indels (nonHLA)	30456236	rs3131114	A	G	0.335001	0.320553	0.335456		-0.0663438	0.0315172	0.0352913	-0.00681572	0.033175	0.837222	0.0210046	0.0333803	0.529185	0.0276191	0.0360671	0.443812
Binary	SNPs or indels (nonHLA)	30456267	rs137868138	A	T	0.0610279	0.0761746	0.0605512		0.290673	0.0636027	4.87366e-06	0.00109639	0.0878688	0.990045	0.0159496	0.0901803	0.859616	-0.126511	0.119457	0.289576
Binary	SNPs or indels (nonHLA)	30456270	rs9394006	A	T	0.0104938	0.01124	0.0104703		0.0935395	0.151914	0.538065	0.0147667	0.149225	0.921173	0.0479225	0.151417	0.751628	-0.000569863	0.156703	0.997098
Binary	SNPs or indels (nonHLA)	30456297	rs33986393	A	G	0.0635027	0.0792935	0.0630057		0.278022	0.0610721	5.30474e-06	-0.00164722	0.0843675	0.984423	0.0127242	0.0865733	0.88315	-0.12568	0.114757	0.273436
Binary	SNPs or indels (nonHLA)	30456333	rs17477148	T	C	0.0633818	0.0791417	0.0628858		0.278653	0.0611905	5.26743e-06	-0.00107187	0.084498	0.989879	0.0134122	0.0866897	0.877046	-0.123728	0.114861	0.281391
Binary	SNPs or indels (nonHLA)	30456368	rs34551551	A	G	0.0664879	0.0816828	0.0660097		0.258155	0.0598079	1.58592e-05	-0.0151735	0.0811313	0.851642	0.000759891	0.0834063	0.992731	-0.148275	0.106524	0.163941
Binary	SNPs or indels (nonHLA)	30456423	rs2516678	C	G	0.335005	0.320557	0.33546		-0.0663299	0.0315185	0.0353372	-0.00679843	0.0331764	0.837637	0.021021	0.0333816	0.528879	0.0276474	0.0360691	0.443371
Binary	SNPs or indels (nonHLA)	30456429	rs33934465	T	C	0.0636396	0.0795086	0.0631401		0.278418	0.0609477	4.92101e-06	0.000178994	0.0842119	0.998304	0.0144841	0.0864282	0.86691	-0.123093	0.114618	0.28285
Binary	SNPs or indels (nonHLA)	30456432	rs33954657	G	A	0.0636396	0.0795086	0.0631401		0.278418	0.0609477	4.92101e-06	0.000178994	0.0842119	0.998304	0.0144841	0.0864282	0.86691	-0.123093	0.114618	0.28285
Binary	SNPs or indels (nonHLA)	30456460	rs2524186	A	C	0.398643	0.400063	0.398599		0.00757391	0.0304205	0.803381	-0.0067142	0.0330397	0.838966	0.0230518	0.0332885	0.488632	0.0157202	0.0363712	0.665584
Binary	SNPs or indels (nonHLA)	30456481	rs33918799	G	A	0.0636405	0.0795086	0.0631411		0.278395	0.060947	4.92819e-06	0.000139183	0.0842112	0.998681	0.0144431	0.0864274	0.867282	-0.123165	0.114617	0.282563
Binary	SNPs or indels (nonHLA)	30456485	rs33982700	A	T	0.0636407	0.0795086	0.0631412		0.278386	0.0609466	4.9307e-06	0.000121733	0.0842098	0.998847	0.0144259	0.0864267	0.867437	-0.123194	0.114616	0.282446
Binary	SNPs or indels (nonHLA)	30456504	rs34602001	A	G	0.0636408	0.0795086	0.0631413		0.278382	0.0609463	4.93213e-06	0.00011186	0.0842098	0.99894	0.014416	0.0864267	0.867527	-0.123213	0.114616	0.282373
Binary	SNPs or indels (nonHLA)	30456523	rs35979296	C	A	0.0636411	0.0795086	0.0631417		0.278375	0.0609463	4.93443e-06	9.67462e-05	0.0842098	0.999083	0.0144011	0.0864267	0.867662	-0.123239	0.114616	0.28227
Binary	SNPs or indels (nonHLA)	30456551	rs9278688	A	T	0.160295	0.143418	0.160826		-0.134622	0.0405851	0.000909788	-0.0730245	0.0449578	0.104314	-0.0279993	0.0453169	0.536672	-0.00819145	0.051549	0.873743
Binary	SNPs or indels (nonHLA)	30456566	rs33973026	G	A	0.063642	0.0795086	0.0631426		0.278356	0.0609455	4.9407e-06	5.64801e-05	0.0842091	0.999465	0.0143599	0.0864252	0.868036	-0.123313	0.114616	0.281981
Binary	SNPs or indels (nonHLA)	30456617	rs2524185	G	A	0.335001	0.320557	0.335456		-0.0662841	0.0315203	0.0354739	-0.00674606	0.0331785	0.83888	0.021069	0.0333835	0.527963	0.0277211	0.0360722	0.442197
Binary	SNPs or indels (nonHLA)	30456699	rs12180542	A	C	0.0637773	0.0796752	0.0632769		0.278676	0.0609255	4.78394e-06	-0.00107159	0.0841015	0.989834	0.0144257	0.0863215	0.867279	-0.12318	0.114315	0.281234
Binary	SNPs or indels (nonHLA)	30456846	rs2516677	C	A	0.39864	0.400067	0.398595		0.00766582	0.0304223	0.801056	-0.00664118	0.0330424	0.840707	0.0231165	0.0332914	0.48745	0.0158246	0.0363762	0.663543
Binary	SNPs or indels (nonHLA)	30456878	rs28780104	C	G	0.073036	0.051065	0.0737276		-0.345093	0.0572567	1.66891e-09	-0.213237	0.0766254	0.0053886	-0.0861259	0.0788308	0.274596	-0.126467	0.111656	0.257364
Binary	SNPs or indels (nonHLA)	30456899	rs9501329	T	C	0.0636472	0.0795108	0.0631478		0.278265	0.0609407	4.96744e-06	-0.000118514	0.0842027	0.998877	0.0141803	0.0864192	0.869662	-0.123624	0.114609	0.28074
Binary	SNPs or indels (nonHLA)	30456958	rs370889745	A	T	0.0636472	0.0795108	0.0631478		0.278265	0.0609407	4.96744e-06	-0.000118514	0.0842027	0.998877	0.0141803	0.0864192	0.869662	-0.123624	0.114609	0.28074
Binary	SNPs or indels (nonHLA)	30456960	rs555261131	A	T	0.0636472	0.0795108	0.0631478		0.278265	0.0609407	4.96744e-06	-0.000118514	0.0842027	0.998877	0.0141803	0.0864192	0.869662	-0.123624	0.114609	0.28074
Binary	SNPs or indels (nonHLA)	30457150	rs6924512	T	C	0.0636471	0.0795108	0.0631478		0.278268	0.0609407	4.9664e-06	-0.000115017	0.0842027	0.99891	0.0141835	0.0864192	0.869633	-0.123618	0.114609	0.280763
Binary	SNPs or indels (nonHLA)	30457172	rs6902129	G	A	0.0636471	0.0795108	0.0631478		0.278268	0.0609407	4.9664e-06	-0.000115017	0.0842027	0.99891	0.0141835	0.0864192	0.869633	-0.123618	0.114609	0.280763
Binary	SNPs or indels (nonHLA)	30457380	rs2187975	G	A	0.486321	0.485508	0.486346		-0.000923538	0.0296859	0.975182	0.00288001	0.0330378	0.930534	0.00306483	0.0331476	0.926332	-0.0146267	0.0355674	0.680898
Binary	SNPs or indels (nonHLA)	30457451	rs6902374	C	A	0.0636476	0.0795108	0.0631483		0.278251	0.0609399	4.97168e-06	-0.000143494	0.0842013	0.99864	0.0141568	0.0864177	0.869874	-0.123659	0.114608	0.280598
Binary	SNPs or indels (nonHLA)	30457462	rs6902702	G	A	0.0636476	0.0795108	0.0631483		0.278251	0.0609399	4.97168e-06	-0.000143494	0.0842013	0.99864	0.0141568	0.0864177	0.869874	-0.123659	0.114608	0.280598
Binary	SNPs or indels (nonHLA)	30457475	rs59340126	A	T	0.0636477	0.0795108	0.0631484		0.278247	0.0609399	4.97302e-06	-0.00015009	0.0842006	0.998578	0.0141505	0.0864177	0.869931	-0.123672	0.114608	0.280547
Binary	SNPs or indels (nonHLA)	30457499	rs6902400	C	T	0.178683	0.193939	0.178203		0.101489	0.0386946	0.00872048	0.00738666	0.0456928	0.871574	-0.0458554	0.0460399	0.319253	-0.032577	0.0580373	0.574585
Binary	SNPs or indels (nonHLA)	30457560	rs2187974	T	C	0.398641	0.400067	0.398596		0.00766812	0.0304228	0.801001	-0.00664545	0.0330431	0.840609	0.0231115	0.0332921	0.487553	0.01582	0.0363771	0.663643
Binary	SNPs or indels (nonHLA)	30457582	rs6902914	G	A	0.0636483	0.0795108	0.063149		0.278231	0.0609392	4.97802e-06	-0.000176785	0.0841999	0.998325	0.0141214	0.086417	0.870195	-0.123723	0.114606	0.280345
Binary	SNPs or indels (nonHLA)	30457592	rs61152365	T	A	0.115035	0.114429	0.115054		-0.0153169	0.0463145	0.740859	0.0095396	0.0517489	0.853743	-0.0631668	0.051818	0.222838	-0.00107929	0.0652844	0.98681
Binary	SNPs or indels (nonHLA)	30457678	rs9501474	C	T	0.0636485	0.0795108	0.0631492		0.278225	0.0609392	4.98005e-06	-0.000188853	0.0841999	0.99821	0.0141088	0.086417	0.87031	-0.123747	0.114606	0.280249
Binary	SNPs or indels (nonHLA)	30457713	rs77895711	C	G	0.0700448	0.062248	0.0702902		-0.134803	0.0578319	0.0197559	-0.0614258	0.0705189	0.383726	-0.21157	0.0708667	0.00283157	-0.165908	0.109824	0.13087
Binary	SNPs or indels (nonHLA)	30457918	rs2524183	T	A	0.330468	0.315945	0.330925		-0.0675066	0.0316478	0.0329198	-0.00747964	0.0333501	0.822542	0.0203253	0.0335591	0.544742	0.028492	0.0363222	0.432791
Binary	SNPs or indels (nonHLA)	30458003	rs57613365	G	A	0.0124563	0.0132834	0.0124302		0.0955745	0.134825	0.478401	0.0237055	0.162968	0.884347	0.0723158	0.162974	0.657241	0.117507	0.357027	0.74206
Binary	SNPs or indels (nonHLA)	30458166	rs2524182	A	T	0.398651	0.400074	0.398606		0.00766991	0.0304251	0.80097	-0.00667755	0.0330465	0.839865	0.0230853	0.0332954	0.488092	0.015791	0.0363819	0.664264
Binary	SNPs or indels (nonHLA)	30458301	rs9295893	T	G	0.0636591	0.0795086	0.0631602		0.277904	0.0609273	5.08579e-06	-0.000788997	0.0841808	0.992522	0.0134953	0.0863976	0.875876	-0.124792	0.114582	0.276106
Binary	SNPs or indels (nonHLA)	30458325	chr6_30458325_A_AT	A	T	0.00646443	0.0103205	0.00634306		0.641307	0.186274	0.000575696	1.11851	0.217753	2.79763e-07	0.630371	0.200578	0.00167353	0.313781	0.216725	0.147665
Binary	SNPs or indels (nonHLA)	30458348	rs9295894	A	G	0.0636601	0.0795086	0.0631612		0.277873	0.0609262	5.09543e-06	-0.000837657	0.0841786	0.99206	0.0134452	0.0863953	0.87633	-0.124875	0.114578	0.27577
Binary	SNPs or indels (nonHLA)	30458353	rs2524180	T	C	0.334998	0.320569	0.335452		-0.0661734	0.0315276	0.0358259	-0.00662658	0.0331873	0.841737	0.0211863	0.0333919	0.525772	0.0278956	0.0360843	0.439483
Binary	SNPs or indels (nonHLA)	30458375	rs2524179	C	T	0.398657	0.400078	0.398612		0.00767376	0.0304267	0.800883	-0.00669627	0.0330489	0.839434	0.0230686	0.0332978	0.488438	0.0157757	0.0363853	0.664598
Binary	SNPs or indels (nonHLA)	30458451	rs9468780	G	T	0.0636609	0.0795086	0.063162		0.277852	0.0609251	5.10204e-06	-0.000876926	0.0841765	0.991688	0.0134055	0.0863938	0.876689	-0.124945	0.114576	0.275494
Binary	SNPs or indels (nonHLA)	30458540	rs78769327	G	A	0.0700496	0.0622649	0.0702946		-0.134578	0.0578322	0.0199632	-0.0610829	0.0705214	0.386402	-0.211251	0.0708697	0.00287459	-0.165118	0.109833	0.132746
Binary	SNPs or indels (nonHLA)	30458560	rs58716452	A	G	0.0714494	0.0743695	0.0713575		0.0377375	0.0574313	0.511124	-0.0107407	0.0584317	0.854157	-0.00551222	0.0589967	0.92556	0.014067	0.0612944	0.818481
Binary	SNPs or indels (nonHLA)	30458619	rs34708826	G	A	0.063662	0.0795086	0.0631632		0.277822	0.060924	5.11172e-06	-0.000931956	0.0841744	0.991166	0.0133492	0.0863916	0.8772	-0.125039	0.114572	0.275117
Binary	SNPs or indels (nonHLA)	30458629	rs34960122	A	T	0.0636621	0.0795086	0.0631634		0.277817	0.0609236	5.11329e-06	-0.000938225	0.0841744	0.991107	0.013343	0.0863908	0.877256	-0.125051	0.114572	0.27507
Binary	SNPs or indels (nonHLA)	30458632	rs746081589	G	A	0.0137775	0.0120245	0.0138326		-0.139854	0.130086	0.282337	-0.0871132	0.145093	0.548243	-0.135425	0.143652	0.345819	0.0946547	0.159744	0.55349
Binary	SNPs or indels (nonHLA)	30458656	rs11756630	A	T	0.178706	0.193975	0.178225		0.101581	0.03869	0.00865188	0.00748435	0.0456873	0.869876	-0.0457429	0.0460346	0.320386	-0.0324119	0.0580289	0.576471
Binary	SNPs or indels (nonHLA)	30458704	rs34552114	T	C	0.0636626	0.0795086	0.0631638		0.277802	0.0609229	5.1178e-06	-0.000963777	0.084173	0.990864	0.0133164	0.0863901	0.877497	-0.12509	0.11457	0.274911
Binary	SNPs or indels (nonHLA)	30458773	rs34186179	C	T	0.063663	0.0795086	0.0631643		0.277791	0.0609225	5.12162e-06	-0.000982919	0.0841723	0.990683	0.0132965	0.0863894	0.877677	-0.125123	0.114569	0.274777
Binary	SNPs or indels (nonHLA)	30458774	rs2524178	G	T	0.486296	0.485451	0.486322		-0.00115463	0.0296902	0.968979	0.00263699	0.0330447	0.936396	0.00282629	0.0331546	0.932066	-0.0149551	0.0355768	0.674221
Binary	SNPs or indels (nonHLA)	30458829	rs36093514	G	A	0.0636634	0.0795086	0.0631647		0.277785	0.0609221	5.12357e-06	-0.000992447	0.0841715	0.990593	0.013288	0.0863886	0.877754	-0.125135	0.114567	0.274727
Binary	SNPs or indels (nonHLA)	30458886	rs2516674	G	C	0.493181	0.492959	0.493188		0.000914317	0.0296751	0.97542	0.00483043	0.0331074	0.883999	0.00436473	0.0332347	0.895514	-0.0134657	0.0357373	0.706323
Binary	SNPs or indels (nonHLA)	30458988	rs11752542	C	T	0.178709	0.193981	0.178229		0.101604	0.0386894	0.00863574	0.00751077	0.0456865	0.869418	-0.045715	0.0460337	0.320672	-0.0323685	0.0580275	0.576972
Binary	SNPs or indels (nonHLA)	30459055	rs36034295	G	A	0.0636649	0.0795086	0.0631662		0.277742	0.0609203	5.13761e-06	-0.00107274	0.084168	0.989831	0.0132058	0.0863849	0.878499	-0.125269	0.114562	0.274193
Binary	SNPs or indels (nonHLA)	30459069	rs35698032	G	T	0.0636649	0.0795086	0.0631662		0.277742	0.0609203	5.13761e-06	-0.00107274	0.084168	0.989831	0.0132058	0.0863849	0.878499	-0.125269	0.114562	0.274193
Binary	SNPs or indels (nonHLA)	30459420	rs9501332	T	C	0.178714	0.193988	0.178234		0.101613	0.0386882	0.00862781	0.00751988	0.045685	0.869256	-0.0457014	0.046032	0.320799	-0.0323483	0.0580248	0.577193
Binary	SNPs or indels (nonHLA)	30459447	rs73427041	T	G	0.115047	0.114481	0.115065		-0.0148599	0.0463115	0.74831	0.0101262	0.0517459	0.844851	-0.0625851	0.0518145	0.227099	-0.00015531	0.065278	0.998102
Binary	SNPs or indels (nonHLA)	30459510	rs145045864	C	T	0.0123615	0.0132834	0.0123325		0.10216	0.135142	0.449682	0.0347457	0.163651	0.83186	0.0855975	0.163734	0.601124	0.212101	0.368693	0.565104
Binary	SNPs or indels (nonHLA)	30459516	rs2524176	A	G	0.328113	0.313068	0.328586		-0.0692124	0.0316972	0.0289957	-0.0089042	0.0333927	0.789738	0.0199301	0.0336159	0.553264	0.0267189	0.0363925	0.462834
Binary	SNPs or indels (nonHLA)	30459636	rs2524175	G	A	0.328113	0.313068	0.328587		-0.0692133	0.0316974	0.0289947	-0.00890596	0.0333929	0.789699	0.0199292	0.0336162	0.553284	0.0267178	0.0363928	0.462856
Binary	SNPs or indels (nonHLA)	30459682	rs186888521	G	C	0.0123615	0.0132834	0.0123325		0.10216	0.135142	0.449678	0.0347572	0.163651	0.831805	0.0856102	0.163734	0.60107	0.21215	0.368693	0.565014
Binary	SNPs or indels (nonHLA)	30459702	rs9501335	G	A	0.0636694	0.0795065	0.0631709		0.277574	0.0609143	5.19458e-06	-0.00136694	0.0841574	0.987041	0.0129041	0.0863744	0.88124	-0.125766	0.114545	0.272221
Binary	SNPs or indels (nonHLA)	30459705	rs915666	T	C	0.493172	0.492944	0.493179		0.00088174	0.0296757	0.976296	0.00481383	0.0331085	0.884398	0.0043529	0.0332358	0.895799	-0.0134837	0.0357388	0.705961
Binary	SNPs or indels (nonHLA)	30459733	rs9501336	G	A	0.0636697	0.0795065	0.0631712		0.277571	0.0609143	5.19559e-06	-0.0013717	0.0841574	0.986996	0.0128994	0.0863737	0.881282	-0.125774	0.114545	0.272188
Binary	SNPs or indels (nonHLA)	30459933	rs2078677	G	A	0.178719	0.193998	0.178239		0.10165	0.0386868	0.0086013	0.00756846	0.0456832	0.868415	-0.045648	0.0460301	0.321346	-0.0322686	0.0580221	0.578112
Binary	SNPs or indels (nonHLA)	30459944	rs2078676	T	C	0.032534	0.0389224	0.0323329		0.193943	0.0831864	0.0197311	0.100253	0.0813478	0.217799	0.106535	0.081584	0.19161	0.0844797	0.0815415	0.300188
Binary	SNPs or indels (nonHLA)	30460062	rs144395724	A	G	0.0105215	0.0126824	0.0104535		0.447029	0.19838	0.0242343	0.474047	0.201725	0.0187751	0.441732	0.199875	0.0271022	0.366168	0.197607	0.0638806
Binary	SNPs or indels (nonHLA)	30460280	rs9461610	A	G	0.178724	0.194005	0.178243		0.101664	0.0386859	0.00859025	0.00758386	0.0456819	0.868146	-0.0456297	0.0460289	0.321526	-0.0322408	0.0580198	0.578425
Binary	SNPs or indels (nonHLA)	30460450	rs9461611	A	G	0.0636749	0.0795086	0.0631765		0.277455	0.0609076	5.22989e-06	-0.00156455	0.0841439	0.985165	0.0126991	0.0863603	0.883094	-0.126083	0.114523	0.270921
Binary	SNPs or indels (nonHLA)	30460470	rs373788058	A	T	0.021062	0.0245571	0.020952		0.193239	0.10577	0.0677049	0.151864	0.105625	0.150498	0.11327	0.104357	0.277743	0.0132392	0.105251	0.899901
Binary	SNPs or indels (nonHLA)	30460608	rs2077572	T	C	0.178727	0.194011	0.178246		0.101682	0.038685	0.00857712	0.00760277	0.0456807	0.867816	-0.045608	0.0460278	0.321744	-0.0322082	0.0580178	0.578797
Binary	SNPs or indels (nonHLA)	30460637	rs2077571	A	G	0.0449961	0.0522206	0.0447687		0.169772	0.0713669	0.0173657	0.0862336	0.0732102	0.23884	0.101062	0.0733643	0.168348	0.0864095	0.0794868	0.276996
Binary	SNPs or indels (nonHLA)	30460659	rs2077314	C	A	0.223971	0.222912	0.224004		-0.00896608	0.0357647	0.802049	-0.0656861	0.0424636	0.121891	-0.0220972	0.0428962	0.60646	-0.0323859	0.0503598	0.520165
Binary	SNPs or indels (nonHLA)	30460689	rs10947078	T	C	0.178727	0.194011	0.178246		0.101683	0.038685	0.00857687	0.00760322	0.0456809	0.867809	-0.0456083	0.0460278	0.321742	-0.0322085	0.0580181	0.578795
Binary	SNPs or indels (nonHLA)	30460852	rs59734425	C	T	0.0124558	0.0132855	0.0124297		0.0958082	0.134833	0.477352	0.0240997	0.162987	0.882451	0.0727639	0.162998	0.6553	0.120005	0.357329	0.736992
Binary	SNPs or indels (nonHLA)	30460882	rs72502527	A	G	0.0700541	0.0622796	0.0702988		-0.134378	0.0578329	0.0201491	-0.0607821	0.0705243	0.388764	-0.210979	0.0708727	0.00291212	-0.164417	0.109843	0.134436
Binary	SNPs or indels (nonHLA)	30461023	rs34090585	T	G	0.17873	0.194013	0.178249		0.101679	0.0386859	0.00858094	0.00758791	0.0456823	0.868077	-0.0456181	0.0460293	0.321652	-0.0322154	0.0580201	0.578727
Binary	SNPs or indels (nonHLA)	30461099	rs11963959	C	G	0.0636759	0.0795129	0.0631774		0.277496	0.0609062	5.21028e-06	-0.00150513	0.0841425	0.985728	0.0127634	0.0863595	0.882506	-0.125983	0.114525	0.271311
Binary	SNPs or indels (nonHLA)	30461146	rs11968857	A	G	0.063676	0.0795108	0.0631776		0.27746	0.0609062	5.22493e-06	-0.00158075	0.0841432	0.985011	0.0126839	0.0863603	0.883232	-0.126126	0.114526	0.270773
Binary	SNPs or indels (nonHLA)	30461156	rs11966607	T	C	0.063676	0.0795129	0.0631775		0.277496	0.0609062	5.21039e-06	-0.00151703	0.0841432	0.985616	0.0127504	0.0863603	0.882626	-0.126011	0.114527	0.271213
Binary	SNPs or indels (nonHLA)	30461164	rs11968858	A	G	0.178719	0.194005	0.178238		0.101716	0.0386901	0.00856374	0.00760639	0.0456896	0.867779	-0.0456057	0.0460367	0.321863	-0.0321711	0.058037	0.579361
Binary	SNPs or indels (nonHLA)	30461196	rs72502528	G	A	0.0700484	0.0622754	0.0702931		-0.134385	0.0578379	0.0201535	-0.0607541	0.0705353	0.389056	-0.211002	0.0708838	0.00291341	-0.164438	0.109883	0.13453
Binary	SNPs or indels (nonHLA)	30461256	rs11966619	T	G	0.0636762	0.0795129	0.0631778		0.277491	0.0609062	5.21231e-06	-0.00154799	0.0841446	0.985322	0.0127174	0.0863625	0.88293	-0.126084	0.114534	0.270966
Binary	SNPs or indels (nonHLA)	30461267	rs116813820	T	G	0.00646392	0.010329	0.00634226		0.642844	0.186271	0.000558256	1.12028	0.217724	2.66929e-07	0.631938	0.200555	0.00162742	0.315606	0.216696	0.14527
Binary	SNPs or indels (nonHLA)	30461383	rs531529595	A	T	0.0123612	0.0132855	0.0123321		0.102362	0.135145	0.448794	0.0350651	0.163665	0.830352	0.0859446	0.163749	0.599683	0.214008	0.36893	0.561864
Binary	SNPs or indels (nonHLA)	30461444	chr6_30461444_G_A	G	A	0.00513739	0.00365668	0.005184		-0.403294	0.233875	0.0846352	-0.442677	0.230804	0.0551138	-0.437014	0.231544	0.0591074	-0.458571	0.230386	0.046541
Binary	SNPs or indels (nonHLA)	30461496	rs114834243	G	A	0.00629577	0.0103226	0.00616902		0.682368	0.188275	0.000289723	1.17596	0.220245	9.32985e-08	0.670582	0.202569	0.000931664	0.355539	0.219414	0.105145
Binary	SNPs or indels (nonHLA)	30461500	rs11758575	A	C	0.0700377	0.0622628	0.0702824		-0.134493	0.0578479	0.0200757	-0.060842	0.0705562	0.388511	-0.211192	0.0709049	0.00289643	-0.164779	0.10996	0.133994
Binary	SNPs or indels (nonHLA)	30461553	rs34521355	T	G	0.138426	0.132347	0.138617		-0.0445011	0.0431979	0.30293	-0.00519168	0.0448634	0.907873	-0.000195599	0.0450637	0.996537	-0.0065028	0.0461736	0.888001
Binary	SNPs or indels (nonHLA)	30461578	rs34039931	A	G	0.138293	0.131925	0.138493		-0.0469318	0.0432206	0.277538	-0.00740296	0.044893	0.869021	-0.00172257	0.0451009	0.969533	-0.00760949	0.0462347	0.869271
Binary	SNPs or indels (nonHLA)	30461606	rs2021368	C	T	0.263131	0.244557	0.263716		-0.107336	0.0335755	0.00138933	-0.0532615	0.0392889	0.175215	-0.0631853	0.039264	0.107564	-0.0103906	0.0433715	0.810662
Binary	SNPs or indels (nonHLA)	30461663	rs1833080	G	A	0.262964	0.244542	0.263544		-0.10659	0.0335786	0.0015017	-0.0523875	0.0392886	0.182399	-0.0622758	0.0392636	0.112718	-0.00921714	0.043374	0.831714
Binary	SNPs or indels (nonHLA)	30461716	rs2021367	T	G	0.263135	0.244549	0.26372		-0.107408	0.0335768	0.00137971	-0.0533556	0.0392912	0.174479	-0.0632732	0.0392663	0.107095	-0.0104861	0.0433745	0.808969
Binary	SNPs or indels (nonHLA)	30462456	rs528595651	C	G	0.00532253	0.00514129	0.00532823		-0.0497117	0.209078	0.812062	0.107834	0.226961	0.6347	0.133854	0.229367	0.559502	0.272719	0.242425	0.260604
Binary	SNPs or indels (nonHLA)	30462642	rs138228046	C	T	0.0267025	0.0198693	0.0269176		-0.310881	0.0952263	0.00109593	-0.377078	0.143839	0.00875379	-0.171687	0.146732	0.241972	0.128854	0.218415	0.555226
Binary	SNPs or indels (nonHLA)	30462705	rs2516676	C	G	0.0872522	0.0922838	0.0870938		0.0645928	0.0527148	0.220453	-0.00044318	0.053563	0.993398	-0.000350011	0.053663	0.994796	0.0218992	0.0571073	0.701368
Binary	SNPs or indels (nonHLA)	30462743	rs2516675	C	T	0.263124	0.244485	0.263711		-0.107776	0.0335868	0.00133254	-0.0538238	0.0393068	0.170898	-0.0637001	0.0392819	0.104886	-0.0109009	0.0433968	0.801667
Binary	SNPs or indels (nonHLA)	30463035	rs147138795	C	A	0.0325028	0.0388317	0.0323036		0.19331	0.083492	0.0205956	0.098843	0.0816167	0.225871	0.105579	0.0818592	0.197131	0.083572	0.0818264	0.307096
Binary	SNPs or indels (nonHLA)	30463098	rs35792611	C	G	0.0636804	0.0795466	0.063181		0.277957	0.0609025	5.01947e-06	-0.000872758	0.0841545	0.991725	0.0134221	0.0863752	0.876511	-0.124944	0.114589	0.27555
Binary	SNPs or indels (nonHLA)	30463234	rs115266049	G	A	0.0279405	0.025	0.0280331		-0.129713	0.0939655	0.167451	-0.118665	0.116843	0.309823	0.0740714	0.127005	0.559749	-0.158875	0.133513	0.234062
Binary	SNPs or indels (nonHLA)	30463802	rs59168158	C	T	0.0336608	0.0409954	0.0334299		0.218509	0.0824212	0.00802209	0.115956	0.0804887	0.149683	0.120416	0.080679	0.13556	0.0940637	0.0805958	0.243168
Binary	SNPs or indels (nonHLA)	30463916	rs59865400	A	G	0.0336602	0.040989	0.0334295		0.218318	0.082428	0.00808261	0.115771	0.0804946	0.150367	0.120262	0.0806862	0.136096	0.0939277	0.0806036	0.243896
Binary	SNPs or indels (nonHLA)	30464152	rs146497346	C	G	0.0267048	0.0198587	0.0269203		-0.311046	0.095171	0.00108197	-0.377492	0.143789	0.00865671	-0.172128	0.146682	0.240604	0.127921	0.218441	0.558139
Binary	SNPs or indels (nonHLA)	30464425	rs2040449	C	T	0.0571364	0.0548123	0.0572096		-0.0360698	0.0649292	0.578537	-0.0249381	0.0662559	0.706627	-0.00589715	0.0668641	0.929721	-0.0272663	0.0688392	0.692041
Binary	SNPs or indels (nonHLA)	30464531	rs2245507	A	G	0.404377	0.380401	0.405132		-0.1068	0.030285	0.000421098	-0.0393365	0.0333091	0.237622	-0.0434855	0.033379	0.192648	-0.00862052	0.0356246	0.808794
Binary	SNPs or indels (nonHLA)	30464603	rs569529963	G	A	0.0123597	0.0132855	0.0123305		0.10255	0.135175	0.448063	0.0353556	0.163738	0.829044	0.0863854	0.163831	0.597996	0.216844	0.369995	0.557827
Binary	SNPs or indels (nonHLA)	30464625	rs34124993	G	T	0.166057	0.167737	0.166004		0.0205052	0.040165	0.609685	0.0477757	0.0417207	0.252155	0.0533203	0.0418683	0.202833	0.0433393	0.0435167	0.319287
Binary	SNPs or indels (nonHLA)	30464633	rs116600325	C	A	0.0137699	0.0120224	0.0138249		-0.138638	0.129856	0.285688	-0.0855364	0.144831	0.554792	-0.133895	0.143395	0.350435	0.0959929	0.159455	0.547169
Binary	SNPs or indels (nonHLA)	30464678	rs2245514	G	C	0.160351	0.143359	0.160886		-0.135639	0.0406098	0.0008376	-0.0743837	0.044994	0.0982911	-0.029276	0.0453541	0.518604	-0.00979605	0.0516041	0.849442
Binary	SNPs or indels (nonHLA)	30464775	rs368478092	G	A	0.0062939	0.0103416	0.0061665		0.68531	0.188177	0.000270694	1.17964	0.220114	8.35805e-08	0.67404	0.202459	0.000870739	0.35984	0.219277	0.100791
Binary	SNPs or indels (nonHLA)	30465008	rs9468781	A	G	0.0636838	0.0795761	0.0631836		0.278355	0.060898	4.85747e-06	-0.000269689	0.0841567	0.997443	0.014043	0.0863789	0.870854	-0.1239	0.114617	0.279701
Binary	SNPs or indels (nonHLA)	30465058	rs139289139	G	A	0.0267079	0.0198482	0.0269239		-0.311375	0.0951357	0.00106432	-0.378366	0.143748	0.00848449	-0.173056	0.146639	0.23794	0.12579	0.218421	0.564679
Binary	SNPs or indels (nonHLA)	30465067	rs2524173	G	A	0.160358	0.143351	0.160894		-0.135765	0.0406108	0.000828528	-0.0745396	0.0449954	0.0975993	-0.0294265	0.0453556	0.516471	-0.00998912	0.0516068	0.846519
Binary	SNPs or indels (nonHLA)	30465211	rs113470006	C	T	0.033634	0.0409553	0.0334035		0.218539	0.0825457	0.00810919	0.115734	0.0806016	0.151038	0.120504	0.0808002	0.135861	0.0943081	0.0807239	0.242696
Binary	SNPs or indels (nonHLA)	30465313	rs10456384	C	G	0.0137686	0.0120202	0.0138236		-0.138679	0.129822	0.285416	-0.0856157	0.14479	0.554313	-0.133981	0.143355	0.34999	0.095827	0.159411	0.547752
Binary	SNPs or indels (nonHLA)	30465539	rs375224063	C	A	0.00629468	0.0103501	0.00616703		0.686336	0.188133	0.00026415	1.18094	0.220064	8.03428e-08	0.675278	0.202416	0.000849646	0.361365	0.219227	0.0992788
Binary	SNPs or indels (nonHLA)	30465834	rs2524172	G	A	0.0157837	0.0179081	0.0157168		0.174232	0.121155	0.150407	0.0484248	0.124913	0.698262	0.0245313	0.124898	0.844288	0.0678631	0.148429	0.647521
Binary	SNPs or indels (nonHLA)	30466671	rs7761083	A	G	0.472704	0.49763	0.47192		0.108419	0.0300926	0.000314766	0.0706648	0.0327086	0.0307391	0.079556	0.032816	0.0153377	0.0543091	0.034945	0.120153
Binary	SNPs or indels (nonHLA)	30466694	rs7761210	C	T	0.468739	0.496537	0.467864		0.120528	0.0299872	5.83666e-05	0.0748479	0.0326569	0.0219085	0.0836144	0.0327582	0.0106961	0.0595965	0.0348626	0.0873643
Binary	SNPs or indels (nonHLA)	30466789	rs7764934	A	G	0.436761	0.46732	0.435799		0.132541	0.0299238	9.45434e-06	0.0830555	0.0324296	0.0104342	0.0776822	0.032557	0.0170308	0.0690739	0.0346612	0.0462804
Binary	SNPs or indels (nonHLA)	30467222	rs2516670	A	G	0.0157804	0.0178954	0.0157139		0.173602	0.121163	0.151916	0.0477655	0.124928	0.702205	0.023871	0.124913	0.848446	0.0668665	0.148453	0.652406
Binary	SNPs or indels (nonHLA)	30467676	rs142300195	T	C	0.0295078	0.0373492	0.029261		0.278571	0.0874072	0.00143731	0.233456	0.0879446	0.00794072	0.239498	0.0881298	0.00657668	0.203252	0.0887067	0.0219472
Binary	SNPs or indels (nonHLA)	30468024	rs2516669	T	C	0.160344	0.143239	0.160882		-0.136659	0.0406197	0.000767275	-0.0756636	0.0450094	0.0927503	-0.0305013	0.0453702	0.501408	-0.0114639	0.0516316	0.824288
Binary	SNPs or indels (nonHLA)	30468153	rs12214645	A	G	0.138297	0.132008	0.138495		-0.045802	0.0431511	0.288493	-0.00618708	0.0448097	0.890182	-0.00064428	0.0450167	0.988581	-0.00634905	0.0461414	0.890557
Binary	SNPs or indels (nonHLA)	30468904	rs12174870	G	A	0.437035	0.467391	0.436079		0.131797	0.0299249	1.06149e-05	0.0822253	0.03244	0.011255	0.0768017	0.0325702	0.0183718	0.0684074	0.0346843	0.0485764
Binary	SNPs or indels (nonHLA)	30469003	rs12176594	A	T	0.199222	0.207952	0.198947		0.0556382	0.0371626	0.134352	0.0410708	0.0396481	0.300257	0.0357796	0.0394801	0.364795	0.0602	0.0412775	0.144724
Binary	SNPs or indels (nonHLA)	30469102	rs117547843	G	A	0.0335396	0.040873	0.0333087		0.219402	0.0827582	0.00802219	0.116093	0.0807905	0.150727	0.121557	0.0810018	0.13344	0.0959426	0.0809382	0.235868
Binary	SNPs or indels (nonHLA)	30469199	rs17189001	T	G	0.167805	0.169359	0.167757		0.0188563	0.0398546	0.636122	0.0465017	0.0414146	0.261507	0.052743	0.0415676	0.204496	0.0426865	0.0432176	0.323294
Binary	SNPs or indels (nonHLA)	30470218	rs192050179	G	A	0.0327333	0.0462231	0.0323087		0.432969	0.0833646	2.06161e-07	0.165353	0.0907235	0.0683646	0.176467	0.0997089	0.0767577	-0.0753596	0.19181	0.694403
Binary	SNPs or indels (nonHLA)	30470220	rs144619354	A	G	0.0123583	0.0132898	0.012329		0.103065	0.13521	0.445908	0.0361292	0.163812	0.82544	0.0873469	0.163912	0.594111	0.222534	0.370991	0.548615
Binary	SNPs or indels (nonHLA)	30470779	rs9461612	G	A	0.0637052	0.0796584	0.0632031		0.279515	0.0608958	4.43105e-06	0.00186742	0.0841673	0.982299	0.0162462	0.0863908	0.850834	-0.119839	0.114667	0.295975
Binary	SNPs or indels (nonHLA)	30471353	rs149512054	A	C	0.0699479	0.0620919	0.0701951		-0.136335	0.0579401	0.0186202	-0.0628941	0.0707544	0.374054	-0.214109	0.0711066	0.00260299	-0.171055	0.110727	0.122387
Binary	SNPs or indels (nonHLA)	30471829	rs13202930	A	G	0.437047	0.4674	0.436091		0.13183	0.0299244	1.0558e-05	0.0822476	0.0324392	0.0112307	0.0768037	0.0325695	0.0183664	0.0684009	0.0346849	0.0486022
Binary	SNPs or indels (nonHLA)	30472364	rs145851408	C	T	0.0714339	0.0741691	0.0713478		0.0347972	0.057505	0.545102	-0.0143021	0.0585069	0.806881	-0.00907826	0.059079	0.877875	0.0102165	0.061384	0.867814
Binary	SNPs or indels (nonHLA)	30472416	rs9461613	T	C	0.437046	0.467391	0.436091		0.131799	0.0299246	1.06092e-05	0.0822125	0.0324396	0.0112664	0.0767685	0.0325699	0.0184214	0.0683621	0.0346855	0.0487338
Binary	SNPs or indels (nonHLA)	30472471	rs9461614	A	G	0.437046	0.467391	0.436091		0.131799	0.0299246	1.06091e-05	0.0822126	0.0324396	0.0112663	0.0767686	0.0325699	0.0184212	0.0683622	0.0346855	0.0487335
Binary	SNPs or indels (nonHLA)	30472517	rs9295896	C	T	0.437046	0.467391	0.436091		0.131799	0.0299246	1.06099e-05	0.0822112	0.0324396	0.0112677	0.0767669	0.0325699	0.0184237	0.0683605	0.0346855	0.0487391
Binary	SNPs or indels (nonHLA)	30472757	rs13220360	T	G	0.167802	0.169355	0.167753		0.0188535	0.0398564	0.636187	0.0465057	0.041417	0.261494	0.0527478	0.0415702	0.204482	0.0426909	0.0432204	0.323276
Binary	SNPs or indels (nonHLA)	30472771	rs9391763	C	T	0.437046	0.467391	0.436091		0.131801	0.0299247	1.06068e-05	0.0822132	0.0324397	0.011266	0.0767689	0.03257	0.0184211	0.0683621	0.0346856	0.0487346
Binary	SNPs or indels (nonHLA)	30472859	rs369390655	G	A	0.00630587	0.0104239	0.00617626		0.695593	0.188019	0.000215949	1.19205	0.219869	5.90477e-08	0.685304	0.202261	0.000703477	0.373605	0.219022	0.0880477
Binary	SNPs or indels (nonHLA)	30472970	rs35600573	A	T	0.437046	0.467391	0.43609		0.131802	0.0299248	1.06048e-05	0.0822148	0.0324397	0.0112645	0.0767706	0.03257	0.0184186	0.0683639	0.0346857	0.0487291
Binary	SNPs or indels (nonHLA)	30473416	rs77072171	A	G	0.199233	0.207952	0.198958		0.055583	0.0371613	0.134726	0.0409944	0.0396471	0.301144	0.0356997	0.0394792	0.365854	0.0601149	0.0412768	0.145286
Binary	SNPs or indels (nonHLA)	30473427	rs2516667	G	A	0.160339	0.143224	0.160877		-0.136747	0.040621	0.000761563	-0.0757751	0.045011	0.0922827	-0.0306074	0.0453721	0.499937	-0.0116016	0.0516342	0.822222
Binary	SNPs or indels (nonHLA)	30473628	rs373346099	G	T	0.00630574	0.0104239	0.00617612		0.695599	0.188017	0.000215891	1.19203	0.219865	5.90527e-08	0.685297	0.202258	0.000703468	0.373606	0.21902	0.0880435
Binary	SNPs or indels (nonHLA)	30473875	rs2263297	C	T	0.0568058	0.0542725	0.0568856		-0.0408817	0.0651135	0.530101	-0.0313213	0.0663993	0.637132	-0.0126745	0.0670075	0.849975	-0.035943	0.068996	0.602407
Binary	SNPs or indels (nonHLA)	30473992	rs6929424	A	G	0.437046	0.467391	0.436091		0.131803	0.0299249	1.0605e-05	0.0822146	0.0324399	0.0112651	0.0767705	0.0325702	0.0184192	0.0683633	0.034686	0.0487326
Binary	SNPs or indels (nonHLA)	30474006	rs148749741	G	A	0.00749566	0.00951708	0.00743203		0.35935	0.180708	0.0467491	0.185212	0.17124	0.279433	0.149964	0.169548	0.376428	-0.0141138	0.162184	0.930653
Binary	SNPs or indels (nonHLA)	30474079	rs113331384	G	A	0.0342666	0.0414129	0.0340417		0.211707	0.0824178	0.0102083	0.109244	0.0804628	0.174561	0.114466	0.0806647	0.155887	0.0884783	0.080625	0.272464
Binary	SNPs or indels (nonHLA)	30474693	chr6_30474693_G_A	G	A	0.0123584	0.0132898	0.0123291		0.103049	0.135209	0.445973	0.0361001	0.163811	0.825578	0.0873152	0.163912	0.594243	0.222363	0.37099	0.548921
Binary	SNPs or indels (nonHLA)	30474730	chr6_30474730_A_G	A	G	0.0123585	0.0132898	0.0123291		0.103042	0.135209	0.446003	0.0360827	0.163812	0.825662	0.0872978	0.163913	0.59432	0.222288	0.37102	0.54909
Binary	SNPs or indels (nonHLA)	30474880	rs192201828	T	C	0.0335336	0.0408604	0.033303		0.219228	0.0827739	0.00808454	0.115896	0.0808055	0.151499	0.121378	0.0810176	0.134089	0.0957598	0.0809546	0.236855
Binary	SNPs or indels (nonHLA)	30475001	rs550292261	G	T	0.0261516	0.0231358	0.0262465		-0.125458	0.0964134	0.193171	-0.143894	0.0981836	0.142767	-0.142217	0.09837	0.148249	-0.0269056	0.107428	0.802237
Binary	SNPs or indels (nonHLA)	30475330	rs2524170	G	A	0.298884	0.286371	0.299278		-0.0579833	0.0324997	0.0744047	-0.0542708	0.0346494	0.117282	-0.0398303	0.0347936	0.252309	-0.0713304	0.0369298	0.0534199
Binary	SNPs or indels (nonHLA)	30475359	rs557064144	G	C	0.00749566	0.00951708	0.00743203		0.359341	0.180707	0.0467526	0.185203	0.171238	0.279454	0.149948	0.169546	0.376472	-0.0141279	0.162182	0.930583
Binary	SNPs or indels (nonHLA)	30475374	rs192686899	C	G	0.0699485	0.0620962	0.0701956		-0.136291	0.0579398	0.0186588	-0.0628163	0.0707559	0.374654	-0.214041	0.0711081	0.00261176	-0.170883	0.110736	0.122793
Binary	SNPs or indels (nonHLA)	30475552	rs9404933	A	C	0.199236	0.207957	0.198962		0.0555937	0.0371615	0.134653	0.0410021	0.0396475	0.301057	0.0357074	0.0394793	0.365753	0.0601232	0.0412771	0.145234
Binary	SNPs or indels (nonHLA)	30476340	rs78311904	G	A	0.199238	0.207959	0.198964		0.0555986	0.0371615	0.134619	0.0410068	0.0396475	0.301002	0.0357125	0.0394793	0.365685	0.0601292	0.0412773	0.145195
Binary	SNPs or indels (nonHLA)	30476467	rs113563102	A	G	0.0335988	0.0408625	0.0333701		0.217492	0.0827445	0.00857705	0.114046	0.0807741	0.157977	0.119244	0.0809841	0.140903	0.0929176	0.0809166	0.25084
Binary	SNPs or indels (nonHLA)	30476474	rs146999639	T	A	0.0311245	0.0348102	0.0310085		0.139945	0.0860467	0.103868	-0.13401	0.0905822	0.139026	-0.114513	0.0941744	0.223998	-0.0884297	0.147851	0.549773
Binary	SNPs or indels (nonHLA)	30476566	rs117382718	T	A	0.0335319	0.0408604	0.0333012		0.219291	0.0827773	0.00806928	0.11598	0.08081	0.151225	0.12147	0.0810228	0.133818	0.0958552	0.0809599	0.236418
Binary	SNPs or indels (nonHLA)	30476580	rs2844726	C	T	0.298884	0.286362	0.299278		-0.0580259	0.0324998	0.0741926	-0.054316	0.0346494	0.116978	-0.0398762	0.0347937	0.251764	-0.0713828	0.0369299	0.0532455
Binary	SNPs or indels (nonHLA)	30476590	rs10080488	C	A	0.437044	0.4674	0.436089		0.131858	0.0299252	1.05179e-05	0.0822748	0.0324404	0.0112067	0.0768315	0.0325706	0.0183282	0.0684321	0.0346865	0.0485098
Binary	SNPs or indels (nonHLA)	30476714	rs150622476	C	T	0.0714334	0.0741776	0.071347		0.0349171	0.0575063	0.543727	-0.0141822	0.0585083	0.808474	-0.00895675	0.0590804	0.8795	0.0103442	0.0613855	0.86618
Binary	SNPs or indels (nonHLA)	30477052	rs371806707	A	G	0.00630555	0.0104239	0.00617592		0.695718	0.188025	0.000215493	1.19226	0.219879	5.8816e-08	0.685436	0.20227	0.000702198	0.373716	0.219036	0.0879742
Binary	SNPs or indels (nonHLA)	30477218	rs79135971	A	G	0.0699477	0.0620983	0.0701948		-0.136256	0.0579404	0.0186904	-0.0627592	0.0707569	0.375096	-0.213991	0.0711096	0.00261829	-0.170754	0.110743	0.1231
Binary	SNPs or indels (nonHLA)	30477699	rs12174433	G	A	0.199295	0.207959	0.199022		0.0544001	0.0371576	0.143183	0.0397062	0.0396393	0.316494	0.0343866	0.0394714	0.383658	0.058728	0.0412715	0.154745
Binary	SNPs or indels (nonHLA)	30477740	rs71552006	A	T	0.437043	0.4674	0.436087		0.131868	0.0299252	1.05007e-05	0.0822863	0.0324405	0.0111956	0.0768418	0.0325707	0.0183129	0.0684444	0.0346867	0.0484705
Binary	SNPs or indels (nonHLA)	30477751	rs2157604	G	C	0.0568102	0.0542619	0.0568904		-0.0411805	0.0651131	0.527096	-0.0316453	0.066398	0.633648	-0.0130116	0.0670066	0.846032	-0.0363039	0.068995	0.598761
Binary	SNPs or indels (nonHLA)	30478227	rs7769823	A	G	0.437041	0.467402	0.436085		0.131906	0.0299249	1.04384e-05	0.082319	0.0324408	0.0111642	0.0768757	0.0325711	0.0182627	0.06848	0.0346872	0.048357
Binary	SNPs or indels (nonHLA)	30478242	rs113951348	G	A	0.0335966	0.0408667	0.0333678		0.217689	0.0827513	0.0085226	0.114197	0.0807794	0.157454	0.119391	0.0809894	0.140439	0.0930704	0.0809219	0.250093
Binary	SNPs or indels (nonHLA)	30478278	rs9295897	G	A	0.437039	0.467402	0.436084		0.131913	0.0299249	1.04263e-05	0.0823283	0.0324409	0.0111555	0.076885	0.0325712	0.0182493	0.0684913	0.0346874	0.0483213
Binary	SNPs or indels (nonHLA)	30478380	rs140776565	G	A	0.0132809	0.0144011	0.0132457		0.112596	0.132488	0.395407	0.00647313	0.156328	0.966971	0.0625186	0.15691	0.690309	0.0120038	0.298667	0.967941
Binary	SNPs or indels (nonHLA)	30478783	rs117142007	T	C	0.0335264	0.0408541	0.0332958		0.219333	0.0827952	0.00807067	0.115932	0.0808238	0.151463	0.121441	0.0810366	0.13398	0.0958267	0.0809743	0.236642
Binary	SNPs or indels (nonHLA)	30478805	rs9278704	A	T	0.160336	0.143226	0.160874		-0.136741	0.0406225	0.000762298	-0.0757736	0.045013	0.0923039	-0.0306032	0.0453739	0.500015	-0.0115995	0.0516377	0.822265
Binary	SNPs or indels (nonHLA)	30478838	rs375640348	A	T	0.0327322	0.046221	0.0323076		0.433001	0.0833674	2.05928e-07	0.165381	0.0907309	0.0683392	0.176515	0.0997198	0.0767097	-0.0754636	0.191905	0.694146
Binary	SNPs or indels (nonHLA)	30479094	rs74223639	T	C	0.199246	0.207961	0.198972		0.0555985	0.0371615	0.134618	0.0409766	0.0396479	0.301365	0.0356795	0.03948	0.366135	0.0600829	0.0412783	0.145516
Binary	SNPs or indels (nonHLA)	30479186	rs7775268	A	G	0.43704	0.467404	0.436085		0.131927	0.0299253	1.04061e-05	0.0823424	0.0324416	0.0111433	0.0769002	0.0325718	0.0182287	0.0685082	0.0346884	0.0482725
Binary	SNPs or indels (nonHLA)	30479576	rs6941668	A	G	0.16907	0.171118	0.169005		0.0227003	0.0397716	0.568157	0.045905	0.0412892	0.266229	0.0522423	0.0414513	0.20755	0.0421335	0.0430647	0.327887
Binary	SNPs or indels (nonHLA)	30480240	rs28780105	T	C	0.0730482	0.0510818	0.0737396		-0.345467	0.0572912	1.63954e-09	-0.213752	0.0767071	0.00532649	-0.0861831	0.0789229	0.274837	-0.126898	0.111952	0.257004
Binary	SNPs or indels (nonHLA)	30480481	rs116894765	G	A	0.0322004	0.039051	0.0319848		0.211668	0.0845702	0.0123189	0.123958	0.082927	0.134971	0.12954	0.0831725	0.119356	0.102513	0.0829965	0.216775
Binary	SNPs or indels (nonHLA)	30481203	rs374437059	A	G	0.00630426	0.010426	0.00617453		0.696728	0.188079	0.000211855	1.19407	0.219971	5.68979e-08	0.686557	0.202346	0.000691336	0.374643	0.219149	0.0873511
Binary	SNPs or indels (nonHLA)	30481269	rs9295898	C	T	0.438289	0.469201	0.437316		0.134487	0.0299331	7.02488e-06	0.0823467	0.0324379	0.0111299	0.0770887	0.0325773	0.0179654	0.0685993	0.0346757	0.0478937
Binary	SNPs or indels (nonHLA)	30481467	rs2021720	C	G	0.438263	0.469175	0.43729		0.134563	0.0299339	6.94606e-06	0.0824487	0.0324364	0.0110264	0.0771669	0.0325767	0.0178471	0.0686728	0.0346772	0.0476648
Binary	SNPs or indels (nonHLA)	30481539	rs116374854	G	A	0.0699288	0.0620898	0.0701756		-0.136343	0.0579569	0.0186485	-0.0626706	0.0708065	0.376103	-0.214152	0.0711622	0.00261799	-0.170869	0.110968	0.123606
Binary	SNPs or indels (nonHLA)	30481705	rs2021719	G	A	0.438238	0.46915	0.437265		0.134565	0.0299357	6.95297e-06	0.0824277	0.0324383	0.0110515	0.0771526	0.0325787	0.0178753	0.0686376	0.0346794	0.0477928
Binary	SNPs or indels (nonHLA)	30481897	rs72502529	G	A	0.0699243	0.0620898	0.0701709		-0.136296	0.0579619	0.0186998	-0.0625614	0.0708175	0.377011	-0.214092	0.0711739	0.00262956	-0.170677	0.111014	0.124185
Binary	SNPs or indels (nonHLA)	30482064	rs375398343	C	T	0.00630426	0.0104239	0.0061746		0.696627	0.188106	0.000212746	1.19418	0.220019	5.71042e-08	0.686433	0.202387	0.000694647	0.374248	0.219217	0.0877847
Binary	SNPs or indels (nonHLA)	30482154	rs370234104	T	C	0.00630414	0.0104239	0.00617446		0.69665	0.188109	0.000212689	1.19425	0.220025	5.70613e-08	0.686456	0.202394	0.000694627	0.374259	0.21923	0.087794
Binary	SNPs or indels (nonHLA)	30482365	rs118041704	G	A	0.032163	0.0390004	0.0319478		0.211711	0.0847056	0.0124411	0.123767	0.083053	0.136169	0.12955	0.0833049	0.119916	0.102483	0.0831317	0.217658
Binary	SNPs or indels (nonHLA)	30482737	rs111584301	T	C	0.0322428	0.0389962	0.0320303		0.209362	0.0846711	0.0134119	0.121134	0.0830103	0.144494	0.126523	0.0832563	0.128591	0.0984622	0.0830703	0.235902
Binary	SNPs or indels (nonHLA)	30482842	rs9295899	T	C	0.438154	0.469062	0.437181		0.134573	0.0299427	6.97816e-06	0.0823299	0.0324465	0.0111676	0.0770778	0.0325869	0.0180156	0.0684808	0.034689	0.0483663
Binary	SNPs or indels (nonHLA)	30482949	rs6921669	A	G	0.438147	0.469053	0.437174		0.134572	0.0299432	6.98119e-06	0.0823235	0.0324469	0.0111751	0.0770708	0.0325874	0.0180277	0.068467	0.0346896	0.0484154
Binary	SNPs or indels (nonHLA)	30483737	rs371605988	G	T	0.0063078	0.0104154	0.00617851		0.694923	0.18813	0.000220886	1.19215	0.220067	6.05366e-08	0.684435	0.202432	0.000722088	0.371592	0.21931	0.0901953
Binary	SNPs or indels (nonHLA)	30483738	rs28780106	G	A	0.0730522	0.0511071	0.0737429		-0.345362	0.0573049	1.67297e-09	-0.213559	0.076746	0.00539118	-0.0858107	0.0789646	0.277172	-0.126133	0.112097	0.260501
Binary	SNPs or indels (nonHLA)	30484124	rs367616044	A	C	0.00630748	0.0104133	0.00617825		0.694716	0.188138	0.00022198	1.19193	0.220082	6.09957e-08	0.684197	0.202445	0.000725751	0.371219	0.219332	0.0905511
Binary	SNPs or indels (nonHLA)	30484257	rs9468783	T	A	0.0648656	0.0816428	0.0643375		0.289187	0.0604175	1.69735e-06	0.0185113	0.0853883	0.828372	0.0340506	0.0875496	0.697329	-0.0870465	0.117794	0.459923
Binary	SNPs or indels (nonHLA)	30484376	rs72502530	C	G	0.0699021	0.0620413	0.0701495		-0.136816	0.0579872	0.0183031	-0.0631939	0.0708752	0.372594	-0.214986	0.0712337	0.00254411	-0.172614	0.111251	0.120763
Binary	SNPs or indels (nonHLA)	30484712	rs73429069	G	A	0.032215	0.0389604	0.0320027		0.209496	0.0847688	0.0134591	0.120994	0.0830986	0.145385	0.126484	0.0833465	0.129125	0.0983159	0.0831594	0.237101
Binary	SNPs or indels (nonHLA)	30485552	rs12214298	C	G	0.168333	0.169772	0.168287		0.0177679	0.0398967	0.656068	0.0445919	0.0415555	0.28324	0.0511646	0.0417193	0.220048	0.0397777	0.043357	0.35891
Binary	SNPs or indels (nonHLA)	30485625	rs34679307	A	T	0.0367092	0.0404239	0.0365923		0.11916	0.0795608	0.134206	-0.0940987	0.0838328	0.261669	-0.0718218	0.0868387	0.408197	0.0202155	0.12518	0.871706
Binary	SNPs or indels (nonHLA)	30485833	rs145652309	C	T	0.00736348	0.00626951	0.00739791		-0.181922	0.206989	0.379458	-0.263869	0.200032	0.187124	-0.231421	0.203391	0.255196	-0.322391	0.196822	0.101426
Binary	SNPs or indels (nonHLA)	30485908	rs369402475	G	C	0.00630832	0.0104133	0.00617911		0.694613	0.188143	0.000222545	1.1919	0.220094	6.11536e-08	0.684105	0.202458	0.000727501	0.371048	0.219359	0.0907392
Binary	SNPs or indels (nonHLA)	30486012	rs2105960	A	C	0.438084	0.468922	0.437113		0.134472	0.0299657	7.20524e-06	0.0820006	0.032475	0.0115686	0.0767339	0.0326161	0.0186407	0.0680292	0.0347252	0.0501043
Binary	SNPs or indels (nonHLA)	30486018	rs3734843	G	A	0.0730475	0.0511029	0.0737382		-0.345494	0.0573122	1.65696e-09	-0.213733	0.0767684	0.00536703	-0.0858959	0.0789896	0.276846	-0.12633	0.112188	0.260142
Binary	SNPs or indels (nonHLA)	30486299	rs2157605	T	C	0.238237	0.231636	0.238445		-0.0373644	0.0350891	0.286946	0.0172689	0.0373006	0.643388	-0.0194617	0.0374863	0.603644	0.011071	0.0417085	0.790672
Binary	SNPs or indels (nonHLA)	30486358	rs199962277	A	T	0.0126915	0.0143146	0.0126404		0.192376	0.140868	0.172052	0.162585	0.141057	0.249069	0.148376	0.140366	0.29048	0.0662305	0.137902	0.631034
Binary	SNPs or indels (nonHLA)	30486363	rs532496972	A	G	0.0126922	0.0143104	0.0126412		0.191941	0.140872	0.173032	0.162119	0.141059	0.250434	0.147914	0.140368	0.291994	0.0657925	0.137904	0.6333
Binary	SNPs or indels (nonHLA)	30487172	rs28780107	C	T	0.0126648	0.0115289	0.0127006		-0.14037	0.150959	0.352446	-0.151548	0.177484	0.393178	-0.142722	0.178885	0.424964	-0.167928	0.18586	0.366251
Binary	SNPs or indels (nonHLA)	30487463	rs28780108	G	C	0.017733	0.0165964	0.0177688		-0.0888453	0.112122	0.428127	-0.084308	0.139413	0.545355	-0.086189	0.139371	0.536302	-0.109441	0.145345	0.451468
Binary	SNPs or indels (nonHLA)	30487517	rs12207974	C	G	0.475132	0.474422	0.475154		0.0026887	0.0300243	0.928644	0.0469063	0.0325511	0.149584	0.0810851	0.0327891	0.0134014	0.0799151	0.0355204	0.0244594
Binary	SNPs or indels (nonHLA)	30487544	rs17875360	T	C	0.237061	0.22555	0.237423		-0.0667062	0.0350822	0.0572461	0.00905345	0.0382922	0.813099	0.0578546	0.0388614	0.136555	0.0510477	0.0417763	0.221734
Binary	SNPs or indels (nonHLA)	30487587	rs139555215	G	T	0.0293084	0.0330493	0.0291907		0.109004	0.0893232	0.22234	0.109081	0.0912534	0.231944	0.0385993	0.0902657	0.668929	0.040232	0.0911452	0.658918
Binary	SNPs or indels (nonHLA)	30487755	rs3757335	G	T	0.0552985	0.0344749	0.055954		-0.419159	0.0652814	1.35549e-10	-0.265433	0.0911511	0.00359102	-0.083647	0.0949433	0.378305	-0.149583	0.177734	0.400004
Binary	SNPs or indels (nonHLA)	30488046	rs183902019	C	T	0.0327773	0.0461978	0.0323549		0.43154	0.0834035	2.28969e-07	0.162388	0.0910042	0.0743584	0.172919	0.100182	0.0843377	-0.10381	0.198445	0.600893
Binary	SNPs or indels (nonHLA)	30488143	rs1264459	A	G	0.0540569	0.0573935	0.0539519		0.0678424	0.0661293	0.304937	-0.0124977	0.0660939	0.850022	-0.04303	0.0655278	0.511394	-0.0074735	0.0760393	0.921706
Binary	SNPs or indels (nonHLA)	30488373	rs17875364	A	G	0.0312517	0.042132	0.0309092		0.367357	0.085229	1.6309e-05	0.273496	0.0843163	0.00117993	0.256332	0.0838673	0.00224019	0.197087	0.0835603	0.018343
Binary	SNPs or indels (nonHLA)	30488850	rs138267201	A	T	0.0298799	0.0348777	0.0297226		0.151352	0.0872608	0.0828319	0.150783	0.088915	0.0899211	0.0789249	0.0878426	0.368928	0.0833026	0.0889434	0.348977
Binary	SNPs or indels (nonHLA)	30489217	rs564801072	C	G	0.00781091	0.00936314	0.00776205		0.262627	0.179557	0.143567	0.193992	0.177292	0.273868	0.15782	0.175199	0.36769	0.085823	0.177695	0.62911
Binary	SNPs or indels (nonHLA)	30489506	rs76971248	G	T	0.0693102	0.061065	0.0695697		-0.144804	0.0581666	0.0127933	-0.0736101	0.0714898	0.303169	-0.22849	0.071885	0.00148014	-0.204643	0.114306	0.0734051
Binary	SNPs or indels (nonHLA)	30489955	rs1059510	C	T	0.288168	0.299743	0.287803		0.0671657	0.0329751	0.0416641	0.0369825	0.034131	0.278566	0.0264762	0.0342003	0.438842	0.0362436	0.036243	0.317304
Binary	SNPs or indels (nonHLA)	30490287	rs1264457	G	A	0.445847	0.440803	0.446005		-0.0245958	0.0299888	0.412121	-0.0591655	0.0323257	0.0672063	-0.0740198	0.0323234	0.0220228	-0.0872563	0.0360853	0.0156035
Binary	SNPs or indels (nonHLA)	30491455	rs199731038	C	T	0.0124399	0.0136883	0.0124006		0.132303	0.135294	0.328127	0.075302	0.164323	0.646768	0.127783	0.164459	0.437165	0.448095	0.383552	0.242695
Binary	SNPs or indels (nonHLA)	30491540	rs148162840	C	A	0.0172425	0.0195719	0.0171692		0.173042	0.118757	0.145086	0.0957799	0.11661	0.411436	0.0638553	0.115368	0.579928	0.028826	0.118588	0.807946
Binary	SNPs or indels (nonHLA)	30492158	rs41543014	G	A	0.0553034	0.0345065	0.055958		-0.418411	0.0652742	1.45469e-10	-0.264037	0.0912009	0.00379042	-0.0819757	0.0949902	0.388143	-0.143796	0.178409	0.420247
Binary	SNPs or indels (nonHLA)	30492455	rs17875371	C	T	0.22888	0.222531	0.22908		-0.0418163	0.0366302	0.253629	-0.0254315	0.0391249	0.515686	-0.0392395	0.0391239	0.315883	-0.0299467	0.040549	0.460192
Binary	SNPs or indels (nonHLA)	30492876	rs376446052	T	C	0.0327737	0.0461915	0.0323514		0.431081	0.0833729	2.33463e-07	0.161811	0.0909695	0.0752816	0.172182	0.100153	0.0855779	-0.107269	0.198778	0.589442
Binary	SNPs or indels (nonHLA)	30492999	rs74295295	A	C	0.0692309	0.0609005	0.0694931		-0.146443	0.0581679	0.0118159	-0.0758527	0.0715236	0.288904	-0.230902	0.0719217	0.00132521	-0.210727	0.114484	0.0656689
Binary	SNPs or indels (nonHLA)	30493089	rs149714735	C	T	0.0213067	0.0212758	0.0213077		-0.0138901	0.106918	0.896635	-0.0384431	0.107315	0.720173	-0.114695	0.105838	0.278504	-0.0618197	0.111891	0.580607
Binary	SNPs or indels (nonHLA)	30493165	rs17195376	G	A	0.0298508	0.0380536	0.0295926		0.289219	0.0871293	0.000902048	0.20929	0.0866514	0.0157219	0.212348	0.0867303	0.0143503	0.176947	0.0872562	0.0425702
Binary	SNPs or indels (nonHLA)	30493308	rs1059655	A	G	0.28233	0.283336	0.282298		0.0140649	0.0333883	0.67357	-0.0064827	0.0346353	0.851527	-0.0152156	0.0347363	0.661363	-0.00542819	0.0366781	0.882346
Binary	SNPs or indels (nonHLA)	30493309	rs115051198	A	G	0.0552625	0.0344686	0.055917		-0.418303	0.0652759	1.47204e-10	-0.263707	0.0912201	0.00384138	-0.0815246	0.0950119	0.390869	-0.142224	0.178596	0.425831
Binary	SNPs or indels (nonHLA)	30493828	rs9283	G	A	0.0298459	0.0380472	0.0295877		0.289242	0.0871308	0.000901407	0.209247	0.0866514	0.0157433	0.212291	0.0867303	0.0143762	0.176907	0.0872562	0.0426175
Binary	SNPs or indels (nonHLA)	30494307	rs1264456	G	A	0.282032	0.283205	0.281995		0.0153134	0.0333976	0.64658	-0.00596935	0.0346433	0.863195	-0.014818	0.0347459	0.669767	-0.00456373	0.0366818	0.900987
Binary	SNPs or indels (nonHLA)	30494337	rs17875374	C	T	0.0552526	0.0344686	0.0559068		-0.418107	0.0652767	1.50224e-10	-0.263307	0.0912276	0.00389854	-0.0810738	0.0950209	0.393539	-0.140606	0.178686	0.431349
Binary	SNPs or indels (nonHLA)	30494604	rs1264455	G	A	0.366654	0.351607	0.367128		-0.0641618	0.0311034	0.0391265	-0.0197358	0.032599	0.544905	-0.0128816	0.0326247	0.69296	0.00163482	0.036033	0.963812
Binary	SNPs or indels (nonHLA)	30495422	rs9280991	A	T	0.368094	0.353427	0.368555		-0.0630183	0.0311222	0.0428812	-0.0177817	0.0326147	0.585613	-0.0111473	0.0326391	0.732703	0.00365172	0.0360377	0.919288
Binary	SNPs or indels (nonHLA)	30495425	rs9262051	T	A	0.367943	0.35317	0.368408		-0.0634518	0.0311152	0.0414252	-0.0183409	0.0326073	0.57379	-0.011696	0.0326319	0.720028	0.00301957	0.0360303	0.933211
Binary	SNPs or indels (nonHLA)	30495427	rs9280992	A	T	0.367943	0.35317	0.368408		-0.063452	0.0311153	0.0414248	-0.0183398	0.0326073	0.573812	-0.0116947	0.0326319	0.720058	0.00302089	0.0360303	0.933181
Binary	SNPs or indels (nonHLA)	30495428	rs9280993	A	T	0.367944	0.35317	0.368409		-0.0634524	0.0311153	0.0414235	-0.0183409	0.0326073	0.573791	-0.0116956	0.032632	0.720037	0.0030197	0.0360305	0.933208
Binary	SNPs or indels (nonHLA)	30495430	rs765523874	A	T	0.368093	0.353423	0.368555		-0.0630323	0.0311222	0.0428346	-0.0177945	0.0326147	0.585342	-0.0111587	0.0326391	0.732441	0.00363945	0.0360377	0.919558
Binary	SNPs or indels (nonHLA)	30495433	rs142639902	A	T	0.368093	0.353418	0.368555		-0.0630495	0.0311222	0.0427785	-0.0178127	0.0326147	0.584959	-0.0111773	0.0326391	0.732012	0.00361726	0.0360377	0.920047
Binary	SNPs or indels (nonHLA)	30496178	rs2534820	G	A	0.283893	0.284561	0.283872		0.0122413	0.0332332	0.712614	-0.0074622	0.0344893	0.828705	-0.0162411	0.0345865	0.638656	-0.006832	0.0365123	0.851571
Binary	SNPs or indels (nonHLA)	30496352	rs56393359	A	T	0.283888	0.284559	0.283867		0.0122423	0.0332322	0.712586	-0.00744922	0.0344886	0.828995	-0.0162281	0.0345858	0.638918	-0.00681768	0.0365115	0.851875
Binary	SNPs or indels (nonHLA)	30497262	rs143394296	T	C	0.0298214	0.0379819	0.0295645		0.28799	0.0870807	0.000942521	0.207558	0.0865891	0.0165273	0.210446	0.0866656	0.0151722	0.175216	0.0871923	0.0444797
Binary	SNPs or indels (nonHLA)	30497395	rs2844725	C	T	0.368859	0.353311	0.369348		-0.066297	0.0309778	0.0323429	-0.0209055	0.0324705	0.519686	-0.0141804	0.0324931	0.662538	-5.80287e-05	0.0358828	0.99871
Binary	SNPs or indels (nonHLA)	30497479	rs145178590	A	T	0.181432	0.188111	0.181221		0.0482521	0.0387484	0.213033	0.0456332	0.0412004	0.268039	0.0685647	0.0414683	0.098244	0.0528538	0.0426627	0.21539
Binary	SNPs or indels (nonHLA)	30497735	rs2508024	C	T	0.398655	0.391236	0.398889		-0.0290651	0.0304904	0.340461	0.00789123	0.0319609	0.804984	0.014807	0.0320014	0.643581	0.0290214	0.0356153	0.415155
Binary	SNPs or indels (nonHLA)	30498484	rs573035572	T	C	0.0359012	0.0348102	0.0359356		-0.0429283	0.0799853	0.591474	-0.0609575	0.0806205	0.449586	-0.103543	0.0798958	0.194986	-0.0815183	0.0823276	0.32209
Binary	SNPs or indels (nonHLA)	30498486	rs545241168	T	C	0.0359012	0.0348102	0.0359356		-0.0429283	0.0799853	0.591474	-0.0609575	0.0806205	0.449586	-0.103543	0.0798958	0.194986	-0.0815183	0.0823276	0.32209
Binary	SNPs or indels (nonHLA)	30498694	rs2534819	G	A	0.368727	0.353214	0.369215		-0.0661387	0.0309772	0.0327545	-0.020702	0.0324683	0.52373	-0.0139833	0.0324908	0.666922	0.000204904	0.0358796	0.995443
Binary	SNPs or indels (nonHLA)	30498728	rs2516661	T	G	0.399924	0.395226	0.400072		-0.0172612	0.0304613	0.570946	0.0189297	0.0319433	0.553446	0.0234907	0.0319835	0.462668	0.0358248	0.0355494	0.313576
Binary	SNPs or indels (nonHLA)	30498969	rs149767827	G	A	0.0303402	0.0383235	0.0300889		0.281825	0.0870913	0.00121226	0.205033	0.0865733	0.0178695	0.205467	0.0866514	0.0177311	0.171933	0.0871718	0.0485701
Binary	SNPs or indels (nonHLA)	30499055	rs2534818	G	T	0.368428	0.352809	0.36892		-0.0666976	0.0309974	0.0314195	-0.0212074	0.032491	0.513939	-0.0144316	0.0325142	0.657148	-0.000333167	0.0359059	0.992597
Binary	SNPs or indels (nonHLA)	30499102	rs2516658	A	G	0.369255	0.35353	0.36975		-0.0671037	0.0309925	0.0303753	-0.0212252	0.0324875	0.51354	-0.0147765	0.032511	0.649463	-0.000571206	0.0358824	0.987299
Binary	SNPs or indels (nonHLA)	30499136	rs2516657	A	G	0.399918	0.395209	0.400066		-0.0173133	0.0304605	0.569773	0.018888	0.0319424	0.554309	0.023449	0.0319826	0.463448	0.0357777	0.0355482	0.314196
Binary	SNPs or indels (nonHLA)	30499611	rs2508021	T	C	0.398625	0.391194	0.398859		-0.0291128	0.0304865	0.339606	0.00786513	0.0319562	0.805587	0.014782	0.0319969	0.644094	0.0290014	0.03561	0.415405
Binary	SNPs or indels (nonHLA)	30499821	rs117058374	G	A	0.0151886	0.0153269	0.0151843		-0.0226164	0.121009	0.85174	-0.0752446	0.11962	0.529329	-0.0926986	0.118998	0.435983	-0.0825283	0.120401	0.493063
Binary	SNPs or indels (nonHLA)	30500169	rs2516665	A	G	0.368799	0.353216	0.36929		-0.0664586	0.0309694	0.0318777	-0.0210197	0.0324608	0.517282	-0.0142931	0.0324838	0.659932	-0.000183011	0.0358716	0.995929
Binary	SNPs or indels (nonHLA)	30500540	rs149247976	T	C	0.0345509	0.0274294	0.0347751		-0.235919	0.0833458	0.00464612	0.167898	0.109896	0.126564	0.152611	0.109534	0.163536	0.112243	0.117291	0.338586
Binary	SNPs or indels (nonHLA)	30501025	rs532150819	T	C	0.00963925	0.00924715	0.00965159		-0.0278721	0.163752	0.864846	-0.12152	0.15906	0.444875	-0.120873	0.159277	0.44792	-0.160944	0.15778	0.307703
Binary	SNPs or indels (nonHLA)	30501197	rs189738828	C	T	0.00799734	0.00584985	0.00806493		-0.358221	0.181261	0.0481242	-0.0117083	0.228277	0.959094	-0.016298	0.227976	0.943008	-0.0719433	0.22735	0.751666
Binary	SNPs or indels (nonHLA)	30501413	rs2844724	T	C	0.368795	0.353208	0.369285		-0.0664702	0.0309683	0.0318414	-0.0210351	0.0324595	0.516957	-0.0143082	0.0324825	0.659581	-0.000201889	0.0358705	0.995509
Binary	SNPs or indels (nonHLA)	30501798	rs146010361	T	A	0.00857366	0.0119696	0.00846677		0.459594	0.170529	0.00703663	-0.00017874	0.14875	0.999041	0.202121	0.161392	0.210439	0.235801	0.165534	0.154304
Binary	SNPs or indels (nonHLA)	30501917	rs2109477	C	T	0.368794	0.353208	0.369284		-0.0664669	0.0309682	0.0318495	-0.0210311	0.0324594	0.517036	-0.0143044	0.0324824	0.659665	-0.000196782	0.0358703	0.995623
Binary	SNPs or indels (nonHLA)	30502524	rs2844723	A	T	0.368793	0.353208	0.369284		-0.0664639	0.0309683	0.0318575	-0.0210278	0.0324593	0.517103	-0.0143021	0.0324823	0.659716	-0.000193236	0.0358703	0.995702
Binary	SNPs or indels (nonHLA)	30503358	rs2844722	A	G	0.368794	0.353208	0.369284		-0.0664661	0.0309682	0.0318516	-0.0210297	0.0324593	0.517064	-0.0143041	0.0324823	0.659671	-0.00019606	0.0358703	0.995639
Binary	SNPs or indels (nonHLA)	30503370	rs2844721	A	G	0.368794	0.353208	0.369284		-0.0664662	0.0309682	0.0318515	-0.0210298	0.0324593	0.517062	-0.0143042	0.0324823	0.65967	-0.000196147	0.0358703	0.995637
Binary	SNPs or indels (nonHLA)	30503387	rs33920492	A	T	0.36883	0.353245	0.369321		-0.066469	0.0309701	0.0318548	-0.0210332	0.0324608	0.517012	-0.01431	0.0324839	0.659556	-0.000213023	0.0358717	0.995262
Binary	SNPs or indels (nonHLA)	30503644	rs147687697	A	T	0.013323	0.0155588	0.0132526		0.229613	0.142119	0.106172	0.146136	0.13976	0.295738	0.0951635	0.137466	0.488768	0.0725908	0.142048	0.60933
Binary	SNPs or indels (nonHLA)	30503743	rs2429657	A	G	0.0627479	0.0637537	0.0627163		0.0109079	0.0617593	0.859807	-0.014217	0.0649562	0.82675	-0.00467483	0.0653381	0.942962	-0.0310597	0.0723563	0.667735
Binary	SNPs or indels (nonHLA)	30503798	rs66508173	C	T	0.210047	0.197375	0.210446		-0.0807362	0.0367281	0.0279343	-0.0489623	0.039325	0.213107	-0.0385131	0.0395049	0.329613	-0.0508599	0.0411108	0.216035
Binary	SNPs or indels (nonHLA)	30503808	rs144809585	G	A	0.0113311	0.0117356	0.0113184		0.0553861	0.142585	0.697688	-0.00624453	0.156731	0.968219	-0.0317317	0.156059	0.838875	0.0243002	0.185432	0.895738
Binary	SNPs or indels (nonHLA)	30503981	rs58569354	G	A	0.0298138	0.0379587	0.0295574		0.287448	0.0870466	0.000959198	0.206903	0.0865509	0.0168235	0.209745	0.0866281	0.0154688	0.174577	0.0871528	0.0451657
Binary	SNPs or indels (nonHLA)	30504044	rs529079805	T	A	0.00656302	0.0105483	0.00643758		0.647318	0.184905	0.000463834	1.1034	0.215205	2.94066e-07	0.617807	0.198568	0.00186257	0.287122	0.215657	0.183064
Binary	SNPs or indels (nonHLA)	30504752	rs141751930	G	A	0.029464	0.0342155	0.0293145		0.141983	0.087276	0.103774	0.149071	0.0891894	0.0946422	0.076457	0.0880871	0.38541	0.0822448	0.0892849	0.356973
Binary	SNPs or indels (nonHLA)	30504800	rs143797650	G	A	0.0298138	0.0379587	0.0295574		0.287448	0.0870466	0.000959198	0.206903	0.0865509	0.0168235	0.209745	0.0866281	0.0154688	0.174577	0.0871528	0.0451657
Binary	SNPs or indels (nonHLA)	30505215	rs151121209	C	T	0.0298138	0.0379587	0.0295574		0.287448	0.0870466	0.000959198	0.206903	0.0865509	0.0168235	0.209745	0.0866281	0.0154688	0.174577	0.0871528	0.0451657
Binary	SNPs or indels (nonHLA)	30505268	rs150305255	C	A	0.029464	0.0342155	0.0293145		0.141983	0.087276	0.103774	0.149071	0.0891894	0.0946422	0.076457	0.0880871	0.38541	0.0822448	0.0892849	0.356973
Binary	SNPs or indels (nonHLA)	30506222	rs76784686	G	A	0.0323757	0.0287094	0.0324911		-0.12313	0.0859306	0.151886	-0.116892	0.0896234	0.192148	-0.112561	0.0898941	0.210517	0.0121499	0.0989756	0.9023
Binary	SNPs or indels (nonHLA)	30506859	rs148489148	G	A	0.0294641	0.0342155	0.0293145		0.141983	0.087276	0.103775	0.149071	0.0891894	0.0946431	0.0764566	0.0880871	0.385412	0.0822444	0.0892849	0.356975
Binary	SNPs or indels (nonHLA)	30507370	rs2534817	G	A	0.248	0.249646	0.247948		0.0207959	0.0346981	0.548948	0.00356678	0.0358591	0.920768	0.0030354	0.0360644	0.932924	0.00963211	0.0379819	0.799807
Binary	SNPs or indels (nonHLA)	30507590	rs115213447	T	C	0.055202	0.0344369	0.0558556		-0.417521	0.0652669	1.58308e-10	-0.26222	0.0912342	0.0040513	-0.0799445	0.0950354	0.400233	-0.136175	0.178921	0.446604
Binary	SNPs or indels (nonHLA)	30507638	rs2516662	G	A	0.368794	0.35321	0.369285		-0.0664607	0.0309684	0.0318662	-0.021024	0.0324594	0.517178	-0.0142991	0.0324824	0.659785	-0.000190955	0.0358703	0.995752
Binary	SNPs or indels (nonHLA)	30507759	rs117286484	T	G	0.029464	0.0342155	0.0293144		0.141987	0.087276	0.103766	0.149072	0.0891894	0.0946401	0.0764576	0.0880871	0.385405	0.0822456	0.0892849	0.356968
Binary	SNPs or indels (nonHLA)	30507940	rs2844720	C	T	0.368794	0.35321	0.369285		-0.0664596	0.0309684	0.0318691	-0.0210222	0.0324594	0.517216	-0.014297	0.0324825	0.659832	-0.000188567	0.0358705	0.995806
Binary	SNPs or indels (nonHLA)	30508406	rs2844719	T	C	0.368794	0.353208	0.369285		-0.066468	0.0309684	0.0318474	-0.0210316	0.0324595	0.517028	-0.0143064	0.0324825	0.659622	-0.000200003	0.0358705	0.995551
Binary	SNPs or indels (nonHLA)	30508408	rs2023608	A	G	0.368794	0.353208	0.369285		-0.066468	0.0309684	0.0318474	-0.0210316	0.0324595	0.517028	-0.0143064	0.0324825	0.659622	-0.000200003	0.0358705	0.995551
Binary	SNPs or indels (nonHLA)	30509458	rs996589	A	G	0.368794	0.353212	0.369285		-0.0664509	0.0309684	0.0318917	-0.0210129	0.0324594	0.5174	-0.0142877	0.0324825	0.660039	-0.000177643	0.0358705	0.996049
Binary	SNPs or indels (nonHLA)	30509479	rs996588	A	G	0.368835	0.353212	0.369327		-0.0666472	0.0309687	0.0313904	-0.021274	0.0324592	0.512206	-0.0145742	0.0324823	0.653661	-0.000471739	0.0358684	0.989507
Binary	SNPs or indels (nonHLA)	30509499	rs2844718	C	T	0.368835	0.353212	0.369327		-0.0666472	0.0309687	0.0313904	-0.021274	0.0324592	0.512206	-0.0145742	0.0324823	0.653661	-0.000471739	0.0358684	0.989507
Binary	SNPs or indels (nonHLA)	30509932	rs2516648	A	G	0.368794	0.353212	0.369285		-0.0664509	0.0309684	0.0318917	-0.0210129	0.0324594	0.5174	-0.0142877	0.0324825	0.660039	-0.000177643	0.0358705	0.996049
Binary	SNPs or indels (nonHLA)	30510066	rs200813764	A	T	0.0282462	0.0333973	0.0280841		0.16216	0.089021	0.0685177	0.173989	0.0911004	0.0561497	0.0971496	0.0899095	0.279908	0.099844	0.0909107	0.272089
Binary	SNPs or indels (nonHLA)	30510067	chr6_30510067_A_ACCCTTGGGTGTAAAGGTTATGACCCTTG	A	T	0.0282462	0.0333973	0.0280841		0.16216	0.089021	0.0685177	0.173989	0.0911004	0.0561497	0.0971496	0.0899095	0.279908
Binary	SNPs or indels (nonHLA)	30510170	rs975195	A	G	0.368794	0.353212	0.369285		-0.0664509	0.0309684	0.0318917	-0.0210129	0.0324594	0.5174	-0.0142877	0.0324825	0.660039	-0.000177643	0.0358705	0.996049
Binary	SNPs or indels (nonHLA)	30510751	rs116318174	A	G	0.0552019	0.0344369	0.0558555		-0.417521	0.0652669	1.58324e-10	-0.262219	0.0912342	0.00405153	-0.0799423	0.0950363	0.400247	-0.136167	0.178921	0.44663
Binary	SNPs or indels (nonHLA)	30511403	rs2844717	C	A	0.368795	0.35321	0.369285		-0.0664645	0.0309684	0.0318566	-0.0210273	0.0324595	0.517113	-0.0143022	0.0324825	0.659717	-0.000194902	0.0358705	0.995665
Binary	SNPs or indels (nonHLA)	30511709	rs147835106	A	T	0.0552019	0.0344369	0.0558555		-0.417519	0.0652669	1.58352e-10	-0.262215	0.091235	0.00405223	-0.0799363	0.0950363	0.400284	-0.136149	0.178922	0.446691
Binary	SNPs or indels (nonHLA)	30512137	rs140668832	A	T	0.0267913	0.019709	0.0270142		-0.308763	0.0937119	0.000984877	-0.377864	0.142435	0.00798076	-0.171516	0.145249	0.237665	0.132157	0.219296	0.546747
Binary	SNPs or indels (nonHLA)	30512571	rs9280998	A	T	0.283979	0.284526	0.283962		0.0115762	0.0332086	0.727396	-0.00793669	0.0344673	0.817884	-0.0166878	0.0345658	0.629249	-0.00722249	0.0364908	0.843102
Binary	SNPs or indels (nonHLA)	30513100	rs2534814	G	C	0.283979	0.284526	0.283962		0.0115785	0.0332085	0.727343	-0.00793553	0.0344673	0.81791	-0.0166868	0.0345658	0.629271	-0.00722143	0.0364908	0.843125
Binary	SNPs or indels (nonHLA)	30513524	rs2534813	T	C	0.368795	0.35321	0.369286		-0.0664685	0.0309685	0.0318466	-0.0210325	0.0324595	0.517011	-0.0143079	0.0324825	0.659589	-0.000201007	0.0358705	0.995529
Binary	SNPs or indels (nonHLA)	30514016	rs184235278	C	T	0.0115626	0.0106158	0.0115924		-0.0719679	0.143601	0.616255	-0.141954	0.14071	0.31305	-0.133088	0.141366	0.346476	-0.166247	0.140398	0.236368
Binary	SNPs or indels (nonHLA)	30514533	rs2429656	G	A	0.368795	0.35321	0.369286		-0.066469	0.0309685	0.0318455	-0.0210324	0.0324595	0.517012	-0.0143075	0.0324825	0.659599	-0.000200321	0.0358705	0.995544
Binary	SNPs or indels (nonHLA)	30514699	rs28894081	G	A	0.0176827	0.0164509	0.0177214		-0.0959117	0.111881	0.391297	-0.0948298	0.139187	0.495675	-0.0964061	0.139177	0.488508	-0.120386	0.1452	0.407045
Binary	SNPs or indels (nonHLA)	30514804	rs140770017	C	T	0.0194114	0.0183319	0.0194454		-0.0730017	0.108754	0.502058	-0.118524	0.108078	0.272791	-0.194986	0.106506	0.0671366	-0.149225	0.112913	0.186306
Binary	SNPs or indels (nonHLA)	30514957	rs9278720	A	T	0.371677	0.358454	0.372093		-0.0556092	0.0309686	0.0725475	-0.0113239	0.032387	0.726607	-0.00481643	0.0324121	0.881869	0.00566434	0.0358829	0.87457
Binary	SNPs or indels (nonHLA)	30515216	rs2534812	T	C	0.399898	0.395181	0.400047		-0.0173429	0.0304573	0.569073	0.0188586	0.0319384	0.554876	0.0234157	0.0319788	0.464031	0.0357425	0.0355439	0.314614
Binary	SNPs or indels (nonHLA)	30515903	rs2534811	A	G	0.398609	0.391168	0.398844		-0.0291538	0.0304843	0.338892	0.00781767	0.0319534	0.806721	0.0147284	0.0319943	0.64527	0.0289416	0.0356071	0.41633
Binary	SNPs or indels (nonHLA)	30515984	rs117725140	G	T	0.0228294	0.0212611	0.0228787		-0.0693888	0.100956	0.491884	-0.0518137	0.102776	0.614163	-0.0238877	0.104217	0.818705	-0.0305359	0.10535	0.77193
Binary	SNPs or indels (nonHLA)	30516030	rs148860875	G	A	0.011761	0.011318	0.0117749		-0.0336718	0.146307	0.81798	0.048181	0.154175	0.754654	0.0811299	0.156429	0.604014	-0.0103559	0.152603	0.945896
Binary	SNPs or indels (nonHLA)	30516211	rs56684411	G	C	0.0294646	0.0342155	0.0293151		0.141945	0.0872737	0.103859	0.149037	0.0891878	0.0947122	0.0764235	0.0880848	0.385608	0.0822101	0.0892833	0.357165
Binary	SNPs or indels (nonHLA)	30516259	rs10484552	G	C	0.0176827	0.0164509	0.0177214		-0.0959117	0.111881	0.391297	-0.0948298	0.139187	0.495675	-0.0964061	0.139177	0.488508	-0.120386	0.1452	0.407045
Binary	SNPs or indels (nonHLA)	30516436	rs117856636	G	T	0.00963346	0.0120603	0.00955707		0.374385	0.186628	0.0448509	0.281932	0.187602	0.132887	0.246778	0.185944	0.184455	0.146028	0.18599	0.432373
Binary	SNPs or indels (nonHLA)	30517207	rs9262082	A	C	0.368796	0.35321	0.369286		-0.0664718	0.0309685	0.0318383	-0.0210351	0.0324595	0.516959	-0.0143095	0.0324825	0.659554	-0.000202203	0.0358706	0.995502
Binary	SNPs or indels (nonHLA)	30517588	rs2534809	C	T	0.368796	0.35321	0.369286		-0.066471	0.0309685	0.0318402	-0.0210343	0.0324595	0.516974	-0.0143087	0.0324825	0.659572	-0.00020121	0.0358706	0.995524
Binary	SNPs or indels (nonHLA)	30517725	rs2534808	T	G	0.28398	0.284523	0.283963		0.0115652	0.0332086	0.727644	-0.0079519	0.0344673	0.817541	-0.0167031	0.0345658	0.628935	-0.00724042	0.0364908	0.842718
Binary	SNPs or indels (nonHLA)	30517932	rs115478628	C	T	0.0298138	0.0379587	0.0295574		0.287448	0.0870466	0.000959198	0.206903	0.0865509	0.0168235	0.209745	0.0866281	0.0154688	0.174577	0.0871528	0.0451657
Binary	SNPs or indels (nonHLA)	30518166	rs146386889	T	C	0.0267913	0.019709	0.0270142		-0.30876	0.0937111	0.000984938	-0.377867	0.142435	0.0079802	-0.171519	0.145248	0.237656	0.132148	0.219295	0.546772
Binary	SNPs or indels (nonHLA)	30518198	rs2534806	G	T	0.368796	0.35321	0.369287		-0.0664717	0.0309685	0.0318386	-0.021035	0.0324595	0.516962	-0.0143094	0.0324826	0.659556	-0.000201873	0.0358706	0.99551
Binary	SNPs or indels (nonHLA)	30518286	rs2534805	G	A	0.247996	0.249646	0.247944		0.0208431	0.0346978	0.548038	0.00360511	0.0358591	0.919919	0.00306811	0.0360644	0.932203	0.00966929	0.0379821	0.799052
Binary	SNPs or indels (nonHLA)	30518657	rs2844716	A	G	0.39861	0.391168	0.398844		-0.0291541	0.0304843	0.338888	0.00781805	0.0319534	0.806712	0.014729	0.0319943	0.645256	0.0289431	0.0356071	0.416305
Binary	SNPs or indels (nonHLA)	30518679	rs2534804	T	C	0.247996	0.249646	0.247944		0.0208431	0.0346978	0.548038	0.00360511	0.0358591	0.919919	0.00306811	0.0360644	0.932203	0.00966929	0.0379821	0.799052
Binary	SNPs or indels (nonHLA)	30518902	rs2534803	C	T	0.247996	0.249646	0.247944		0.0208424	0.0346978	0.54805	0.00360471	0.0358591	0.919928	0.00306762	0.0360644	0.932214	0.00966875	0.0379821	0.799063
Binary	SNPs or indels (nonHLA)	30520256	rs7767714	A	G	0.0298138	0.0379587	0.0295574		0.287448	0.0870466	0.000959198	0.206903	0.0865509	0.0168235	0.209745	0.0866281	0.0154688	0.174577	0.0871528	0.0451657
Binary	SNPs or indels (nonHLA)	30520514	rs117626725	A	C	0.0294643	0.0342155	0.0293148		0.14196	0.0872745	0.103823	0.149048	0.0891878	0.0946876	0.0764342	0.0880855	0.385542	0.0822211	0.0892833	0.357102
Binary	SNPs or indels (nonHLA)	30520625	rs142126210	A	G	0.0110117	0.0157992	0.010861		0.454949	0.143659	0.00154097	0.235901	0.143462	0.100105	0.144529	0.142407	0.310153	0.0276033	0.142438	0.846339
Binary	SNPs or indels (nonHLA)	30520680	rs571497840	T	C	0.0124416	0.0137073	0.0124018		0.133971	0.135311	0.322125	0.0778212	0.164391	0.635934	0.130292	0.164519	0.428386	0.460838	0.384213	0.230359
Binary	SNPs or indels (nonHLA)	30521130	rs116991919	G	A	0.0323766	0.0287115	0.032492		-0.123081	0.0859291	0.152045	-0.116836	0.0896218	0.192353	-0.11251	0.0898933	0.210716	0.0122099	0.0989736	0.901818
Binary	SNPs or indels (nonHLA)	30521579	rs2534802	A	C	0.368798	0.353212	0.369288		-0.066472	0.0309686	0.0318382	-0.0210324	0.0324596	0.517013	-0.0143078	0.0324826	0.659593	-0.000199962	0.0358707	0.995552
Binary	SNPs or indels (nonHLA)	30521792	rs148393233	C	T	0.0298138	0.0379587	0.0295575		0.287445	0.0870466	0.0009593	0.2069	0.0865509	0.016825	0.209742	0.0866281	0.0154705	0.174573	0.0871528	0.0451707
Binary	SNPs or indels (nonHLA)	30522006	rs2429655	C	G	0.368798	0.353212	0.369288		-0.066472	0.0309686	0.0318383	-0.0210323	0.0324596	0.517015	-0.0143077	0.0324826	0.659595	-0.000199852	0.0358707	0.995555
Binary	SNPs or indels (nonHLA)	30522194	rs147836404	G	C	0.0294643	0.0342155	0.0293148		0.14196	0.0872745	0.103823	0.149048	0.0891878	0.0946876	0.0764342	0.0880855	0.385542	0.0822211	0.0892833	0.357102
Binary	SNPs or indels (nonHLA)	30522401	rs2516656	A	G	0.368798	0.353212	0.369288		-0.0664713	0.0309686	0.0318401	-0.0210324	0.0324596	0.517014	-0.0143078	0.0324826	0.659592	-0.000200219	0.0358707	0.995546
Binary	SNPs or indels (nonHLA)	30522601	rs2516655	A	G	0.3999	0.395181	0.400049		-0.0173527	0.0304573	0.568856	0.0188509	0.0319385	0.555039	0.0234077	0.0319789	0.464187	0.0357336	0.0355442	0.314738
Binary	SNPs or indels (nonHLA)	30522877	rs144960582	T	C	0.0552016	0.0344369	0.0558552		-0.417517	0.0652669	1.5839e-10	-0.26221	0.091235	0.00405285	-0.0799299	0.0950363	0.400322	-0.136135	0.178922	0.446739
Binary	SNPs or indels (nonHLA)	30523331	rs2516654	A	G	0.368798	0.353212	0.369288		-0.0664724	0.0309686	0.0318372	-0.0210336	0.0324596	0.51699	-0.0143091	0.0324827	0.659565	-0.00020166	0.0358708	0.995514
Binary	SNPs or indels (nonHLA)	30523341	rs553580501	A	G	0.0126738	0.0132054	0.0126571		0.122591	0.192448	0.524118	-0.447352	0.197422	0.0234536	-0.428996	0.204316	0.0357583	-0.497671	0.280679	0.0762123
Binary	SNPs or indels (nonHLA)	30523539	rs2516653	G	A	0.368798	0.353212	0.369288		-0.066472	0.0309686	0.0318382	-0.0210335	0.0324596	0.516993	-0.0143089	0.0324827	0.659568	-0.000201519	0.0358708	0.995518
Binary	SNPs or indels (nonHLA)	30523562	rs138837313	A	G	0.0552015	0.0344369	0.0558551		-0.417515	0.0652669	1.58416e-10	-0.262206	0.091235	0.00405354	-0.0799241	0.0950363	0.400357	-0.136108	0.178924	0.446833
Binary	SNPs or indels (nonHLA)	30523776	rs188092241	A	G	0.0298139	0.0379587	0.0295575		0.287443	0.0870466	0.000959403	0.206897	0.0865509	0.0168265	0.209738	0.0866281	0.0154722	0.174569	0.0871528	0.0451757
Binary	SNPs or indels (nonHLA)	30523904	rs145692811	A	G	0.0282461	0.0333973	0.028084		0.162167	0.0890202	0.0685027	0.174001	0.0910996	0.0561317	0.0971611	0.0899087	0.279846	0.0998565	0.0909099	0.272025
Binary	SNPs or indels (nonHLA)	30524345	rs187925756	A	C	0.0109412	0.0158035	0.0107882		0.464265	0.144085	0.00127222	0.2428	0.143835	0.0914022	0.150501	0.142755	0.291765	0.0336295	0.142815	0.813839
Binary	SNPs or indels (nonHLA)	30524814	rs2516652	G	A	0.283981	0.284521	0.283964		0.0115441	0.0332087	0.728124	-0.00797109	0.0344675	0.81711	-0.0167238	0.0345661	0.628513	-0.00726262	0.0364909	0.842243
Binary	SNPs or indels (nonHLA)	30524919	rs2516651	T	A	0.368797	0.353212	0.369288		-0.0664703	0.0309686	0.0318427	-0.0210325	0.0324596	0.517011	-0.014308	0.0324827	0.659589	-0.000200055	0.0358707	0.99555
Binary	SNPs or indels (nonHLA)	30525247	rs147800569	G	A	0.029814	0.0379587	0.0295576		0.28744	0.0870466	0.000959506	0.206895	0.0865509	0.0168279	0.209735	0.0866281	0.0154739	0.174565	0.0871528	0.0451807
Binary	SNPs or indels (nonHLA)	30525700	rs3095281	T	C	0.368797	0.353212	0.369287		-0.0664677	0.0309686	0.0318494	-0.021031	0.0324596	0.517041	-0.0143059	0.0324827	0.659636	-0.000197531	0.0358707	0.995606
Binary	SNPs or indels (nonHLA)	30525888	rs79124435	C	T	0.368797	0.353212	0.369288		-0.0664682	0.0309686	0.031848	-0.0210312	0.0324596	0.517037	-0.014306	0.0324827	0.659633	-0.000197662	0.0358707	0.995603
Binary	SNPs or indels (nonHLA)	30526510	rs145671924	C	T	0.029814	0.0379587	0.0295577		0.287437	0.0870466	0.00095961	0.206892	0.0865509	0.0168294	0.209732	0.0866281	0.0154755	0.17456	0.0871528	0.0451857
Binary	SNPs or indels (nonHLA)	30526615	rs181030388	C	A	0.0132476	0.014302	0.0132144		0.0939105	0.13173	0.475907	0.146625	0.13594	0.280766	0.156239	0.136544	0.252523	0.157046	0.137084	0.251953
Binary	SNPs or indels (nonHLA)	30526870	rs2516650	G	C	0.368797	0.353212	0.369287		-0.0664668	0.0309686	0.0318516	-0.0210292	0.0324597	0.517078	-0.0143044	0.0324827	0.65967	-0.000195974	0.0358707	0.995641
Binary	SNPs or indels (nonHLA)	30527276	rs2427645	G	A	0.0384186	0.0395466	0.0383831		0.038157	0.0788407	0.628404	0.0289048	0.0798735	0.71744	0.0365019	0.0802272	0.649124	-0.00123865	0.0838054	0.988208
Binary	SNPs or indels (nonHLA)	30527404	rs543275612	A	T	0.029814	0.0379587	0.0295577		0.287437	0.0870466	0.00095961	0.206892	0.0865509	0.0168294	0.209732	0.0866281	0.0154755	0.17456	0.0871528	0.0451857
Binary	SNPs or indels (nonHLA)	30527650	rs183467376	G	A	0.0124417	0.0137094	0.0124018		0.134147	0.135311	0.321489	0.0780836	0.164392	0.634798	0.130556	0.16452	0.427452	0.462321	0.38423	0.228883
Binary	SNPs or indels (nonHLA)	30527801	rs147387624	T	C	0.0552016	0.0344369	0.0558552		-0.417516	0.0652669	1.58412e-10	-0.262206	0.091235	0.00405348	-0.0799245	0.0950363	0.400355	-0.136111	0.178924	0.446824
Binary	SNPs or indels (nonHLA)	30528065	rs34340406	A	T	0.368797	0.353212	0.369287		-0.0664668	0.0309686	0.0318518	-0.0210295	0.0324597	0.517073	-0.0143046	0.0324827	0.659664	-0.000196878	0.0358707	0.995621
Binary	SNPs or indels (nonHLA)	30528383	rs2534824	G	A	0.368797	0.353212	0.369287		-0.0664668	0.0309686	0.0318518	-0.0210295	0.0324597	0.517073	-0.0143046	0.0324827	0.659664	-0.000196878	0.0358707	0.995621
Binary	SNPs or indels (nonHLA)	30528492	rs78354120	C	T	0.0311592	0.0346563	0.0310491		0.133417	0.0859771	0.120719	-0.142564	0.0906109	0.115633	-0.123826	0.0942125	0.188735	-0.114452	0.148819	0.441853
Binary	SNPs or indels (nonHLA)	30528881	rs112891908	G	A	0.0298141	0.0379587	0.0295577		0.287435	0.0870466	0.000959714	0.206889	0.0865509	0.0168309	0.209728	0.0866281	0.0154772	0.174556	0.0871528	0.0451907
Binary	SNPs or indels (nonHLA)	30528935	rs201777061	A	T	0.0294642	0.0342155	0.0293147		0.141974	0.0872745	0.103791	0.149053	0.0891878	0.0946766	0.0764371	0.0880855	0.385524	0.0822264	0.0892833	0.357071
Binary	SNPs or indels (nonHLA)	30529039	rs2534823	G	C	0.368796	0.353212	0.369287		-0.0664662	0.0309686	0.0318533	-0.0210296	0.0324597	0.517071	-0.0143047	0.0324827	0.659663	-0.00019669	0.0358707	0.995625
Binary	SNPs or indels (nonHLA)	30529105	rs2516649	T	G	0.368796	0.353212	0.369287		-0.0664662	0.0309686	0.0318533	-0.0210296	0.0324597	0.517071	-0.0143047	0.0324827	0.659663	-0.00019669	0.0358707	0.995625
Binary	SNPs or indels (nonHLA)	30529118	rs61134417	T	A	0.0298141	0.0379587	0.0295577		0.287435	0.0870466	0.000959714	0.206889	0.0865509	0.0168309	0.209728	0.0866281	0.0154772	0.174556	0.0871528	0.0451907
Binary	SNPs or indels (nonHLA)	30529387	rs2534822	C	T	0.0384187	0.0395466	0.0383832		0.0381602	0.0788407	0.628375	0.0289076	0.0798735	0.717415	0.0365055	0.0802278	0.649092	-0.00123386	0.0838054	0.988253
Binary	SNPs or indels (nonHLA)	30529397	rs2534821	G	A	0.283981	0.284523	0.283964		0.0115539	0.0332086	0.727901	-0.0079621	0.0344674	0.817312	-0.0167143	0.0345661	0.628707	-0.0072523	0.0364909	0.842464
Binary	SNPs or indels (nonHLA)	30529517	rs6912983	G	A	0.0295791	0.0342197	0.0294331		0.138631	0.0871589	0.11171	0.144807	0.0890377	0.103873	0.0718841	0.0879075	0.413514	0.0758224	0.0890353	0.394438
Binary	SNPs or indels (nonHLA)	30529642	rs6913164	G	A	0.0552016	0.0344369	0.0558552		-0.417516	0.0652669	1.58412e-10	-0.262206	0.091235	0.00405348	-0.0799245	0.0950363	0.400355	-0.136111	0.178924	0.446824
Binary	SNPs or indels (nonHLA)	30529661	rs138776021	A	T	0.368796	0.353212	0.369287		-0.0664662	0.0309686	0.0318533	-0.0210296	0.0324597	0.517071	-0.0143047	0.0324827	0.659663	-0.00019669	0.0358707	0.995625
Binary	SNPs or indels (nonHLA)	30529713	rs2524226	G	A	0.283981	0.284523	0.283964		0.0115539	0.0332086	0.727901	-0.0079621	0.0344674	0.817312	-0.0167143	0.0345661	0.628707	-0.0072523	0.0364909	0.842464
Binary	SNPs or indels (nonHLA)	30531087	rs2534816	C	T	0.0361979	0.0399979	0.0360783		0.116385	0.0808839	0.150177	0.0698061	0.0806185	0.386554	0.0742403	0.080859	0.358542	0.0395664	0.0847336	0.640534
Binary	SNPs or indels (nonHLA)	30531350	rs2534815	G	C	0.368796	0.353212	0.369286		-0.0664635	0.0309687	0.0318605	-0.021028	0.0324597	0.517103	-0.0143032	0.0324828	0.659697	-0.00019519	0.0358708	0.995658
Binary	SNPs or indels (nonHLA)	30531462	rs58423891	T	G	0.0298142	0.0379587	0.0295578		0.287432	0.0870466	0.000959818	0.206886	0.0865509	0.0168324	0.209725	0.0866281	0.0154789	0.174552	0.0871528	0.0451957
Binary	SNPs or indels (nonHLA)	30531955	rs1362119	T	A	0.368796	0.353212	0.369286		-0.0664635	0.0309687	0.0318605	-0.021028	0.0324597	0.517103	-0.0143032	0.0324828	0.659697	-0.00019519	0.0358708	0.995658
Binary	SNPs or indels (nonHLA)	30532759	rs3130039	T	C	0.368795	0.353212	0.369286		-0.066463	0.0309687	0.0318618	-0.0210236	0.0324598	0.517191	-0.0142986	0.0324828	0.659801	-0.000189853	0.0358708	0.995777
Binary	SNPs or indels (nonHLA)	30533276	rs3094718	C	T	0.368795	0.353214	0.369286		-0.0664528	0.0309687	0.0318884	-0.0210121	0.0324598	0.517421	-0.0142868	0.0324829	0.660063	-0.000175754	0.035871	0.996091
Binary	SNPs or indels (nonHLA)	30533557	rs115484417	C	T	0.029579	0.0342197	0.0294329		0.138639	0.0871581	0.111686	0.144816	0.0890369	0.103849	0.0718902	0.0879067	0.413471	0.0758281	0.0890353	0.394399
Binary	SNPs or indels (nonHLA)	30533655	rs373834555	G	A	0.00565194	0.00517925	0.00566682		-0.098277	0.217406	0.651238	-0.102608	0.219611	0.64034	-0.119658	0.217826	0.58278	-0.146165	0.21664	0.499873
Binary	SNPs or indels (nonHLA)	30533687	rs2524225	A	G	0.398609	0.391173	0.398844		-0.029139	0.0304845	0.33914	0.00783564	0.0319537	0.806287	0.0147456	0.0319946	0.644887	0.0289612	0.0356075	0.41602
Binary	SNPs or indels (nonHLA)	30533789	rs2516646	A	G	0.368795	0.353214	0.369286		-0.066452	0.0309688	0.0318908	-0.0210124	0.0324599	0.517416	-0.0142872	0.0324829	0.660055	-0.000175952	0.035871	0.996086
Binary	SNPs or indels (nonHLA)	30533824	rs2516645	C	G	0.00677602	0.0059089	0.00680331		-0.178917	0.186351	0.337003	-0.136163	0.195062	0.485146	-0.160525	0.193079	0.40575	-0.0905436	0.238251	0.70392
Binary	SNPs or indels (nonHLA)	30533846	rs568138514	G	T	0.0124415	0.0137094	0.0124016		0.134163	0.135311	0.321437	0.0780992	0.164392	0.63473	0.130571	0.16452	0.427403	0.462416	0.384227	0.228784
Binary	SNPs or indels (nonHLA)	30534504	rs57768303	A	C	0.0431132	0.0492366	0.0429205		0.139898	0.075105	0.0625044	0.136441	0.0765568	0.0747129	0.0647093	0.0755772	0.391887	0.0247565	0.075749	0.743802
Binary	SNPs or indels (nonHLA)	30534860	rs200310323	C	G	0.00863808	0.00926191	0.00861844		0.127006	0.198889	0.523098	0.159652	0.203049	0.431707	0.144167	0.202622	0.476771	0.120863	0.204066	0.553668
Binary	SNPs or indels (nonHLA)	30534977	rs114896751	C	T	0.0359048	0.0348229	0.0359388		-0.0426873	0.0799635	0.593455	-0.0606575	0.0806003	0.451706	-0.103224	0.0798754	0.19625	-0.081217	0.0823038	0.323745
Binary	SNPs or indels (nonHLA)	30535117	rs139444873	A	G	0.0124415	0.0137094	0.0124016		0.13417	0.135312	0.321411	0.0781235	0.164392	0.634625	0.130597	0.164521	0.427312	0.462576	0.384234	0.228631
Binary	SNPs or indels (nonHLA)	30535556	rs117474451	G	T	0.0294914	0.0342176	0.0293427		0.14184	0.0873134	0.10427	0.147394	0.0891671	0.098328	0.0742593	0.088032	0.398923	0.0783666	0.0891719	0.379495
Binary	SNPs or indels (nonHLA)	30535895	rs114849834	G	A	0.029377	0.0342176	0.0292246		0.145337	0.0874294	0.0964449	0.151783	0.0893168	0.0892481	0.0789538	0.0882091	0.370747	0.0849265	0.089419	0.342236
Binary	SNPs or indels (nonHLA)	30536168	rs2516644	G	A	0.368724	0.353216	0.369212		-0.0662142	0.0309727	0.0325309	-0.0208273	0.0324643	0.521167	-0.0140933	0.032488	0.664434	7.038e-05	0.0358795	0.998435
Binary	SNPs or indels (nonHLA)	30536221	rs529079703	A	G	0.00699623	0.00812315	0.00696076		0.145927	0.179071	0.415122	0.120991	0.179184	0.499529	0.097088	0.177666	0.584746	0.0924995	0.178363	0.604038
Binary	SNPs or indels (nonHLA)	30537326	rs2516643	G	A	0.368706	0.353208	0.369194		-0.0661401	0.0309724	0.0327243	-0.0207412	0.0324638	0.522887	-0.0140063	0.0324878	0.666378	0.000185962	0.0358793	0.995865
Binary	SNPs or indels (nonHLA)	30537562	rs117804857	T	C	0.0552011	0.0344348	0.0558547		-0.417539	0.0652669	1.58026e-10	-0.262244	0.091235	0.00404821	-0.0799633	0.0950363	0.400127	-0.136216	0.178923	0.446471
Binary	SNPs or indels (nonHLA)	30537794	rs115788992	T	C	0.055201	0.0344348	0.0558547		-0.417538	0.0652669	1.58031e-10	-0.262244	0.091235	0.00404826	-0.079963	0.0950363	0.400129	-0.136215	0.178923	0.446475
Binary	SNPs or indels (nonHLA)	30538071	rs117549323	G	A	0.0359046	0.0348208	0.0359387		-0.0427508	0.0799629	0.592904	-0.0607269	0.0805997	0.451187	-0.10329	0.0798754	0.195965	-0.0812823	0.0823038	0.323356
Binary	SNPs or indels (nonHLA)	30538171	rs2524224	T	A	0.399811	0.395186	0.399957		-0.0169975	0.0304606	0.576833	0.0191621	0.0319424	0.548575	0.0237283	0.0319836	0.458155	0.0361471	0.0355523	0.309282
Binary	SNPs or indels (nonHLA)	30538606	rs1468079	C	A	0.39981	0.395183	0.399956		-0.0170025	0.0304606	0.576721	0.0191586	0.0319424	0.54865	0.0237242	0.0319837	0.458232	0.0361421	0.0355523	0.309349
Binary	SNPs or indels (nonHLA)	30539419	rs2524223	G	A	0.283979	0.284517	0.283962		0.0115326	0.0332088	0.728384	-0.00798039	0.0344678	0.816902	-0.0167326	0.0345663	0.628334	-0.00727502	0.0364913	0.841979
Binary	SNPs or indels (nonHLA)	30540179	rs112351102	G	A	0.00941518	0.0104682	0.00938204		0.120112	0.155228	0.439063	0.0706101	0.174037	0.684949	0.0811433	0.17547	0.64377	0.171473	0.212489	0.419681
Binary	SNPs or indels (nonHLA)	30541318	rs116705444	G	A	0.0552008	0.0344348	0.0558544		-0.417532	0.0652665	1.58104e-10	-0.262236	0.0912342	0.00404914	-0.0799564	0.0950363	0.400165	-0.136184	0.17892	0.446572
Binary	SNPs or indels (nonHLA)	30542108	rs145751426	C	G	0.0345506	0.0274315	0.0347747		-0.235772	0.0833389	0.00466814	0.168138	0.109886	0.125987	0.152873	0.109524	0.162775	0.112574	0.117282	0.337127
Binary	SNPs or indels (nonHLA)	30542566	rs76003100	A	T	0.0342432	0.0365394	0.0341709		0.0842877	0.0836981	0.313915	0.0737574	0.0846855	0.383778	0.0590522	0.0844117	0.484192	-0.0213973	0.0846783	0.800509
Binary	SNPs or indels (nonHLA)	30542766	rs116841051	C	T	0.00517034	0.00477857	0.00518267		-0.10333	0.234515	0.659494	-0.127897	0.234489	0.585459	-0.136436	0.233698	0.559346	-0.158555	0.231495	0.493396
Binary	SNPs or indels (nonHLA)	30543092	rs114983289	G	C	0.055201	0.0344348	0.0558546		-0.417531	0.0652665	1.58101e-10	-0.262228	0.0912342	0.00405024	-0.0799465	0.0950363	0.400224	-0.136151	0.17892	0.446683
Binary	SNPs or indels (nonHLA)	30543393	rs2524222	C	T	0.0538863	0.0564698	0.053805		0.0448031	0.0662647	0.498962	0.0291929	0.070207	0.677548	0.0320712	0.0704493	0.64894	-0.000591431	0.0735629	0.993585
Binary	SNPs or indels (nonHLA)	30543435	rs192198923	G	A	0.0115622	0.0106158	0.011592		-0.0719336	0.143598	0.616415	-0.141913	0.140708	0.313183	-0.133038	0.141364	0.346655	-0.166189	0.140397	0.236528
Binary	SNPs or indels (nonHLA)	30544386	rs1058318	C	T	0.283978	0.284509	0.283961		0.011483	0.0332092	0.729511	-0.00803132	0.0344684	0.815757	-0.0167833	0.0345669	0.6273	-0.00733346	0.036492	0.840729
Binary	SNPs or indels (nonHLA)	30544826	rs17195411	A	G	0.0298189	0.0379587	0.0295626		0.287201	0.0870405	0.000968174	0.206646	0.0865441	0.0169523	0.20943	0.0866206	0.0156154	0.174205	0.0871429	0.0456006
Binary	SNPs or indels (nonHLA)	30548049	rs140891347	G	A	0.0124412	0.0137115	0.0124012		0.134357	0.135312	0.320741	0.078409	0.164394	0.633392	0.130896	0.164523	0.426257	0.464219	0.384268	0.227024
Binary	SNPs or indels (nonHLA)	30548576	rs2844715	G	C	0.398518	0.391145	0.39875		-0.0289109	0.030488	0.342992	0.00801505	0.0319579	0.801968	0.0149254	0.0319994	0.640909	0.0291928	0.0356155	0.412408
Binary	SNPs or indels (nonHLA)	30548681	rs2516640	T	C	0.0389764	0.0408035	0.0389189		0.0578037	0.0782693	0.460196	0.0410519	0.0790226	0.603414	0.0519098	0.0794603	0.513575	0.014473	0.0830696	0.861687
Binary	SNPs or indels (nonHLA)	30549361	rs60081418	A	C	0.0298199	0.0379587	0.0295638		0.28713	0.0870383	0.000970637	0.206569	0.0865411	0.0169892	0.209337	0.0866168	0.0156569	0.174099	0.0871384	0.0457211
Binary	SNPs or indels (nonHLA)	30549977	rs190300994	C	T	0.00613727	0.00620202	0.00613524		0.00713747	0.198404	0.971303	0.0477451	0.20458	0.815465	0.0495061	0.204774	0.808966	0.0629903	0.207053	0.760959
Binary	SNPs or indels (nonHLA)	30550842	rs2844714	A	G	0.398518	0.391143	0.39875		-0.0289232	0.0304884	0.342792	0.00799555	0.0319582	0.802442	0.014906	0.0319997	0.641347	0.029169	0.0356161	0.412796
Binary	SNPs or indels (nonHLA)	30551097	rs73727439	C	A	0.0311585	0.0346542	0.0310485		0.133351	0.0859771	0.120901	-0.142655	0.0906117	0.115404	-0.123921	0.0942143	0.188405	-0.114664	0.148832	0.441047
Binary	SNPs or indels (nonHLA)	30551356	rs185241791	G	A	0.00799695	0.00585618	0.00806433		-0.357349	0.181242	0.0486477	-0.0103552	0.228258	0.963815	-0.0149897	0.227955	0.947571	-0.0706335	0.227329	0.756021
Binary	SNPs or indels (nonHLA)	30551481	rs2844713	G	A	0.39948	0.392214	0.399709		-0.0284737	0.0304786	0.35019	0.00767982	0.0319619	0.810112	0.0153874	0.0319983	0.6306	0.0295658	0.0356337	0.406701
Binary	SNPs or indels (nonHLA)	30551874	rs200993035	C	G	0.00831568	0.00896668	0.00829519		0.14156	0.202385	0.484266	0.174726	0.206435	0.397331	0.158214	0.205949	0.442359	0.135191	0.207413	0.514533
Binary	SNPs or indels (nonHLA)	30552043	rs77293037	T	C	0.0298203	0.0379587	0.0295642		0.287029	0.087036	0.000974367	0.20645	0.0865389	0.0170498	0.209196	0.0866131	0.0157226	0.173945	0.0871346	0.0459026
Binary	SNPs or indels (nonHLA)	30552074	rs2524221	C	G	0.398504	0.391109	0.398737		-0.0290148	0.0304911	0.341308	0.00790813	0.031961	0.804575	0.0148137	0.0320024	0.643441	0.0290558	0.0356204	0.414667
Binary	SNPs or indels (nonHLA)	30552847	rs114647077	G	A	0.0293809	0.0342303	0.0292282		0.145979	0.0873881	0.0948267	0.152315	0.0892682	0.0879591	0.079514	0.0881624	0.367109	0.0856156	0.0893775	0.338107
Binary	SNPs or indels (nonHLA)	30553293	rs76843858	A	T	0.198307	0.207157	0.198028		0.0625489	0.0377651	0.0976682	0.0534326	0.0400681	0.182354	0.0694645	0.0402154	0.0841123	0.0504234	0.0416726	0.226283
Binary	SNPs or indels (nonHLA)	30553360	rs2074505	A	G	0.371795	0.356558	0.372275		-0.0649087	0.030986	0.0361915	-0.0208531	0.0324898	0.52098	-0.0139292	0.032515	0.668366	0.00141155	0.0359655	0.968693
Binary	SNPs or indels (nonHLA)	30553968	rs537460920	A	T	0.0124398	0.0137263	0.0123993		0.135675	0.135312	0.316014	0.0805107	0.164413	0.624357	0.133022	0.16454	0.418833	0.476735	0.384713	0.215272
Binary	SNPs or indels (nonHLA)	30554095	rs117519945	T	C	0.0228273	0.021259	0.0228767		-0.0695091	0.101016	0.491388	-0.051691	0.102837	0.61521	-0.0237306	0.10428	0.819983	-0.0304423	0.105413	0.772741
Binary	SNPs or indels (nonHLA)	30554199	rs116892604	G	C	0.0293834	0.034245	0.0292304		0.146481	0.0873706	0.0936286	0.152814	0.0892499	0.0868581	0.0800118	0.0881438	0.364013	0.0861461	0.0893591	0.335024
Binary	SNPs or indels (nonHLA)	30555479	rs7757145	G	C	0.0551637	0.0344137	0.0558168		-0.416968	0.0652452	1.65022e-10	-0.26106	0.0912201	0.0042115	-0.0786706	0.0950281	0.407745	-0.132427	0.178949	0.459284
Binary	SNPs or indels (nonHLA)	30556552	chr6_30556552_A_C	A	C	0.00864072	0.00926191	0.00862116		0.126627	0.198877	0.524314	0.159052	0.203029	0.433395	0.143506	0.202606	0.478756
Binary	SNPs or indels (nonHLA)	30556713	rs78905038	C	A	0.120553	0.108655	0.120927		-0.120735	0.0470588	0.0102991	-0.0178906	0.0509876	0.725677	-0.0218251	0.0509863	0.668609	-0.0050569	0.0531762	0.924238
Binary	SNPs or indels (nonHLA)	30557016	rs76849645	G	C	0.0691764	0.0606179	0.0694458		-0.150149	0.0581456	0.00981479	-0.0806788	0.0715313	0.259369	-0.235824	0.0719362	0.00104458	-0.223485	0.114644	0.0512509
Binary	SNPs or indels (nonHLA)	30557561	rs547005421	C	T	0.00744598	0.00740194	0.00744736		-0.0310732	0.274064	0.90973	-0.400856	0.266892	0.133113	-0.344439	0.270574	0.20302	-0.0540873	0.291562	0.85283
Binary	SNPs or indels (nonHLA)	30557848	rs147256001	A	C	0.00615227	0.0108499	0.00600441		0.815681	0.193238	2.43088e-05	0.439152	0.19273	0.0226915	0.274128	0.189981	0.149042	0.0885975	0.189884	0.640795
Binary	SNPs or indels (nonHLA)	30559068	rs2516647	G	T	0.432918	0.427883	0.433076		-0.016132	0.0301177	0.592213	-0.014638	0.0310155	0.636956	-0.00473168	0.0311994	0.879456	0.0161315	0.0352846	0.647539
Binary	SNPs or indels (nonHLA)	30559236	rs144738356	G	C	0.0298214	0.0379587	0.0295653		0.286641	0.0870133	0.00098696	0.206035	0.0865142	0.0172415	0.208711	0.0865831	0.01593	0.173431	0.0871012	0.0464654
Binary	SNPs or indels (nonHLA)	30559519	rs114055010	C	G	0.0283962	0.0255968	0.0284844		-0.119467	0.0925206	0.196614	-0.101768	0.115462	0.3781	0.0916478	0.125471	0.465129	-0.141164	0.132249	0.285788
Binary	SNPs or indels (nonHLA)	30559740	rs142934919	A	G	0.0228237	0.0212569	0.022873		-0.0694885	0.101036	0.491603	-0.051632	0.102855	0.615676	-0.0236774	0.104299	0.820411	-0.0304483	0.10543	0.772734
Binary	SNPs or indels (nonHLA)	30560194	rs143985458	G	A	0.0293891	0.0342535	0.0292359		0.146781	0.0873202	0.0927712	0.15305	0.0891933	0.0861736	0.0802822	0.0880879	0.36209	0.0865119	0.0893056	0.332687
Binary	SNPs or indels (nonHLA)	30560596	rs2516642	G	A	0.371877	0.355215	0.372402		-0.0704967	0.0309427	0.0227087	-0.0267062	0.0324465	0.41046	-0.0197704	0.0324697	0.542599	-0.00613512	0.0359243	0.864397
Binary	SNPs or indels (nonHLA)	30560627	rs58871430	A	G	0.0846611	0.0686757	0.0851643		-0.223993	0.0532388	2.584e-05	-0.0516106	0.0641655	0.421204	0.0047624	0.0641811	0.940849	0.0388923	0.0802704	0.628021
Binary	SNPs or indels (nonHLA)	30560734	rs57691105	G	A	0.0293897	0.0342619	0.0292363		0.147132	0.0872981	0.0919131	0.153372	0.0891695	0.0854319	0.080619	0.0880638	0.359948	0.0868869	0.0892817	0.330465
Binary	SNPs or indels (nonHLA)	30560740	rs375928383	G	A	0.0327555	0.0461598	0.0323336		0.430687	0.083391	2.40832e-07	0.160906	0.0909645	0.0769105	0.171153	0.100175	0.0875354	-0.113836	0.199763	0.568777
Binary	SNPs or indels (nonHLA)	30560908	rs2516641	A	G	0.287205	0.286518	0.287227		0.00587954	0.0331159	0.859081	-0.0152263	0.0344045	0.658078	-0.0237393	0.0345042	0.491445	-0.0144009	0.0364772	0.692997
Binary	SNPs or indels (nonHLA)	30560923	rs548668719	T	C	0.00574937	0.00738929	0.00569775		0.398339	0.207424	0.0548066	0.19447	0.195055	0.318764	0.153379	0.192795	0.42629	-0.0363404	0.18322	0.842776
Binary	SNPs or indels (nonHLA)	30561845	rs3888778	G	A	0.0298222	0.0379587	0.0295661		0.286193	0.0869754	0.00100007	0.205594	0.0864738	0.017429	0.208197	0.0865359	0.0161327	0.172902	0.0870481	0.047003
Binary	SNPs or indels (nonHLA)	30561923	rs75541627	C	T	0.0298223	0.0379587	0.0295662		0.286185	0.0869754	0.00100036	0.205585	0.086473	0.0174336	0.208188	0.0865359	0.016137	0.172893	0.0870481	0.0470141
Binary	SNPs or indels (nonHLA)	30562039	rs3888777	G	A	0.0989802	0.0985913	0.0989924		-0.0156934	0.0494061	0.750757	0.0371415	0.0558925	0.506361	-0.0554503	0.0561255	0.323168	0.0296054	0.0703299	0.673791
Binary	SNPs or indels (nonHLA)	30562426	rs61748658	A	G	0.0691568	0.0606348	0.069425		-0.149647	0.0581551	0.0100752	-0.0798107	0.0715502	0.264657	-0.235021	0.0719575	0.00109036	-0.221446	0.114753	0.0536358
Binary	SNPs or indels (nonHLA)	30562468	rs2074504	C	T	0.287219	0.286516	0.287241		0.00580837	0.0331154	0.860767	-0.01529	0.0344046	0.65674	-0.0238145	0.0345039	0.49007	-0.0144851	0.0364773	0.691294
Binary	SNPs or indels (nonHLA)	30562706	rs78954739	A	G	0.0691562	0.0606348	0.0694244		-0.149641	0.0581551	0.0100785	-0.0797992	0.0715507	0.264729	-0.235011	0.071958	0.00109096	-0.221425	0.114755	0.0536625
Binary	SNPs or indels (nonHLA)	30562719	rs2074503	C	T	0.28706	0.286362	0.287082		0.00584113	0.0331271	0.860039	-0.0153256	0.0344163	0.656102	-0.0238771	0.0345154	0.489075	-0.0144914	0.0364882	0.691255
Binary	SNPs or indels (nonHLA)	30562930	rs77480457	C	T	0.0691561	0.0606348	0.0694243		-0.149643	0.0581554	0.0100772	-0.0798005	0.0715507	0.264724	-0.235015	0.071958	0.00109082	-0.22143	0.114757	0.0536614
Binary	SNPs or indels (nonHLA)	30563628	rs118091829	C	T	0.0298217	0.0379587	0.0295656		0.286209	0.0869739	0.00099928	0.205597	0.0864715	0.0174246	0.208207	0.0865344	0.0161251	0.172919	0.0870466	0.046976
Binary	SNPs or indels (nonHLA)	30563760	rs111648549	A	C	0.00940964	0.0104597	0.00937659		0.11954	0.155228	0.441247	0.0698192	0.174086	0.688375	0.0802943	0.175517	0.647332	0.17047	0.212676	0.422814
Binary	SNPs or indels (nonHLA)	30564501	rs9262113	G	A	0.0390112	0.0408393	0.0389537		0.0570827	0.0781403	0.465076	0.0412616	0.078911	0.601052	0.0522083	0.0793456	0.510545	0.0151554	0.0829676	0.85506
Binary	SNPs or indels (nonHLA)	30564911	rs3132614	G	C	0.287321	0.286457	0.287348		0.00510429	0.0331132	0.877494	-0.0161273	0.0344023	0.639223	-0.0247627	0.0345054	0.472974	-0.0158141	0.0364665	0.664535
Binary	SNPs or indels (nonHLA)	30565022	rs566333375	A	T	0.00575046	0.00738929	0.00569888		0.39814	0.207439	0.0549457	0.194094	0.195072	0.319744	0.152999	0.192809	0.427472	-0.0367239	0.183232	0.84115
Binary	SNPs or indels (nonHLA)	30565498	rs4711222	C	T	0.0607382	0.0645361	0.0606186		0.059041	0.0625841	0.345483	0.0147728	0.0652554	0.820902	0.0226046	0.0655923	0.730378	0.00226618	0.0728645	0.975189
Binary	SNPs or indels (nonHLA)	30565971	rs115007741	T	C	0.0876005	0.0697554	0.0881622		-0.240167	0.0524395	4.65204e-06	-0.0611498	0.0632299	0.333493	-0.00598842	0.0632647	0.924588	0.0204655	0.0784123	0.794094
Binary	SNPs or indels (nonHLA)	30566062	rs73727448	G	A	0.0311485	0.0346352	0.0310388		0.133072	0.0859823	0.121701	-0.14304	0.0906208	0.114462	-0.12426	0.0942294	0.187269	-0.115226	0.148936	0.439128
Binary	SNPs or indels (nonHLA)	30566755	rs145648333	G	C	0.0324471	0.0353543	0.0323556		0.0739482	0.0833771	0.375124	0.120063	0.0864319	0.164801	0.0525736	0.0854445	0.538361	0.0556748	0.0864745	0.519685
Binary	SNPs or indels (nonHLA)	30566802	rs200529048	G	A	0.0228244	0.021259	0.0228737		-0.0693918	0.101063	0.492325	-0.0514622	0.102879	0.616921	-0.0234858	0.104324	0.821884	-0.030319	0.105457	0.773728
Binary	SNPs or indels (nonHLA)	30568294	rs3130240	A	C	0.292019	0.289918	0.292085		-0.00221442	0.0330258	0.946541	-0.0176981	0.0343847	0.606757	-0.0261347	0.0345001	0.448737	-0.0181998	0.0364729	0.617783
Binary	SNPs or indels (nonHLA)	30568356	rs3130041	T	C	0.321839	0.327876	0.321649		0.036891	0.0320964	0.2504	0.014074	0.0335185	0.674566	0.00662137	0.0336421	0.84397	0.0117544	0.0358523	0.74302
Binary	SNPs or indels (nonHLA)	30569562	rs3130242	A	G	0.288002	0.287164	0.288028		0.00498158	0.0331452	0.880531	-0.0167212	0.0344321	0.627232	-0.0253821	0.034534	0.462346	-0.0165862	0.0365029	0.649555
Binary	SNPs or indels (nonHLA)	30569568	rs75929814	C	G	0.0691397	0.0606453	0.0694071		-0.149273	0.0581608	0.0102715	-0.0791928	0.071563	0.268459	-0.234439	0.0719709	0.00112436	-0.219991	0.114828	0.0553869
Binary	SNPs or indels (nonHLA)	30569712	rs77416596	T	C	0.0298207	0.0379587	0.0295645		0.286214	0.0869664	0.000997987	0.205577	0.0864618	0.0174227	0.208205	0.0865239	0.0161138	0.17294	0.087036	0.0469234
Binary	SNPs or indels (nonHLA)	30569829	rs3132613	G	C	0.288002	0.287166	0.288028		0.00499892	0.0331452	0.880119	-0.0167033	0.0344322	0.627601	-0.025364	0.034534	0.462665	-0.0165679	0.036503	0.649915
Binary	SNPs or indels (nonHLA)	30570076	rs3130243	A	C	0.317937	0.325122	0.317711		0.0434648	0.0321796	0.176794	0.0145258	0.033542	0.664969	0.00675534	0.0336556	0.840918	0.0123509	0.0358456	0.730425
Binary	SNPs or indels (nonHLA)	30571622	rs528535182	T	G	0.0124338	0.0137537	0.0123923		0.13828	0.135315	0.306825	0.0847663	0.164449	0.606233	0.137344	0.164574	0.403976	0.501733	0.385413	0.192982
Binary	SNPs or indels (nonHLA)	30571661	rs3132612	G	C	0.251018	0.251466	0.251004		0.0146243	0.0345743	0.672309	-0.0042726	0.035758	0.90489	-0.00472232	0.0359636	0.895531	0.00188064	0.0378946	0.960419
Binary	SNPs or indels (nonHLA)	30572165	rs71917597	A	T	0.0298201	0.0379587	0.029564		0.286227	0.0869664	0.000997508	0.205533	0.0864603	0.017445	0.208159	0.0865224	0.0161351	0.172901	0.0870345	0.0469695
Binary	SNPs or indels (nonHLA)	30572175	rs2269710	T	C	0.31762	0.324977	0.317388		0.044339	0.0321411	0.167737	0.01591	0.0334901	0.634739	0.0081803	0.0336026	0.807663	0.0133264	0.0357993	0.709704
Binary	SNPs or indels (nonHLA)	30573113	rs2269709	T	C	0.317109	0.324357	0.316881		0.0437467	0.0321461	0.173554	0.0153948	0.0335098	0.645938	0.00772173	0.033621	0.818349	0.0137758	0.0358161	0.700515
Binary	SNPs or indels (nonHLA)	30573430	rs79833294	C	A	0.0690872	0.0606811	0.0693518		-0.148017	0.0581683	0.0109394	-0.0771147	0.0715876	0.281386	-0.23243	0.0719979	0.00124533	-0.21495	0.115008	0.0616238
Binary	SNPs or indels (nonHLA)	30573460	rs1264451	T	G	0.2521	0.253191	0.252065		0.0173571	0.0345743	0.61565	-0.000858121	0.0357793	0.980866	-0.00114979	0.0359829	0.974509	0.00618496	0.0379348	0.870486
Binary	SNPs or indels (nonHLA)	30574010	rs118077006	T	A	0.0253735	0.0207296	0.0255197		-0.197609	0.0982289	0.0442497	-0.141389	0.103913	0.173626	-0.107214	0.105643	0.310168	-0.0634567	0.108518	0.558712
Binary	SNPs or indels (nonHLA)	30574307	rs9391688	T	G	0.0109745	0.0123851	0.0109301		0.159113	0.152388	0.296423	0.0439554	0.14775	0.766085	0.0901767	0.150572	0.549244	0.0451252	0.156869	0.773605
Binary	SNPs or indels (nonHLA)	30574833	rs78094121	A	T	0.029997	0.0379587	0.0297464		0.279339	0.086804	0.00129066	0.195477	0.0861928	0.0233347	0.19732	0.0862299	0.0221197	0.160272	0.0866514	0.0643675
Binary	SNPs or indels (nonHLA)	30574922	rs116847934	T	G	0.0325512	0.0354829	0.0324589		0.0753837	0.0832861	0.365404	0.121898	0.086358	0.158085	0.054521	0.0853745	0.523077	0.0576779	0.0864065	0.504442
Binary	SNPs or indels (nonHLA)	30575222	rs1264448	A	G	0.286773	0.286069	0.286795		0.00540261	0.0330875	0.870296	-0.0165396	0.0343653	0.630313	-0.0255049	0.0344665	0.459306	-0.016083	0.0364735	0.659248
Binary	SNPs or indels (nonHLA)	30575227	rs569063230	G	A	0.00619281	0.010755	0.00604921		0.795846	0.19348	3.90023e-05	0.419679	0.193167	0.029809	0.25385	0.190411	0.182477	0.0672919	0.190349	0.7237
Binary	SNPs or indels (nonHLA)	30575358	rs140437168	G	A	0.0551734	0.0343842	0.0558278		-0.417897	0.0652448	1.50288e-10	-0.261965	0.0912892	0.0041096	-0.0790031	0.0951149	0.406196	-0.134511	0.180167	0.455309
Binary	SNPs or indels (nonHLA)	30575384	rs188990456	A	G	0.00697634	0.00805146	0.0069425		0.140573	0.180749	0.436731	0.114515	0.180776	0.52643	0.0899812	0.179239	0.615655	0.0856581	0.180032	0.634222
Binary	SNPs or indels (nonHLA)	30575665	rs75130248	C	T	0.0298813	0.0379566	0.0296272		0.283237	0.0869406	0.00112278	0.19982	0.0863655	0.020687	0.202392	0.0864319	0.019199	0.167102	0.0869429	0.0546088
Binary	SNPs or indels (nonHLA)	30576684	rs77594175	G	A	0.0299968	0.0379566	0.0297462		0.279248	0.0868033	0.00129529	0.195302	0.0861898	0.023454	0.197133	0.0862262	0.0222412	0.160092	0.0866484	0.0646587
Binary	SNPs or indels (nonHLA)	30577164	rs732229	A	G	0.286767	0.286054	0.28679		0.00534551	0.0330864	0.87165	-0.0166007	0.0343639	0.629035	-0.0255662	0.0344652	0.458211	-0.0161566	0.0364721	0.657776
Binary	SNPs or indels (nonHLA)	30577177	rs143623379	A	G	0.0175643	0.0199979	0.0174877		0.179176	0.118517	0.130581	0.0970905	0.116263	0.403666	0.0651606	0.115043	0.57112	0.0289943	0.118423	0.806584
Binary	SNPs or indels (nonHLA)	30577205	rs3132609	C	T	0.405811	0.39791	0.40606		-0.0302095	0.0303784	0.320008	0.00806199	0.0318576	0.800219	0.012434	0.0318966	0.696669	0.0229253	0.035515	0.518598
Binary	SNPs or indels (nonHLA)	30577245	rs3130043	T	G	0.405811	0.39791	0.40606		-0.0302108	0.0303784	0.319987	0.00806111	0.0318576	0.800241	0.0124328	0.0318966	0.696697	0.0229236	0.0355151	0.518628
Binary	SNPs or indels (nonHLA)	30578102	rs113473909	A	G	0.0108989	0.0116617	0.0108749		0.0943423	0.144944	0.515117	0.0489248	0.160521	0.760528	0.0187709	0.159594	0.906371	0.0887825	0.190952	0.64197
Binary	SNPs or indels (nonHLA)	30578289	rs149195559	A	G	0.00507793	0.00549346	0.00506485		0.137207	0.227947	0.547224	0.179841	0.233365	0.440918	0.160149	0.232006	0.490016	0.142147	0.232161	0.540355
Binary	SNPs or indels (nonHLA)	30578486	rs201652352	C	T	0.0117821	0.0125622	0.0117575		0.0784756	0.138835	0.571909	-0.168835	0.126531	0.182093	-0.239009	0.123576	0.0531007	-0.119005	0.135099	0.378386
Binary	SNPs or indels (nonHLA)	30578640	rs117190360	T	G	0.035984	0.0347322	0.0360234		-0.0471871	0.0797467	0.554043	-0.0650438	0.0803781	0.418388	-0.107019	0.0796648	0.179155	-0.0854689	0.0820627	0.29764
Binary	SNPs or indels (nonHLA)	30578817	rs138722870	T	C	0.0690786	0.0606938	0.0693425		-0.147688	0.0581679	0.011117	-0.0765898	0.0715896	0.284688	-0.231904	0.0719999	0.00127795	-0.213623	0.115033	0.0633026
Binary	SNPs or indels (nonHLA)	30579128	rs144123993	G	A	0.0108555	0.0118515	0.0108242		0.106403	0.153723	0.488828	0.0222931	0.1499	0.881775	0.0597725	0.152236	0.694592	0.0135047	0.15139	0.92892
Binary	SNPs or indels (nonHLA)	30579217	rs377626721	T	C	0.0326934	0.0460544	0.0322729		0.429868	0.0834181	2.56134e-07	0.159713	0.0909926	0.0792215	0.169776	0.100223	0.090269	-0.120595	0.200491	0.547508
Binary	SNPs or indels (nonHLA)	30579519	rs192999474	G	T	0.00800943	0.00851539	0.00799351		0.0698612	0.168156	0.67781	0.00878608	0.184611	0.962041	0.0184304	0.185984	0.921062	0.0697629	0.21808	0.749047
Binary	SNPs or indels (nonHLA)	30579558	rs142852711	A	G	0.0298805	0.0379566	0.0296263		0.283208	0.0869391	0.00112387	0.199613	0.0863595	0.0208106	0.202159	0.0864252	0.0193291	0.166882	0.0869369	0.0549123
Binary	SNPs or indels (nonHLA)	30579728	rs111447816	T	C	0.0298805	0.0379566	0.0296263		0.283208	0.0869391	0.00112386	0.199611	0.0863595	0.0208112	0.202157	0.0864252	0.0193302	0.166879	0.0869369	0.0549157
Binary	SNPs or indels (nonHLA)	30580899	rs1264443	C	T	0.286756	0.28604	0.286779		0.00531933	0.0330834	0.872263	-0.0166093	0.0343608	0.628826	-0.0255755	0.0344621	0.458005	-0.0161743	0.0364685	0.657394
Binary	SNPs or indels (nonHLA)	30583509	rs1264440	G	A	0.316748	0.324	0.31652		0.0432657	0.0321166	0.177935	0.013696	0.0334802	0.682482	0.00560787	0.0335928	0.86742	0.0117412	0.0358211	0.743084
Binary	SNPs or indels (nonHLA)	30584725	rs1264439	C	A	0.250722	0.251282	0.250705		0.0147707	0.0345257	0.668785	-0.00493887	0.035695	0.889953	-0.00586921	0.0358998	0.870134	0.000929264	0.0378719	0.980424
Binary	SNPs or indels (nonHLA)	30584833	rs1264438	G	C	0.286591	0.285926	0.286611		0.00558498	0.0330935	0.865983	-0.0162839	0.0343723	0.635678	-0.0252758	0.0344738	0.463444	-0.015805	0.0364828	0.664855
Binary	SNPs or indels (nonHLA)	30586092	rs17195453	C	T	0.0299923	0.0379587	0.0297415		0.279016	0.0867762	0.00130285	0.194015	0.0861349	0.0242937	0.195687	0.0861668	0.0231458	0.158748	0.0865943	0.0667676
Binary	SNPs or indels (nonHLA)	30586094	rs1264437	T	C	0.288537	0.286006	0.288617		-0.00329796	0.0329686	0.920318	-0.0194033	0.0342896	0.571485	-0.027112	0.0343804	0.430353	-0.0175912	0.036352	0.628448
Binary	SNPs or indels (nonHLA)	30586345	rs188748372	G	A	0.0294093	0.0334774	0.0292812		0.158473	0.0890353	0.0750936	0.097095	0.0882293	0.27112	0.0808744	0.0878889	0.357473	-0.00359694	0.0883057	0.967509
Binary	SNPs or indels (nonHLA)	30586403	rs17195467	A	G	0.0552872	0.0523387	0.05538		-0.0474451	0.0663808	0.474769	-0.0329725	0.0686879	0.631205	-0.010084	0.0694908	0.884622	-0.0388057	0.0709215	0.584265
Binary	SNPs or indels (nonHLA)	30586413	rs143982339	A	T	0.0397432	0.0397301	0.0397436		-0.00154712	0.0783239	0.98424	-0.160567	0.0783423	0.0404074	-0.133391	0.0799067	0.0950509	0.000576551	0.0883759	0.994795
Binary	SNPs or indels (nonHLA)	30587369	rs9262118	C	G	0.408579	0.398615	0.408893		-0.038179	0.0303112	0.207825	0.00337246	0.0318105	0.915569	0.00873676	0.0318453	0.783816	0.0178572	0.0354164	0.614116
Binary	SNPs or indels (nonHLA)	30587647	rs41288535	C	A	0.0182666	0.0172944	0.0182972		-0.0760152	0.110892	0.493037	-0.0693386	0.137722	0.614636	-0.0708289	0.137769	0.607173	-0.0947502	0.144155	0.511
Binary	SNPs or indels (nonHLA)	30587741	rs112596482	C	T	0.198953	0.185283	0.199383		-0.0910503	0.037371	0.014835	-0.0491321	0.0402256	0.221929	-0.0403949	0.0403515	0.31679	-0.0517826	0.0422969	0.220853
Binary	SNPs or indels (nonHLA)	30587813	rs116926380	C	T	0.029876	0.0379608	0.0296215		0.282939	0.0869014	0.00113044	0.198174	0.0862902	0.021642	0.200535	0.0863491	0.020213	0.16538	0.0868681	0.0569352
Binary	SNPs or indels (nonHLA)	30587966	rs145589994	G	A	0.0690495	0.0607128	0.0693119		-0.146961	0.0581632	0.0115137	-0.075428	0.0715896	0.29206	-0.230715	0.0719999	0.00135357	-0.210628	0.115079	0.0672068
Binary	SNPs or indels (nonHLA)	30588307	rs111738203	C	A	0.0298755	0.0379587	0.0296211		0.282832	0.0868968	0.00113476	0.197987	0.0862843	0.0217564	0.200334	0.0863424	0.0203282	0.16519	0.0868614	0.0572024
Binary	SNPs or indels (nonHLA)	30588654	rs117474927	C	T	0.14521	0.144951	0.145219		0.00824019	0.0426812	0.846909	-0.0373989	0.0439731	0.395051	-0.0196741	0.0444328	0.657923	0.00203594	0.0460883	0.964765
Binary	SNPs or indels (nonHLA)	30590413	rs4148249	C	A	0.0551976	0.0343716	0.0558531		-0.418144	0.0652129	1.43648e-10	-0.262263	0.091245	0.00404963	-0.079399	0.0950688	0.403619	-0.13569	0.180133	0.451284
Binary	SNPs or indels (nonHLA)	30590648	rs117624881	C	T	0.0154098	0.0103965	0.0155676		-0.368544	0.128302	0.00407263	-0.267791	0.143254	0.0615751	-0.234249	0.145802	0.108136	-0.151571	0.153906	0.324706
Binary	SNPs or indels (nonHLA)	30590700	rs72545970	A	T	0.315683	0.323111	0.315449		0.0436518	0.0320908	0.173747	0.0153917	0.0334415	0.645331	0.00732943	0.0335534	0.827086	0.0143351	0.0357493	0.688427
Binary	SNPs or indels (nonHLA)	30591257	rs9671	T	C	0.0299889	0.0379587	0.029738		0.278614	0.0867295	0.00131605	0.19281	0.0860652	0.025073	0.194343	0.0860911	0.0239829	0.157522	0.0865247	0.0686767
Binary	SNPs or indels (nonHLA)	30592086	rs6899769	C	T	0.0299887	0.0379587	0.0297379		0.278581	0.0867265	0.0013173	0.192742	0.0860615	0.0251176	0.194267	0.0860874	0.0240311	0.157453	0.0865209	0.0687859
Binary	SNPs or indels (nonHLA)	30592378	rs11453076	A	T	0.0299885	0.0379587	0.0297377		0.278555	0.0867235	0.00131823	0.192682	0.0860578	0.0251573	0.194199	0.086083	0.0240741	0.157392	0.0865172	0.0688815
Binary	SNPs or indels (nonHLA)	30592820	rs75998499	C	T	0.0299886	0.0379587	0.0297377		0.278555	0.0867235	0.00131825	0.192681	0.0860578	0.0251576	0.194198	0.086083	0.0240744	0.157392	0.0865172	0.0688821
Binary	SNPs or indels (nonHLA)	30593019	rs13195066	A	G	0.199	0.185249	0.199432		-0.0913856	0.0373463	0.0144058	-0.0495214	0.0401981	0.217974	-0.0408206	0.0403232	0.311378	-0.0522087	0.0422676	0.216757
Binary	SNPs or indels (nonHLA)	30593026	rs187301725	C	T	0.0212146	0.0242661	0.0211186		0.176402	0.106003	0.0960866	0.162117	0.107034	0.129868	0.133589	0.106162	0.208264	0.0311782	0.107523	0.77184
Binary	SNPs or indels (nonHLA)	30593084	rs1264433	A	G	0.315673	0.323094	0.315439		0.0435844	0.0320866	0.174356	0.0153112	0.0334372	0.647018	0.00724598	0.0335492	0.829002	0.0142303	0.0357445	0.690547
Binary	SNPs or indels (nonHLA)	30593099	rs114648979	G	A	0.0299884	0.0379587	0.0297375		0.278529	0.0867212	0.00131918	0.192619	0.0860541	0.0251982	0.194127	0.0860785	0.024119	0.157329	0.0865134	0.0689809
Binary	SNPs or indels (nonHLA)	30593113	rs140777849	A	G	0.0123115	0.0157107	0.0122046		0.268976	0.136801	0.0492775	0.156426	0.132433	0.237532	0.163466	0.132962	0.218916	0.102866	0.131017	0.432375
Binary	SNPs or indels (nonHLA)	30593223	rs143203291	C	T	0.0298726	0.0379587	0.0296181		0.282501	0.0868583	0.00114419	0.197058	0.0862277	0.0222936	0.199294	0.0862813	0.020898	0.164239	0.0868048	0.0584846
Binary	SNPs or indels (nonHLA)	30593267	rs4711223	C	T	0.0335955	0.0362906	0.0335107		0.0680531	0.0820722	0.406997	0.103715	0.0847953	0.221284	0.0389811	0.083861	0.642054	0.0373778	0.0847422	0.659157
Binary	SNPs or indels (nonHLA)	30593689	rs112233902	C	T	0.0299883	0.0379587	0.0297374		0.278498	0.0867182	0.00132035	0.192553	0.0860496	0.0252415	0.194054	0.0860741	0.0241652	0.157262	0.0865097	0.0690851
Binary	SNPs or indels (nonHLA)	30593805	rs764348536	A	G	0.0144553	0.0120139	0.0145322		-0.179875	0.124887	0.149782	-0.136046	0.140536	0.333019	-0.184121	0.139202	0.185937	0.0337038	0.154885	0.827736
Binary	SNPs or indels (nonHLA)	30594128	rs7749807	G	A	0.0299881	0.0379587	0.0297372		0.278501	0.0867182	0.00132015	0.192555	0.0860496	0.0252397	0.194057	0.0860741	0.0241633	0.157265	0.0865097	0.0690801
Binary	SNPs or indels (nonHLA)	30594244	rs1264432	A	G	0.285681	0.285127	0.285699		0.00575021	0.0330597	0.861917	-0.0145549	0.0343267	0.671558	-0.0234619	0.0344276	0.495565	-0.0131537	0.0364232	0.717998
Binary	SNPs or indels (nonHLA)	30594264	rs7749978	G	A	0.029988	0.0379587	0.0297371		0.278502	0.0867182	0.0013201	0.192556	0.0860496	0.0252391	0.194057	0.0860741	0.0241628	0.157266	0.0865097	0.0690788
Binary	SNPs or indels (nonHLA)	30594894	rs1264431	G	C	0.315668	0.323087	0.315434		0.0435458	0.0320847	0.174712	0.0152711	0.0334353	0.647861	0.0072097	0.0335473	0.829836	0.0141891	0.0357424	0.69138
Binary	SNPs or indels (nonHLA)	30595202	rs9380181	A	T	0.0511418	0.0499747	0.0511786		-0.0254088	0.068285	0.709818	-0.144925	0.0686709	0.0348209	-0.127653	0.0694208	0.0659401	-0.0264283	0.0749968	0.724544
Binary	SNPs or indels (nonHLA)	30595415	rs140839271	G	C	0.00940237	0.00935892	0.00940374		0.00207916	0.166345	0.990027	-0.0478454	0.16394	0.770404	-0.00934367	0.166737	0.955311	-0.0233015	0.166923	0.888981
Binary	SNPs or indels (nonHLA)	30595585	rs17189120	A	C	0.0299887	0.0379587	0.0297378		0.27848	0.0867197	0.00132155	0.192524	0.0860519	0.0252662	0.194027	0.0860763	0.0241882	0.157237	0.0865119	0.0691369
Binary	SNPs or indels (nonHLA)	30595773	rs9262119	C	T	0.173774	0.184317	0.173443		0.0759398	0.0392835	0.0532207	0.0674917	0.0417228	0.105745	0.0923581	0.0420403	0.0280281	0.0776259	0.0433396	0.0732751
Binary	SNPs or indels (nonHLA)	30595831	rs6934466	C	T	0.0299893	0.0379587	0.0297385		0.278466	0.0867205	0.00132243	0.192506	0.0860519	0.0252807	0.194009	0.086077	0.0242023	0.15722	0.0865127	0.0691701
Binary	SNPs or indels (nonHLA)	30596016	rs3130045	G	C	0.405768	0.397748	0.406021		-0.0307988	0.0303343	0.309956	0.00729906	0.0318116	0.818522	0.0116474	0.0318501	0.714594	0.0218277	0.0354553	0.538134
Binary	SNPs or indels (nonHLA)	30596567	rs115626650	A	T	0.0299894	0.0379587	0.0297386		0.278461	0.0867205	0.00132271	0.1925	0.0860526	0.025286	0.194004	0.086077	0.0242069	0.157216	0.0865127	0.0691781
Binary	SNPs or indels (nonHLA)	30596803	rs143891369	C	T	0.0299894	0.0379587	0.0297386		0.278461	0.0867205	0.00132271	0.1925	0.0860526	0.025286	0.194004	0.086077	0.0242069	0.157216	0.0865127	0.0691781
Binary	SNPs or indels (nonHLA)	30596863	rs144294193	A	G	0.0134876	0.015194	0.0134339		0.142353	0.130076	0.273788	0.197479	0.134248	0.14129	0.2119	0.13505	0.116636	0.215083	0.135659	0.112862
Binary	SNPs or indels (nonHLA)	30597103	rs150900438	G	A	0.0299895	0.0379587	0.0297387		0.278461	0.0867205	0.00132274	0.192499	0.0860526	0.0252864	0.194003	0.086077	0.0242073	0.157215	0.0865127	0.0691791
Binary	SNPs or indels (nonHLA)	30597147	rs78838891	T	C	0.0299895	0.0379587	0.0297387		0.278461	0.0867205	0.00132274	0.192499	0.0860526	0.0252864	0.194003	0.086077	0.0242073	0.157215	0.0865127	0.0691791
Binary	SNPs or indels (nonHLA)	30597176	rs117984242	C	T	0.0284022	0.0309553	0.0283219		0.113009	0.0916405	0.21751	-0.177402	0.0954745	0.0631527	-0.158472	0.099456	0.111072	-0.17223	0.149148	0.24819
Binary	SNPs or indels (nonHLA)	30597218	rs73727449	A	G	0.0311172	0.034593	0.0310078		0.132556	0.0859461	0.122997	-0.14356	0.0905731	0.112962	-0.124735	0.0941886	0.185398	-0.115839	0.14884	0.436405
Binary	SNPs or indels (nonHLA)	30597219	rs73727450	A	T	0.0311172	0.034593	0.0310078		0.132556	0.0859461	0.122997	-0.14356	0.0905731	0.112962	-0.124735	0.0941886	0.185398	-0.115839	0.14884	0.436405
Binary	SNPs or indels (nonHLA)	30597609	rs113784283	G	A	0.0299895	0.0379587	0.0297387		0.278459	0.0867212	0.00132285	0.192497	0.0860526	0.0252879	0.194001	0.086077	0.0242087	0.157212	0.0865127	0.0691838
Binary	SNPs or indels (nonHLA)	30598161	rs149080765	C	T	0.0299896	0.0379587	0.0297387		0.278457	0.0867212	0.00132297	0.192496	0.0860526	0.0252892	0.194	0.0860778	0.02421	0.157212	0.0865127	0.0691861
Binary	SNPs or indels (nonHLA)	30598196	rs1264428	A	G	0.28849	0.285884	0.288572		-0.00384135	0.0329345	0.907149	-0.0199035	0.034255	0.561215	-0.0275815	0.0343457	0.421942	-0.0182031	0.0363119	0.616161
Binary	SNPs or indels (nonHLA)	30598423	rs138257950	A	G	0.0124182	0.013857	0.012373		0.147454	0.135217	0.275493	0.0995303	0.164398	0.544898	0.152272	0.164525	0.354695	0.585176	0.385977	0.129495
Binary	SNPs or indels (nonHLA)	30598477	rs6457246	G	A	0.0299896	0.0379587	0.0297387		0.278457	0.0867212	0.00132297	0.192496	0.0860526	0.0252892	0.194	0.0860778	0.02421	0.157212	0.0865127	0.0691861
Binary	SNPs or indels (nonHLA)	30598567	rs187900862	C	T	0.0131545	0.0150316	0.0130955		0.181025	0.132688	0.172475	0.122901	0.158305	0.437538	0.16593	0.158056	0.293804	0.374821	0.310019	0.226653
Binary	SNPs or indels (nonHLA)	30598572	rs143854492	A	G	0.0303889	0.0305715	0.0303831		0.00484914	0.0942871	0.958983	-0.192626	0.0944697	0.0414471	-0.157026	0.0964981	0.103683	-0.000512981	0.106715	0.996165
Binary	SNPs or indels (nonHLA)	30598695	rs6457247	G	A	0.0299896	0.0379587	0.0297387		0.278457	0.0867212	0.00132297	0.192496	0.0860526	0.0252892	0.194	0.0860778	0.02421	0.157212	0.0865127	0.0691861
Binary	SNPs or indels (nonHLA)	30599162	rs1271927	T	C	0.288489	0.285877	0.288572		-0.00387427	0.0329341	0.906355	-0.0199421	0.0342547	0.560452	-0.0276212	0.0343454	0.421271	-0.0182474	0.0363115	0.615299
Binary	SNPs or indels (nonHLA)	30599555	rs116424864	T	G	0.0299895	0.0379587	0.0297387		0.278461	0.0867205	0.00132274	0.192499	0.0860526	0.0252864	0.194003	0.086077	0.0242073	0.157215	0.0865127	0.0691791
Binary	SNPs or indels (nonHLA)	30599580	rs112643323	T	C	0.0299895	0.0379587	0.0297387		0.278461	0.0867205	0.00132274	0.192499	0.0860526	0.0252864	0.194003	0.086077	0.0242073	0.157215	0.0865127	0.0691791
Binary	SNPs or indels (nonHLA)	30599852	rs117808188	G	A	0.0564519	0.0630451	0.0562444		0.130022	0.0663773	0.050132	0.0390974	0.0675913	0.562967	0.0629473	0.0685989	0.358822	0.0437358	0.069668	0.530151
Binary	SNPs or indels (nonHLA)	30600671	rs7774485	T	C	0.0551797	0.0343779	0.0558345		-0.417924	0.0652167	1.47201e-10	-0.261978	0.0912542	0.00409372	-0.0790839	0.0950742	0.405515	-0.135059	0.180249	0.45368
Binary	SNPs or indels (nonHLA)	30600758	chr6_30600758_C_G	C	G	0.0114099	0.0153943	0.0112844		0.978338	0.226729	1.59586e-05	0.243178	0.239378	0.309688	0.228497	0.25844	0.376622
Binary	SNPs or indels (nonHLA)	30601891	rs146147230	T	C	0.00575825	0.00738085	0.00570717		0.393146	0.207358	0.0579636	0.189466	0.194972	0.331169	0.148689	0.192712	0.440375	-0.040928	0.183155	0.823176
Binary	SNPs or indels (nonHLA)	30602174	rs61733218	G	A	0.088424	0.0700928	0.089001		-0.242763	0.0522674	3.4067e-06	-0.0693014	0.0627896	0.26972	-0.015967	0.062792	0.799276	0.00262764	0.0776578	0.973008
Binary	SNPs or indels (nonHLA)	30602703	rs17189134	C	G	0.0299878	0.0379587	0.029737		0.278513	0.0867197	0.00131982	0.19256	0.0860519	0.0252388	0.194063	0.0860763	0.0241619	0.157274	0.0865119	0.0690713
Binary	SNPs or indels (nonHLA)	30602990	rs183277296	G	A	0.00658599	0.0105441	0.00646141		0.640714	0.184621	0.000519619	1.09533	0.214907	3.45524e-07	0.61122	0.198295	0.00205358	0.279985	0.215431	0.193721
Binary	SNPs or indels (nonHLA)	30603229	rs141893435	G	A	0.0124145	0.0138655	0.0123688		0.148355	0.135196	0.272496	0.10106	0.164374	0.538677	0.153807	0.164503	0.349799	0.593388	0.385913	0.12414
Binary	SNPs or indels (nonHLA)	30603694	rs1264423	C	T	0.449453	0.43551	0.449892		-0.0508528	0.0298944	0.0889275	-0.0399499	0.0325172	0.219229	-0.0350647	0.0324984	0.280602	-0.0402187	0.0353757	0.255579
Binary	SNPs or indels (nonHLA)	30604169	rs77917145	A	C	0.0298772	0.0379587	0.0296228		0.282198	0.0868485	0.00115678	0.196769	0.0862173	0.0224753	0.198941	0.0862694	0.0211076	0.163847	0.0867943	0.0590565
Binary	SNPs or indels (nonHLA)	30605066	rs118104179	A	T	0.0258326	0.0190046	0.0260475		-0.307479	0.0949776	0.0012063	-0.376577	0.143762	0.00880751	-0.171805	0.14658	0.241163	0.12408	0.21716	0.567746
Binary	SNPs or indels (nonHLA)	30605365	rs368722492	A	T	0.0323367	0.0352193	0.032246		0.0771686	0.0835925	0.355926	0.119849	0.0865584	0.166174	0.051931	0.0855564	0.543862	0.0476545	0.0862671	0.580669
Binary	SNPs or indels (nonHLA)	30605371	chr6_30605371_TACCAG_T	A	T	0.0323367	0.0352193	0.032246		0.0771686	0.0835925	0.355926	0.119849	0.0865584	0.166174	0.051931	0.0855564	0.543862
Binary	SNPs or indels (nonHLA)	30605557	rs7742650	A	G	0.029994	0.0379587	0.0297433		0.278163	0.0867085	0.00133643	0.192279	0.0860407	0.0254343	0.193715	0.0860637	0.0243958	0.156869	0.0864985	0.0697476
Binary	SNPs or indels (nonHLA)	30605653	rs17195488	A	G	0.029994	0.0379587	0.0297433		0.278163	0.0867085	0.00133643	0.192279	0.0860407	0.0254343	0.193715	0.0860637	0.0243958	0.156869	0.0864985	0.0697476
Binary	SNPs or indels (nonHLA)	30605720	rs17195495	C	T	0.029994	0.0379587	0.0297433		0.278163	0.0867085	0.00133643	0.192279	0.0860407	0.0254343	0.193715	0.0860637	0.0243958	0.156869	0.0864985	0.0697476
Binary	SNPs or indels (nonHLA)	30605736	rs1264421	T	A	0.452253	0.436286	0.452755		-0.0584488	0.029868	0.0503584	-0.0446135	0.0325168	0.17006	-0.0386372	0.0324955	0.234439	-0.0448646	0.0353852	0.204836
Binary	SNPs or indels (nonHLA)	30605785	rs17189155	G	A	0.029994	0.0379587	0.0297433		0.278163	0.0867085	0.00133643	0.192279	0.0860407	0.0254343	0.193715	0.0860637	0.0243958	0.156869	0.0864985	0.0697476
Binary	SNPs or indels (nonHLA)	30606065	rs9262122	T	C	0.0552117	0.0602699	0.0550525		0.100543	0.0650868	0.122404	0.0202055	0.0641022	0.752604	0.0319943	0.064438	0.619532	0.0106013	0.070931	0.881191
Binary	SNPs or indels (nonHLA)	30606089	rs6457248	T	C	0.029994	0.0379587	0.0297433		0.278163	0.0867085	0.00133643	0.192279	0.0860407	0.0254343	0.193715	0.0860637	0.0243958	0.156869	0.0864985	0.0697476
Binary	SNPs or indels (nonHLA)	30606229	rs145677226	T	C	0.015405	0.0103943	0.0155627		-0.368413	0.128313	0.00408906	-0.267847	0.143277	0.0615618	-0.234215	0.14583	0.108256	-0.151372	0.15395	0.32548
Binary	SNPs or indels (nonHLA)	30606246	rs138350050	G	A	0.032644	0.0459574	0.032225		0.428226	0.0833875	2.81588e-07	0.157878	0.090943	0.082563	0.167502	0.100176	0.0945114	-0.129289	0.200482	0.518997
Binary	SNPs or indels (nonHLA)	30606294	rs115618392	G	A	0.0350755	0.0339772	0.0351101		-0.0447142	0.0803523	0.577886	-0.0549155	0.0812334	0.499029	-0.0977025	0.0805114	0.22493	-0.0716183	0.0831912	0.3893
Binary	SNPs or indels (nonHLA)	30606323	rs10549787	A	T	0.029994	0.0379587	0.0297433		0.278163	0.0867085	0.00133643	0.192279	0.0860407	0.0254343	0.193715	0.0860637	0.0243958	0.156869	0.0864985	0.0697476
Binary	SNPs or indels (nonHLA)	30606417	rs12174151	C	T	0.237531	0.233446	0.237659		-0.0133529	0.035089	0.70354	-0.0184833	0.0366429	0.613968	-0.0163728	0.036814	0.656503	-0.012986	0.0384417	0.735507
Binary	SNPs or indels (nonHLA)	30606651	rs116199391	A	G	0.0350757	0.0339772	0.0351103		-0.0447154	0.0803523	0.577875	-0.0549132	0.0812341	0.499048	-0.0977002	0.0805121	0.224943	-0.0716154	0.0831919	0.389322
Binary	SNPs or indels (nonHLA)	30606960	rs76442448	G	A	0.029994	0.0379587	0.0297433		0.278163	0.0867085	0.00133643	0.192279	0.0860407	0.0254343	0.193715	0.0860637	0.0243958	0.156869	0.0864985	0.0697476
Binary	SNPs or indels (nonHLA)	30607281	rs111235478	C	T	0.029994	0.0379587	0.0297433		0.278163	0.0867085	0.00133643	0.192279	0.0860407	0.0254343	0.193715	0.0860637	0.0243958	0.156869	0.0864985	0.0697476
Binary	SNPs or indels (nonHLA)	30607662	rs117383541	T	C	0.0551689	0.0343737	0.0558235		-0.417844	0.0652175	1.48495e-10	-0.261823	0.0912575	0.00411707	-0.0789502	0.095076	0.406319	-0.134565	0.180261	0.455366
Binary	SNPs or indels (nonHLA)	30607826	rs1264420	G	A	0.244506	0.232547	0.244882		-0.0676881	0.0349884	0.0530414	-0.0710334	0.037137	0.0557818	-0.0593828	0.0371909	0.110332	-0.0454376	0.04032	0.259774
Binary	SNPs or indels (nonHLA)	30608145	rs113681826	C	T	0.029994	0.0379587	0.0297433		0.27816	0.0867085	0.0013366	0.192277	0.0860407	0.0254361	0.193712	0.0860637	0.0243976	0.156867	0.0864985	0.0697516
Binary	SNPs or indels (nonHLA)	30608378	rs58525263	A	T	0.0299941	0.0379587	0.0297434		0.27816	0.0867085	0.00133662	0.192276	0.0860407	0.0254365	0.193712	0.0860637	0.024398	0.156867	0.0864985	0.0697527
Binary	SNPs or indels (nonHLA)	30608379	rs57626358	A	G	0.0299941	0.0379587	0.0297434		0.27816	0.0867085	0.00133662	0.192276	0.0860407	0.0254365	0.193712	0.0860637	0.024398	0.156867	0.0864985	0.0697527
Binary	SNPs or indels (nonHLA)	30608389	rs60365864	C	T	0.0299941	0.0379587	0.0297434		0.27816	0.0867085	0.00133662	0.192276	0.0860407	0.0254365	0.193712	0.0860637	0.024398	0.156867	0.0864985	0.0697527
Binary	SNPs or indels (nonHLA)	30608446	rs112556607	C	T	0.0554949	0.0346563	0.0561508		-0.419337	0.0652401	1.29625e-10	-0.262478	0.0912692	0.00402919	-0.0783673	0.0951294	0.410056	-0.127441	0.180263	0.479584
Binary	SNPs or indels (nonHLA)	30609004	rs1264419	C	G	0.449432	0.435504	0.449871		-0.0508156	0.0298942	0.0891598	-0.0398328	0.032517	0.220582	-0.0349344	0.0324984	0.282394	-0.0400246	0.0353779	0.257909
Binary	SNPs or indels (nonHLA)	30609024	rs60337024	G	A	0.0311176	0.0345846	0.0310085		0.132169	0.0859321	0.124034	-0.144089	0.0905551	0.111573	-0.125358	0.0941664	0.183112	-0.11784	0.148892	0.428683
Binary	SNPs or indels (nonHLA)	30610080	rs151228091	T	C	0.029361	0.0336061	0.0292274		0.165296	0.0891576	0.0637435	0.104219	0.0883704	0.238261	0.0880554	0.0880359	0.317205	0.00329094	0.0884674	0.970326
Binary	SNPs or indels (nonHLA)	30610096	rs9348841	T	C	0.0405869	0.0405082	0.0405894		-0.00339046	0.0766237	0.964707	-0.158962	0.0766977	0.0382109	-0.132587	0.0782081	0.0900168	-0.00201943	0.0864932	0.981373
Binary	SNPs or indels (nonHLA)	30610189	rs2239515	C	T	0.0301355	0.0381695	0.0298826		0.280245	0.0865441	0.001203	0.194955	0.0858878	0.0232152	0.196569	0.0859151	0.0221404	0.159785	0.0863431	0.0642307
Binary	SNPs or indels (nonHLA)	30610271	rs2239516	T	C	0.0300004	0.0379587	0.0297499		0.278081	0.0867024	0.00133986	0.192213	0.0860356	0.0254761	0.193664	0.0860593	0.0244263	0.156831	0.0864955	0.0698062
Binary	SNPs or indels (nonHLA)	30610324	rs112752999	C	T	0.029994	0.0379587	0.0297433		0.278163	0.0867085	0.00133643	0.192279	0.0860407	0.0254343	0.193715	0.0860637	0.0243958	0.156869	0.0864985	0.0697476
Binary	SNPs or indels (nonHLA)	30610325	rs200696612	A	T	0.0298781	0.0379587	0.0296238		0.282137	0.0868455	0.0011592	0.196721	0.0862151	0.0225041	0.198882	0.0862656	0.0211413	0.16378	0.0867905	0.059151
Binary	SNPs or indels (nonHLA)	30610332	rs144225878	G	A	0.0181964	0.0168916	0.0182375		-0.0918412	0.111898	0.411785	-0.142702	0.110852	0.197984	-0.221176	0.109238	0.0428967	-0.176679	0.115734	0.12686
Binary	SNPs or indels (nonHLA)	30610639	rs146574978	T	C	0.0352808	0.0288338	0.0354837		-0.204106	0.081582	0.0123547	0.200368	0.106524	0.0599757	0.188819	0.106297	0.0756773	0.155359	0.113647	0.171615
Binary	SNPs or indels (nonHLA)	30610766	rs59607822	C	T	0.029994	0.0379587	0.0297433		0.278163	0.0867085	0.00133643	0.192279	0.0860407	0.0254343	0.193715	0.0860637	0.0243958	0.156869	0.0864985	0.0697476
Binary	SNPs or indels (nonHLA)	30610895	rs183938316	A	G	0.00524846	0.00426824	0.00527931		-0.28383	0.257908	0.271112	-0.251806	0.267988	0.347414	-0.132433	0.287137	0.644641	-0.0720464	0.294281	0.806595
Binary	SNPs or indels (nonHLA)	30611129	rs115714335	C	T	0.0350784	0.0339751	0.0351131		-0.0448477	0.0803465	0.576724	-0.0550288	0.0812275	0.498113	-0.0978089	0.0805062	0.224396	-0.0717494	0.083185	0.388397
Binary	SNPs or indels (nonHLA)	30611311	rs372381949	A	T	0.029994	0.0379587	0.0297433		0.278163	0.0867085	0.00133643	0.192279	0.0860407	0.0254343	0.193715	0.0860637	0.0243958	0.156869	0.0864985	0.0697476
Binary	SNPs or indels (nonHLA)	30611538	rs2252745	T	C	0.253226	0.251267	0.253288		0.00125727	0.034327	0.970783	-0.0132939	0.0355616	0.708532	-0.0132728	0.0357564	0.710488	-0.00776369	0.0376969	0.836829
Binary	SNPs or indels (nonHLA)	30611640	rs7767002	T	C	0.029994	0.0379587	0.0297433		0.278163	0.0867085	0.00133643	0.192279	0.0860407	0.0254343	0.193715	0.0860637	0.0243958	0.156869	0.0864985	0.0697476
Binary	SNPs or indels (nonHLA)	30611779	rs6457249	A	G	0.029994	0.0379587	0.0297433		0.278163	0.0867085	0.00133643	0.192279	0.0860407	0.0254343	0.193715	0.0860637	0.0243958	0.156869	0.0864985	0.0697476
Binary	SNPs or indels (nonHLA)	30612308	rs17195516	C	T	0.0299923	0.0379587	0.0297416		0.27821	0.0867107	0.00133429	0.192408	0.0860474	0.0253469	0.193857	0.0860704	0.0243029	0.157013	0.0865059	0.0695141
Binary	SNPs or indels (nonHLA)	30612820	rs6919835	G	A	0.0887548	0.0704576	0.0893307		-0.241825	0.0521317	3.50561e-06	-0.0692932	0.0625465	0.267918	-0.0151332	0.0625915	0.808953	0.00257256	0.07717	0.973407
Binary	SNPs or indels (nonHLA)	30612838	rs59272830	G	A	0.0299909	0.0379587	0.0297401		0.278251	0.0867122	0.00133237	0.192523	0.0860511	0.0252667	0.193984	0.0860748	0.0242177	0.157143	0.0865104	0.0692984
Binary	SNPs or indels (nonHLA)	30612843	rs118183872	T	C	0.0323393	0.0352404	0.032248		0.0773222	0.0835932	0.354976	0.119799	0.0865599	0.166357	0.051859	0.0855593	0.544437	0.0475019	0.0862701	0.581897
Binary	SNPs or indels (nonHLA)	30612849	rs2267638	C	A	0.0300069	0.0379587	0.0297566		0.276345	0.0865831	0.00141451	0.191862	0.0859867	0.025661	0.193313	0.0860082	0.0246002	0.156468	0.0864386	0.0702702
Binary	SNPs or indels (nonHLA)	30612858	rs118048886	G	T	0.0241144	0.0264994	0.0240393		0.126092	0.0995421	0.205254	0.0910572	0.0997049	0.361102	0.112171	0.10078	0.265694	0.0190502	0.104147	0.854864
Binary	SNPs or indels (nonHLA)	30613167	rs111627757	T	C	0.0108817	0.0116617	0.0108571		0.0950519	0.144855	0.511705	0.0496814	0.160473	0.75687	0.019489	0.159547	0.902779	0.0899412	0.191005	0.637723
Binary	SNPs or indels (nonHLA)	30613391	rs774686479	T	G	0.014462	0.0120139	0.0145391		-0.180473	0.124874	0.148391	-0.136553	0.140549	0.331264	-0.18465	0.139218	0.184727	0.0332258	0.154913	0.830172
Binary	SNPs or indels (nonHLA)	30613464	rs59913575	A	T	0.0299896	0.0379587	0.0297387		0.278302	0.086716	0.0013303	0.192537	0.0860533	0.0252598	0.193997	0.086077	0.0242111	0.157162	0.0865127	0.069273
Binary	SNPs or indels (nonHLA)	30613564	rs139786926	A	T	0.0299892	0.0379587	0.0297383		0.278315	0.0867167	0.00132977	0.19254	0.0860541	0.025258	0.194001	0.0860778	0.0242093	0.157166	0.0865127	0.0692662
Binary	SNPs or indels (nonHLA)	30613881	rs139914199	A	T	0.0299881	0.0379587	0.0297372		0.278355	0.0867197	0.00132809	0.192548	0.0860548	0.0252543	0.194008	0.0860785	0.0242059	0.157178	0.0865142	0.0692498
Binary	SNPs or indels (nonHLA)	30615058	chr6_30615058_TC_T	A	T	0.00643631	0.0105504	0.00630682		0.683648	0.186857	0.000253532	1.18042	0.218909	6.95725e-08	0.670939	0.201542	0.000871501
Binary	SNPs or indels (nonHLA)	30615099	rs149305600	G	C	0.0267817	0.0196731	0.0270054		-0.307411	0.0933228	0.000987454	-0.380911	0.142193	0.00738785	-0.1744	0.144921	0.228814	0.131668	0.220587	0.550575
Binary	SNPs or indels (nonHLA)	30615946	rs55895438	T	C	0.0193306	0.0219	0.0192497		0.124282	0.112043	0.267331	0.0551204	0.110066	0.616515	0.0378714	0.109481	0.729404	-0.000408795	0.109741	0.997028
Binary	SNPs or indels (nonHLA)	30616608	rs117803875	G	A	0.0551653	0.0343737	0.0558197		-0.417843	0.0652218	1.489e-10	-0.261734	0.0912759	0.00413742	-0.0787564	0.0950977	0.407579	-0.134033	0.180436	0.457586
Binary	SNPs or indels (nonHLA)	30616905	rs769501719	A	T	0.0124128	0.0138633	0.0123672		0.148264	0.135186	0.272755	0.101015	0.164371	0.53885	0.153752	0.164499	0.349958	0.593254	0.386005	0.124316
Binary	SNPs or indels (nonHLA)	30617292	rs367729754	C	T	0.0326627	0.0459574	0.0322443		0.427441	0.0833667	2.94023e-07	0.15675	0.0909331	0.0847453	0.166143	0.100178	0.0972205	-0.136394	0.201004	0.497413
Binary	SNPs or indels (nonHLA)	30617994	rs3895681	C	G	0.033639	0.0361029	0.0335615		0.0603438	0.0819867	0.461721	0.0953594	0.0847113	0.260292	0.031279	0.0837928	0.708932	0.0303016	0.0846955	0.720514
Binary	SNPs or indels (nonHLA)	30618244	rs2075016	A	G	0.0231107	0.0216596	0.0231563		-0.0650758	0.100589	0.517664	-0.0549679	0.102015	0.590009	-0.0316373	0.103269	0.759332	-0.0312506	0.104881	0.765732
Binary	SNPs or indels (nonHLA)	30618254	rs3873304	G	A	0.0251843	0.0255146	0.0251739		-0.0060021	0.0943904	0.949298	-0.0641839	0.106807	0.547886	-0.0521422	0.107572	0.627875	-0.0685507	0.13807	0.619548
Binary	SNPs or indels (nonHLA)	30618917	rs142468667	A	T	0.0299864	0.0379966	0.0297342		0.27894	0.0867092	0.00129553	0.193017	0.0860385	0.0248719	0.194616	0.0860637	0.0237409	0.157821	0.0864977	0.0680649
Binary	SNPs or indels (nonHLA)	30619362	rs562376132	C	T	0.00678651	0.00796921	0.00674928		0.164188	0.184713	0.374067	0.136688	0.18462	0.459073	0.112729	0.183187	0.538306	0.108619	0.184043	0.555067
Binary	SNPs or indels (nonHLA)	30619367	rs184285267	A	G	0.00527619	0.00503374	0.00528383		-0.0638733	0.247215	0.79612	-0.0954766	0.24633	0.698315	-0.119717	0.243573	0.623071	-0.150487	0.243224	0.536102
Binary	SNPs or indels (nonHLA)	30619836	rs2302347	C	T	0.0299694	0.0377478	0.0297245		0.272385	0.0868078	0.00170234	0.186827	0.0861638	0.0301377	0.18833	0.0861891	0.0288833	0.151479	0.0866206	0.0803322
Binary	SNPs or indels (nonHLA)	30620327	rs550024874	T	A	0.0299769	0.0379587	0.0297257		0.278622	0.0867258	0.00131508	0.192566	0.0860526	0.0252366	0.194039	0.0860763	0.0241796	0.157279	0.0865112	0.0690619
Binary	SNPs or indels (nonHLA)	30620329	rs3778627	A	T	0.0298611	0.0379587	0.0296062		0.282599	0.0868636	0.00114041	0.19701	0.086227	0.0223255	0.199209	0.086279	0.0209495	0.164193	0.0868033	0.0585493
Binary	SNPs or indels (nonHLA)	30620417	rs138059652	G	A	0.0350816	0.0280704	0.0353023		-0.223884	0.0818471	0.00623053	0.173157	0.107263	0.106457	0.161875	0.107044	0.130474	0.124125	0.114553	0.27856
Binary	SNPs or indels (nonHLA)	30620579	rs75299979	T	C	0.0299766	0.0379587	0.0297254		0.278639	0.0867265	0.00131432	0.192578	0.0860533	0.0252285	0.194054	0.086077	0.0241696	0.157293	0.0865119	0.0690381
Binary	SNPs or indels (nonHLA)	30621317	rs183138129	G	T	0.0299792	0.0379587	0.029728		0.278591	0.0867288	0.00131718	0.192555	0.0860548	0.0252486	0.194046	0.0860793	0.0241789	0.157291	0.0865134	0.069047
Binary	SNPs or indels (nonHLA)	30621318	rs187595468	C	T	0.0299792	0.0379587	0.029728		0.278591	0.0867288	0.00131718	0.192555	0.0860548	0.0252486	0.194046	0.0860793	0.0241789	0.157291	0.0865134	0.069047
Binary	SNPs or indels (nonHLA)	30621446	rs113968136	C	T	0.029979	0.0379587	0.0297278		0.2786	0.0867295	0.00131679	0.192561	0.0860548	0.0252444	0.194054	0.0860793	0.0241737	0.157298	0.0865134	0.0690345
Binary	SNPs or indels (nonHLA)	30621609	rs111296996	A	G	0.010881	0.0116596	0.0108565		0.0948583	0.144847	0.51254	0.0495707	0.160483	0.757409	0.0193681	0.159557	0.903385	0.0898379	0.191048	0.638184
Binary	SNPs or indels (nonHLA)	30621770	rs3132607	G	A	0.0885343	0.0704914	0.0891022		-0.239545	0.0522461	4.54103e-06	-0.0662573	0.0627593	0.291089	-0.0122513	0.0627947	0.845314	0.00652649	0.0776313	0.933
Binary	SNPs or indels (nonHLA)	30621816	rs139249163	G	A	0.0350813	0.0339625	0.0351166		-0.0451709	0.0803432	0.573964	-0.0552597	0.0812269	0.496307	-0.0981326	0.0805023	0.222842	-0.0722033	0.083176	0.385352
Binary	SNPs or indels (nonHLA)	30622345	rs2517566	T	C	0.154999	0.146596	0.155264		-0.0753163	0.0410147	0.0663096	0.023673	0.0446955	0.596353	0.0328452	0.0444178	0.459627	0.0434416	0.0501703	0.386554
Binary	SNPs or indels (nonHLA)	30623237	rs9262124	G	A	0.0485249	0.0518768	0.0484194		0.0795923	0.0693919	0.251384	0.026548	0.0691372	0.700986	0.0355934	0.0694898	0.608505	0.00110799	0.0717113	0.987673
Binary	SNPs or indels (nonHLA)	30623352	rs35554791	A	G	0.0736502	0.0520097	0.0743314		-0.337192	0.0570064	3.31885e-09	-0.20113	0.0764357	0.00850442	-0.0729397	0.0787203	0.354152	-0.101674	0.11239	0.365649
Binary	SNPs or indels (nonHLA)	30623843	rs189805965	T	C	0.00721618	0.00912695	0.00715604		0.340959	0.182333	0.0614868	0.166757	0.172738	0.334357	0.132987	0.171019	0.436794	-0.0359539	0.163361	0.825802
Binary	SNPs or indels (nonHLA)	30624172	rs148094252	C	A	0.0649541	0.0719106	0.0647352		0.110327	0.0600269	0.0660677	0.0658501	0.0602406	0.274342	0.0414137	0.0599884	0.489967	0.0413378	0.0613851	0.500682
Binary	SNPs or indels (nonHLA)	30624322	rs141825398	C	T	0.0350953	0.0339519	0.0351313		-0.0458071	0.0803206	0.568474	-0.0559078	0.0812018	0.491134	-0.0987771	0.0804771	0.219674	-0.0729763	0.0831463	0.380116
Binary	SNPs or indels (nonHLA)	30624632	rs77159921	G	T	0.0551423	0.0343737	0.0557961		-0.417658	0.0652333	1.52837e-10	-0.260566	0.0913509	0.00433965	-0.0769138	0.095191	0.419093	-0.128347	0.181299	0.478991
Binary	SNPs or indels (nonHLA)	30624637	rs2270172	T	C	0.0651104	0.0721215	0.0648897		0.10621	0.0596008	0.0747443	0.0641169	0.0599082	0.284506	0.0404552	0.0596897	0.497925	0.0404936	0.0610806	0.507361
Binary	SNPs or indels (nonHLA)	30625008	rs117709301	A	G	0.0231134	0.0216681	0.0231589		-0.0653418	0.100644	0.516186	-0.0553007	0.102066	0.587946	-0.0318898	0.103323	0.757593	-0.0316161	0.104934	0.76319
Binary	SNPs or indels (nonHLA)	30625009	rs117100132	A	G	0.0063838	0.00586251	0.00640021		-0.137979	0.194459	0.477982	-0.20778	0.190859	0.276305	-0.226395	0.18941	0.231985	-0.204281	0.193344	0.29071
Binary	SNPs or indels (nonHLA)	30625298	rs6917935	A	G	0.0299875	0.0381695	0.02973		0.287281	0.0867528	0.000927987	0.201252	0.0860926	0.0194069	0.201829	0.0860874	0.0190548	0.164669	0.0865119	0.0569843
Binary	SNPs or indels (nonHLA)	30625708	rs34315095	C	G	0.0298846	0.0379587	0.0296304		0.284395	0.0869089	0.00106665	0.198051	0.0862835	0.0217132	0.198855	0.0862805	0.0211805	0.161456	0.0867077	0.0625934
Binary	SNPs or indels (nonHLA)	30625751	rs148828689	C	T	0.0124088	0.0138507	0.0123634		0.147582	0.135189	0.274978	0.100078	0.164398	0.542689	0.15281	0.164521	0.352985	0.589319	0.386581	0.127399
Binary	SNPs or indels (nonHLA)	30626205	rs75407659	G	A	0.0298781	0.0379587	0.0296238		0.285131	0.0869308	0.00103811	0.198895	0.0862969	0.0211789	0.1998	0.0862954	0.0205962	0.162454	0.0867258	0.0610418
Binary	SNPs or indels (nonHLA)	30626571	rs41272997	C	A	0.0351041	0.0339519	0.0351403		-0.0460642	0.0803103	0.566253	-0.056507	0.081184	0.486406	-0.099279	0.0804615	0.217251	-0.0735637	0.0831317	0.376208
Binary	SNPs or indels (nonHLA)	30626617	rs2517565	A	T	0.15554	0.14717	0.155803		-0.0746376	0.0408946	0.0679827	0.0232078	0.0445349	0.602287	0.0320184	0.0442584	0.469408	0.0416542	0.0499231	0.404074
Binary	SNPs or indels (nonHLA)	30627011	rs371110803	C	T	0.014456	0.012016	0.0145328		-0.180027	0.124965	0.14969	-0.135505	0.140677	0.335429	-0.183535	0.139343	0.187792	0.034966	0.15507	0.821602
Binary	SNPs or indels (nonHLA)	30627050	rs3814959	C	T	0.0351037	0.0339519	0.03514		-0.046051	0.0803103	0.566365	-0.0564983	0.081184	0.486474	-0.0992712	0.0804615	0.217288	-0.0735544	0.0831317	0.376269
Binary	SNPs or indels (nonHLA)	30628046	rs146271858	T	A	0.0124084	0.0138507	0.012363		0.147627	0.13519	0.274833	0.100148	0.1644	0.542409	0.152879	0.164523	0.352772	0.589739	0.386609	0.127156
Binary	SNPs or indels (nonHLA)	30628719	rs6927727	T	C	0.0649527	0.0719106	0.0647337		0.110388	0.0600287	0.0659264	0.0659711	0.0602479	0.273517	0.0415002	0.0599941	0.489101	0.0414272	0.0613904	0.499792
Binary	SNPs or indels (nonHLA)	30628751	rs147478648	C	A	0.0311097	0.0345846	0.0310004		0.132473	0.0859372	0.123193	-0.143531	0.0905789	0.113058	-0.124573	0.094193	0.185991	-0.115733	0.14911	0.437655
Binary	SNPs or indels (nonHLA)	30628849	rs148566431	C	T	0.00721631	0.00912906	0.0071561		0.341281	0.182348	0.0612625	0.166987	0.172749	0.333719	0.133218	0.171029	0.436029	-0.0357522	0.163371	0.826774
Binary	SNPs or indels (nonHLA)	30628988	rs180683460	C	T	0.00795577	0.00963307	0.00790297		0.267678	0.177435	0.131402	0.193809	0.174715	0.267306	0.162537	0.172872	0.347107	0.0929249	0.175778	0.597049
Binary	SNPs or indels (nonHLA)	30629378	rs139940403	G	A	0.0267855	0.0196035	0.0270116		-0.309731	0.0933184	0.000903134	-0.387789	0.142384	0.00645858	-0.180801	0.145079	0.212681	0.120303	0.221356	0.5868
Binary	SNPs or indels (nonHLA)	30629745	rs6911174	C	T	0.0298432	0.0379587	0.0295877		0.285837	0.0869595	0.00101254	0.199571	0.0863275	0.0207893	0.200401	0.086323	0.0202581	0.163066	0.0867543	0.0601572
Binary	SNPs or indels (nonHLA)	30630519	rs568368195	C	T	0.00560516	0.00511809	0.00562049		-0.103324	0.217932	0.635421	-0.104039	0.22058	0.637169	-0.122424	0.218681	0.575596	-0.149621	0.21749	0.491488
Binary	SNPs or indels (nonHLA)	30630755	rs116474299	T	C	0.0551407	0.0343737	0.0557943		-0.417621	0.0652333	1.53385e-10	-0.2606	0.0913509	0.00433444	-0.0768936	0.0951928	0.419224	-0.128298	0.181324	0.479215
Binary	SNPs or indels (nonHLA)	30630831	rs4947285	G	A	0.0662238	0.0676529	0.0661788		0.0282691	0.0647316	0.662321	-0.0361884	0.066262	0.58497	-0.0426799	0.0666325	0.52183	-0.039216	0.0694314	0.572199
Binary	SNPs or indels (nonHLA)	30630924	rs112692883	C	T	0.0298362	0.0379587	0.0295806		0.286145	0.0869686	0.00100116	0.199903	0.0863386	0.020594	0.200705	0.0863327	0.0200835	0.16338	0.0867641	0.0596956
Binary	SNPs or indels (nonHLA)	30630935	rs143528375	T	C	0.0351005	0.0339519	0.0351366		-0.0459342	0.0803123	0.567359	-0.0564156	0.081186	0.487122	-0.0992071	0.0804628	0.217592	-0.0734716	0.0831331	0.376815
Binary	SNPs or indels (nonHLA)	30631211	rs116883592	C	T	0.0231156	0.0216702	0.0231611		-0.0653808	0.10065	0.51596	-0.0553467	0.102071	0.587656	-0.0319404	0.103328	0.757233	-0.0316777	0.10494	0.762754
Binary	SNPs or indels (nonHLA)	30631271	rs778225309	A	T	0.0124083	0.0138507	0.0123629		0.147652	0.13519	0.274754	0.100195	0.164403	0.542229	0.152918	0.164525	0.352656	0.590115	0.386672	0.126976
Binary	SNPs or indels (nonHLA)	30631330	rs775689180	C	T	0.0124083	0.0138507	0.0123629		0.14765	0.13519	0.274758	0.100192	0.164403	0.542242	0.152915	0.164525	0.352666	0.590115	0.386681	0.126984
Binary	SNPs or indels (nonHLA)	30631399	rs3094106	C	T	0.0157574	0.0177879	0.0156935		0.167725	0.120926	0.165442	0.0411867	0.12471	0.741203	0.0171203	0.124695	0.890796	0.0579339	0.148659	0.69675
Binary	SNPs or indels (nonHLA)	30631566	rs146125305	C	A	0.0290867	0.0293104	0.0290797		0.0057812	0.0973369	0.952639	-0.200536	0.0973767	0.0394579	-0.16325	0.0994956	0.100844	-0.00226183	0.110113	0.983612
Binary	SNPs or indels (nonHLA)	30631625	rs2394387	A	T	0.0298318	0.0379587	0.029576		0.286313	0.0869709	0.000994589	0.200087	0.0863409	0.0204813	0.200873	0.0863349	0.0199834	0.163556	0.0867664	0.0594267
Binary	SNPs or indels (nonHLA)	30631689	rs142973101	G	A	0.0777131	0.0642092	0.0781381		-0.207601	0.0569862	0.000269473	-0.0255149	0.0655927	0.697284	-0.0173055	0.0658848	0.792811	0.0367294	0.0709119	0.604488
Binary	SNPs or indels (nonHLA)	30631792	rs5875268	A	T	0.0298306	0.0379587	0.0295748		0.286355	0.0869709	0.000992903	0.200135	0.0863409	0.0204519	0.200917	0.0863357	0.0199565	0.163603	0.0867664	0.0593542
Binary	SNPs or indels (nonHLA)	30631964	rs2394388	G	A	0.0303757	0.0385555	0.0301183		0.286241	0.0868772	0.000984984	0.1962	0.0862203	0.022872	0.200628	0.0863126	0.0201026	0.166022	0.0868176	0.0558366
Binary	SNPs or indels (nonHLA)	30631975	rs2394389	C	A	0.0297559	0.0379587	0.0294977		0.288901	0.0870618	0.00090548	0.20378	0.0864827	0.0184581	0.205434	0.0865097	0.0175639	0.16998	0.0870254	0.0507924
Binary	SNPs or indels (nonHLA)	30632144	rs530718033	A	T	0.0326661	0.0459595	0.0322477		0.427372	0.0833681	2.95415e-07	0.156695	0.0909405	0.0848784	0.166084	0.100191	0.097385	-0.137348	0.201253	0.494945
Binary	SNPs or indels (nonHLA)	30632190	rs192824285	C	T	0.00721676	0.00913117	0.0071565		0.341557	0.182353	0.0610609	0.167264	0.172752	0.33293	0.133484	0.171033	0.435121	-0.0355199	0.163375	0.827886
Binary	SNPs or indels (nonHLA)	30632214	rs2106069	C	T	0.0298299	0.0379587	0.029574		0.286384	0.0869709	0.000991702	0.200175	0.0863416	0.0204269	0.200957	0.0863357	0.0199324	0.163651	0.0867664	0.0592802
Binary	SNPs or indels (nonHLA)	30632465	rs138188178	G	T	0.0144555	0.0120181	0.0145322		-0.179855	0.12498	0.150132	-0.135204	0.140697	0.33657	-0.18323	0.139361	0.188581	0.0353773	0.155091	0.819564
Binary	SNPs or indels (nonHLA)	30633290	rs13201129	T	C	0.198896	0.184553	0.199348		-0.0953106	0.0373074	0.0106268	-0.0537127	0.0401668	0.181144	-0.0450985	0.0402915	0.263011	-0.0568587	0.0422392	0.178267
Binary	SNPs or indels (nonHLA)	30633455	rs12665339	A	G	0.230685	0.223248	0.230919		-0.0340661	0.035463	0.336749	-0.0475584	0.0371249	0.200179	-0.0345242	0.0374172	0.356172	-0.0178978	0.0390035	0.646324
Binary	SNPs or indels (nonHLA)	30633504	rs17195544	T	C	0.0662028	0.0727541	0.0659966		0.10207	0.0595086	0.0863054	0.0567376	0.0596591	0.34159	0.0330259	0.0594159	0.578319	0.0341807	0.0608617	0.574379
Binary	SNPs or indels (nonHLA)	30634044	rs2394390	T	C	0.155259	0.147406	0.155507		-0.0707755	0.0409237	0.0837283	0.0275055	0.0445627	0.537082	0.0363654	0.0442862	0.411563	0.047477	0.0499778	0.342132
Binary	SNPs or indels (nonHLA)	30634314	rs2894041	G	C	0.0483784	0.051356	0.0482846		0.0713936	0.0693707	0.303406	0.0198728	0.0691228	0.77373	0.0295194	0.0694937	0.670999	-0.00456956	0.0717257	0.949202
Binary	SNPs or indels (nonHLA)	30634599	rs117021444	G	A	0.00717641	0.0109679	0.00705707		0.587223	0.180154	0.0011158	0.985508	0.207594	2.0617e-06	0.546944	0.19263	0.00452052	0.212172	0.207993	0.307686
Binary	SNPs or indels (nonHLA)	30634920	rs146387647	A	G	0.0640603	0.0711177	0.0638381		0.114352	0.060722	0.0596716	0.0702256	0.0609593	0.249318	0.0456711	0.0607212	0.451966	0.0475219	0.0622084	0.44492
Binary	SNPs or indels (nonHLA)	30635370	rs185629785	G	A	0.012146	0.0135323	0.0121024		0.148633	0.138062	0.281675	0.0991064	0.16786	0.554916	0.152905	0.16799	0.362715	0.591658	0.397204	0.136341
Binary	SNPs or indels (nonHLA)	30635406	rs143128695	A	G	0.0511321	0.050059	0.0511659		-0.0235225	0.0682841	0.730485	-0.142531	0.0686978	0.0380093	-0.124977	0.0694531	0.0719504	-0.0229779	0.0750694	0.759538
Binary	SNPs or indels (nonHLA)	30635450	rs139067295	G	A	0.0311073	0.0345846	0.0309978		0.132576	0.0859372	0.122903	-0.143311	0.0905805	0.113616	-0.124294	0.0941939	0.186984	-0.114918	0.14912	0.44092
Binary	SNPs or indels (nonHLA)	30636098	rs34890315	T	C	0.0252695	0.0256917	0.0252562		-0.00182768	0.0941309	0.984509	-0.0591675	0.106479	0.578433	-0.0471778	0.107232	0.659967	-0.0603142	0.137895	0.661827
Binary	SNPs or indels (nonHLA)	30636154	rs80005626	G	C	0.032354	0.0284922	0.0324756		-0.127771	0.0851281	0.133373	-0.121043	0.0888707	0.173193	-0.116958	0.0891424	0.189508	0.00760293	0.0982685	0.93833
Binary	SNPs or indels (nonHLA)	30636401	rs60447066	G	A	0.0350549	0.0339519	0.0350896		-0.0446095	0.0803781	0.578897	-0.0550345	0.0812618	0.498249	-0.0980951	0.0805283	0.223169	-0.0723701	0.0832002	0.384395
Binary	SNPs or indels (nonHLA)	30636801	rs145449288	A	T	0.0640416	0.0711303	0.0638185		0.114315	0.0606439	0.059428	0.0679503	0.0608236	0.263921	0.0432731	0.0605785	0.475022	0.0440875	0.0620605	0.477459
Binary	SNPs or indels (nonHLA)	30636861	rs144542251	G	T	0.0647757	0.0719106	0.0645511		0.113268	0.0601027	0.0594855	0.0692337	0.0603376	0.2512	0.044771	0.0600933	0.456256	0.0456372	0.0615366	0.458315
Binary	SNPs or indels (nonHLA)	30636956	rs147842052	C	T	0.0297277	0.0379587	0.0294686		0.290047	0.087105	0.000868929	0.204448	0.0865142	0.018119	0.20587	0.0865366	0.0173604	0.170347	0.0870602	0.050387
Binary	SNPs or indels (nonHLA)	30637519	rs376052113	T	C	0.00529112	0.00542598	0.00528688		0.0534782	0.241936	0.825059	-0.0260233	0.236708	0.912458	-0.068231	0.233337	0.76997	0.0247594	0.244001	0.919176
Binary	SNPs or indels (nonHLA)	30638364	rs112927484	C	G	0.0647624	0.0719106	0.0645374		0.113571	0.0601084	0.0588338	0.0696119	0.0603457	0.248683	0.0450927	0.0601001	0.453079	0.0459502	0.0615449	0.455297
Binary	SNPs or indels (nonHLA)	30638448	rs201686138	A	T	0.0551418	0.0343737	0.0557955		-0.417589	0.0652337	1.53944e-10	-0.260679	0.0913651	0.00432854	-0.0768657	0.09521	0.419479	-0.128502	0.18154	0.47904
Binary	SNPs or indels (nonHLA)	30638603	rs74934304	T	C	0.0690049	0.0607592	0.0692645		-0.14542	0.0581615	0.0124092	-0.0733568	0.0716358	0.305822	-0.228949	0.0720471	0.00148419	-0.205902	0.115526	0.0747002
Binary	SNPs or indels (nonHLA)	30639050	rs2006098	A	G	0.155246	0.147406	0.155493		-0.0705114	0.0409383	0.0850005	0.028109	0.0445829	0.528375	0.036847	0.0443021	0.405566	0.0478496	0.0500033	0.338602
Binary	SNPs or indels (nonHLA)	30639073	rs375646690	A	T	0.0184979	0.0194939	0.0184665		0.0616975	0.114111	0.58873	-0.117366	0.107409	0.274524	-0.173958	0.105419	0.0989098	-0.088067	0.11189	0.431233
Binary	SNPs or indels (nonHLA)	30639396	rs111808357	A	G	0.0647534	0.0719106	0.0645281		0.113766	0.0601092	0.0584043	0.0698636	0.0603478	0.246993	0.0453082	0.0601016	0.450933	0.04616	0.0615472	0.45326
Binary	SNPs or indels (nonHLA)	30639412	rs113520162	G	A	0.0647534	0.0719106	0.0645281		0.113766	0.0601092	0.0584043	0.0698636	0.0603478	0.246993	0.0453082	0.0601016	0.450933	0.04616	0.0615472	0.45326
Binary	SNPs or indels (nonHLA)	30639512	rs142580331	C	T	0.0647525	0.0719106	0.0645272		0.113784	0.0601092	0.0583637	0.0698863	0.0603478	0.24684	0.0453277	0.0601016	0.450739	0.0461784	0.0615476	0.453081
Binary	SNPs or indels (nonHLA)	30639570	rs150529739	G	A	0.0297423	0.0379587	0.0294837		0.289577	0.0870898	0.000884072	0.204139	0.0865044	0.0182809	0.205486	0.0865239	0.0175537	0.169999	0.0870504	0.0508331
Binary	SNPs or indels (nonHLA)	30639634	rs2894042	A	G	0.155243	0.147406	0.155489		-0.0704707	0.0409381	0.0851793	0.0281728	0.0445829	0.52744	0.0369019	0.0443021	0.404866	0.0479148	0.050004	0.337952
Binary	SNPs or indels (nonHLA)	30639723	rs9262131	C	T	0.0733669	0.076706	0.0732618		0.0461395	0.0569953	0.418209	-0.00467689	0.0588651	0.936674	0.00604235	0.059214	0.918723	-0.0178796	0.0644413	0.78143
Binary	SNPs or indels (nonHLA)	30640496	rs1079687	A	G	0.122768	0.111135	0.123134		-0.117611	0.0452839	0.00939933	-0.0126583	0.0502154	0.800979	0.0222146	0.0501005	0.657476	0.0334689	0.0571105	0.557851
Binary	SNPs or indels (nonHLA)	30641693	rs114028162	G	A	0.0297544	0.0379587	0.0294962		0.289137	0.0870701	0.000897757	0.203855	0.0864902	0.0184254	0.205136	0.0865074	0.0177249	0.169684	0.087036	0.0512255
Binary	SNPs or indels (nonHLA)	30641884	rs3132608	T	C	0.122595	0.111135	0.122955		-0.115496	0.045305	0.0107943	-0.0100906	0.0502457	0.840836	0.0244251	0.0501243	0.626053	0.0359952	0.0571641	0.528903
Binary	SNPs or indels (nonHLA)	30641916	rs191047484	G	T	0.0115404	0.0106158	0.0115695		-0.0689134	0.143423	0.630878	-0.142729	0.14037	0.309247	-0.134152	0.141004	0.341401	-0.168098	0.139995	0.229853
Binary	SNPs or indels (nonHLA)	30642058	rs78802957	T	C	0.119912	0.106284	0.120341		-0.139242	0.0457588	0.00234277	-0.0310342	0.0510887	0.543547	0.0108015	0.0511616	0.83279	0.0286667	0.0588388	0.626111
Binary	SNPs or indels (nonHLA)	30642265	rs3132595	C	G	0.122597	0.111139	0.122958		-0.115493	0.0453044	0.0107946	-0.0100926	0.0502449	0.840801	0.024426	0.0501233	0.626034	0.035995	0.0571631	0.528897
Binary	SNPs or indels (nonHLA)	30642725	rs200091396	A	T	0.0297529	0.0379544	0.0294947		0.28916	0.0870845	0.000898674	0.203757	0.0865014	0.0184967	0.205045	0.0865187	0.0177901	0.16958	0.0870466	0.0513976
Binary	SNPs or indels (nonHLA)	30643122	rs374967887	A	T	0.0559419	0.0620983	0.0557481		0.12633	0.0657652	0.0547414	0.088209	0.0663425	0.183651	0.102761	0.0667174	0.1235	0.0827851	0.067781	0.22195
Binary	SNPs or indels (nonHLA)	30643123	chr6_30643123_G_GA	A	T	0.0901284	0.0683551	0.0908137		-0.282878	0.0520367	5.44464e-08	-0.147576	0.0615498	0.0164997	-0.0876453	0.0616105	0.154861	-0.0816459	0.0765785	0.286347
Binary	SNPs or indels (nonHLA)	30643236	rs117340770	T	C	0.0297569	0.0379523	0.0294989		0.289053	0.0870928	0.000903675	0.203549	0.0865074	0.0186248	0.204844	0.0865247	0.01791	0.169355	0.0870527	0.0517236
Binary	SNPs or indels (nonHLA)	30643287	rs117542244	G	A	0.0321258	0.0357824	0.0320107		0.103338	0.0838455	0.217772	0.139763	0.0866303	0.106672	0.0692454	0.0855827	0.418456	0.0637812	0.0861943	0.459318
Binary	SNPs or indels (nonHLA)	30643401	rs116918452	C	A	0.0320449	0.0353859	0.0319398		0.093151	0.0839356	0.26709	0.127096	0.0866574	0.142471	0.0577215	0.0856304	0.500263	0.0527791	0.0862582	0.540623
Binary	SNPs or indels (nonHLA)	30643701	rs189167886	C	A	0.0123983	0.0138191	0.0123536		0.145853	0.135191	0.280648	0.0978874	0.164437	0.551651	0.150552	0.164554	0.360239	0.578799	0.387486	0.135246
Binary	SNPs or indels (nonHLA)	30643899	rs1140809	A	C	0.463484	0.445784	0.464041		-0.0655515	0.0298558	0.0281202	-0.0546783	0.0328823	0.0963422	-0.0389204	0.0329626	0.237704	-0.0353187	0.0358057	0.323938
Binary	SNPs or indels (nonHLA)	30644191	rs2269708	T	C	0.0901329	0.0683931	0.0908172		-0.282502	0.0520367	5.67026e-08	-0.146987	0.0615513	0.0169386	-0.0870504	0.061612	0.157691	-0.0807434	0.0765826	0.29173
Binary	SNPs or indels (nonHLA)	30644469	rs373524826	T	G	0.0195521	0.0285681	0.0192683		0.742912	0.134742	3.51604e-08	0.327101	0.145313	0.0243847	0.355952	0.158632	0.0248397	0.157585	0.279354	0.572683
Binary	SNPs or indels (nonHLA)	30645084	rs117993568	T	G	0.0266238	0.0192366	0.0268563		-0.317272	0.0932262	0.000665907	-0.405192	0.142101	0.00435219	-0.199364	0.144771	0.168482	0.0772764	0.220396	0.72587
Binary	SNPs or indels (nonHLA)	30645405	rs3094101	A	G	0.10027	0.111963	0.0999016		0.130044	0.0496189	0.00877113	0.0638949	0.0507231	0.207785	0.0722365	0.050889	0.155756	0.05573	0.0543833	0.305476
Binary	SNPs or indels (nonHLA)	30645943	rs200190404	A	T	0.00714945	0.00850485	0.00710679		0.247239	0.196977	0.209417	0.375518	0.207688	0.0705924	0.344431	0.205696	0.0940386	0.246677	0.200978	0.219679
Binary	SNPs or indels (nonHLA)	30646712	rs201449065	C	G	0.0123941	0.0138064	0.0123497		0.145197	0.135195	0.282831	0.0970826	0.164451	0.55496	0.149711	0.164565	0.362959	0.574755	0.387791	0.138307
Binary	SNPs or indels (nonHLA)	30646883	rs201760815	A	T	0.0868514	0.0660186	0.0875071		-0.280317	0.053022	1.24485e-07	-0.138443	0.0632223	0.0285397	-0.0753002	0.0632871	0.234117	-0.057558	0.0801597	0.472732
Binary	SNPs or indels (nonHLA)	30647114	rs371751915	C	T	0.0326613	0.0459553	0.0322429		0.427307	0.0833736	2.97219e-07	0.156583	0.0909695	0.0852017	0.1661	0.100249	0.0975432	-0.139933	0.20213	0.488755
Binary	SNPs or indels (nonHLA)	30647429	rs535688451	C	T	0.0123937	0.0138001	0.0123495		0.144714	0.135196	0.284439	0.0964212	0.164456	0.55767	0.149037	0.164568	0.365134	0.571217	0.387874	0.140836
Binary	SNPs or indels (nonHLA)	30647436	rs115572115	C	T	0.0900698	0.0682982	0.0907551		-0.283074	0.0520622	5.41157e-08	-0.147711	0.061593	0.0164769	-0.0876487	0.0616557	0.155147	-0.0816965	0.076673	0.286641
Binary	SNPs or indels (nonHLA)	30647826	rs117903822	A	G	0.0900694	0.0683129	0.0907542		-0.282873	0.0520625	5.53139e-08	-0.147421	0.0615942	0.0166914	-0.0873565	0.0616565	0.156534	-0.0812389	0.0766765	0.28937
Binary	SNPs or indels (nonHLA)	30647948	rs143403912	C	A	0.0236093	0.0272396	0.023495		0.236927	0.110202	0.0315605	0.214595	0.110691	0.0525403	0.22423	0.111253	0.0438517	0.171142	0.110219	0.120484
Binary	SNPs or indels (nonHLA)	30648282	rs117379099	G	C	0.0295977	0.0378701	0.0293374		0.293647	0.0874233	0.00078248	0.206056	0.0867912	0.0175898	0.207468	0.0868101	0.0168528	0.171805	0.0873485	0.0491955
Binary	SNPs or indels (nonHLA)	30648989	rs141632226	C	T	0.012046	0.0150612	0.0119511		0.508855	0.178496	0.00436095	0.48256	0.179168	0.00707396	0.467094	0.178555	0.00889731	0.387439	0.176418	0.0280814
Binary	SNPs or indels (nonHLA)	30649038	rs117649655	G	T	0.0900713	0.0683572	0.0907548		-0.282283	0.0520625	5.89356e-08	-0.146583	0.0615949	0.0173225	-0.0865124	0.0616572	0.160582	-0.0799193	0.076683	0.297319
Binary	SNPs or indels (nonHLA)	30649287	rs9262133	C	T	0.165257	0.176504	0.164903		0.0832653	0.0401249	0.0379723	0.0831241	0.0437411	0.0573854	0.0935938	0.0440203	0.0334908	0.0560208	0.0448007	0.211137
Binary	SNPs or indels (nonHLA)	30649357	rs147373216	A	G	0.0900709	0.068372	0.0907539		-0.282079	0.0520625	6.02391e-08	-0.146299	0.0615953	0.0175413	-0.0862273	0.0616576	0.161967	-0.0794734	0.0766848	0.300033
Binary	SNPs or indels (nonHLA)	30649612	rs117013517	A	G	0.0552487	0.0350042	0.0558859		-0.406351	0.0651835	4.54785e-10	-0.239887	0.0911685	0.00850731	-0.0547975	0.0950155	0.564128	-0.049594	0.180371	0.783351
Binary	SNPs or indels (nonHLA)	30650006	rs58716460	G	C	0.03222	0.0357001	0.0321105		0.0973585	0.0838237	0.245452	0.132197	0.0865681	0.126742	0.0621393	0.0855352	0.467548	0.0564024	0.0861364	0.512593
Binary	SNPs or indels (nonHLA)	30650289	rs149501336	G	C	0.0182036	0.0205694	0.0181292		0.173444	0.117685	0.140536	0.0915602	0.115393	0.427509	0.0609645	0.114251	0.593617	0.0250923	0.117653	0.831113
Binary	SNPs or indels (nonHLA)	30650523	rs9262134	G	A	0.187258	0.207208	0.18663		0.134143	0.0381516	0.000438004	0.0868662	0.0409093	0.033722	0.102838	0.0418398	0.0139746	0.0493514	0.0453174	0.276145
Binary	SNPs or indels (nonHLA)	30650891	rs144322948	G	A	0.0322141	0.0356833	0.0321049		0.097035	0.083842	0.247128	0.131842	0.0865876	0.127848	0.0617419	0.0855542	0.470496	0.0559723	0.0861542	0.5159
Binary	SNPs or indels (nonHLA)	30651090	rs79679868	T	C	0.0689737	0.0608583	0.0692292		-0.143377	0.0581849	0.0137335	-0.0701769	0.0717031	0.32772	-0.226193	0.0721225	0.00171127	-0.198492	0.115961	0.0869499
Binary	SNPs or indels (nonHLA)	30651707	rs567868103	G	C	0.0123856	0.0137811	0.0123417		0.143806	0.135198	0.287477	0.0953442	0.164467	0.562106	0.147917	0.164577	0.368775	0.565818	0.388229	0.144996
Binary	SNPs or indels (nonHLA)	30652107	rs6899862	G	C	0.0311641	0.0419043	0.0308261		0.364433	0.0852704	1.9211e-05	0.263551	0.084229	0.00175414	0.24499	0.0837304	0.00343434	0.185496	0.0834154	0.0261644
Binary	SNPs or indels (nonHLA)	30652211	rs9262136	C	A	0.0440977	0.0471995	0.0440001		0.078909	0.0726153	0.277183	0.015506	0.0720217	0.829537	0.0245143	0.0724575	0.735118	-0.00202071	0.0753989	0.978619
Binary	SNPs or indels (nonHLA)	30652378	rs115584387	A	G	0.0900703	0.0683973	0.0907525		-0.281775	0.0520614	6.22037e-08	-0.14586	0.0615961	0.0178843	-0.0857843	0.0616584	0.164139	-0.0787817	0.0766936	0.304314
Binary	SNPs or indels (nonHLA)	30652448	rs180860909	C	T	0.00556603	0.00432096	0.00560522		-0.423871	0.25954	0.102435	0.0573322	0.317161	0.856551	0.0500033	0.31637	0.874415	-0.0276248	0.315017	0.930121
Binary	SNPs or indels (nonHLA)	30652482	rs143658598	A	T	0.0121819	0.0124821	0.0121725		0.0429951	0.13702	0.753683	-0.0184815	0.149728	0.901764	-0.0413424	0.149115	0.781587	0.0089273	0.179946	0.960433
Binary	SNPs or indels (nonHLA)	30652613	rs537326189	A	T	0.012384	0.0137748	0.0123402		0.143434	0.135197	0.288724	0.0948528	0.164469	0.564127	0.147397	0.164578	0.370464	0.563082	0.388292	0.147016
Binary	SNPs or indels (nonHLA)	30652751	rs41273001	G	A	0.0900696	0.0683994	0.0907517		-0.281743	0.0520619	6.24298e-08	-0.145812	0.0615968	0.0179233	-0.0857361	0.0616587	0.16438	-0.0787049	0.0766948	0.304792
Binary	SNPs or indels (nonHLA)	30653616	rs140329547	A	T	0.0050879	0.00632012	0.00504912		0.32214	0.217144	0.137934	0.0229106	0.195742	0.906824	0.00841088	0.196175	0.965802	0.00259816	0.232021	0.991066
Binary	SNPs or indels (nonHLA)	30654057	rs61230047	A	T	0.029574	0.0378321	0.0293141		0.293898	0.0875174	0.000784598	0.205207	0.0868568	0.0181475	0.206723	0.0868772	0.0173369	0.170963	0.0874156	0.0504949
Binary	SNPs or indels (nonHLA)	30654110	rs80153915	A	T	0.240058	0.233891	0.240252		-0.0234903	0.0350384	0.502593	-0.0411136	0.036496	0.259943	-0.028396	0.0367693	0.439952	-0.0153153	0.0384977	0.690759
Binary	SNPs or indels (nonHLA)	30654984	rs115411232	A	C	0.0922411	0.0705736	0.0929231		-0.277884	0.0516871	7.6046e-08	-0.146564	0.0608561	0.0160244	-0.0880449	0.0609121	0.148335	-0.0805545	0.0754945	0.28596
Binary	SNPs or indels (nonHLA)	30655157	rs118112419	G	A	0.0348823	0.033817	0.0349158		-0.0433031	0.0805893	0.591038	-0.0531529	0.0814823	0.514191	-0.0969871	0.0807344	0.229631	-0.0714901	0.0834223	0.391464
Binary	SNPs or indels (nonHLA)	30656378	rs1124795	T	C	0.234557	0.219308	0.235037		-0.0976079	0.0349358	0.00520742	0.00307472	0.0416112	0.941096	-0.0424596	0.0415683	0.307045	0.0135094	0.0463594	0.77074
Binary	SNPs or indels (nonHLA)	30657378	rs3094100	G	C	0.234547	0.219306	0.235027		-0.0975613	0.0349354	0.00522829	0.00307006	0.0416107	0.941185	-0.0424623	0.0415678	0.307009	0.01351	0.04636	0.770735
Binary	SNPs or indels (nonHLA)	30657612	rs75967608	C	T	0.119223	0.106073	0.119637		-0.135809	0.0459491	0.00312019	-0.0269784	0.0513489	0.599309	0.0156095	0.0514308	0.761505	0.0351951	0.0592498	0.552503
Binary	SNPs or indels (nonHLA)	30658921	rs3094099	T	C	0.234532	0.219304	0.235011		-0.0974833	0.0349338	0.0052624	0.00306415	0.0416082	0.941295	-0.0424595	0.0415655	0.307014	0.0135195	0.0463594	0.770574
Binary	SNPs or indels (nonHLA)	30659107	rs80117346	G	A	0.119613	0.106244	0.120033		-0.137336	0.0458379	0.00273421	-0.0291122	0.0511986	0.569618	0.0130575	0.0512728	0.79898	0.031795	0.059027	0.590128
Binary	SNPs or indels (nonHLA)	30659657	rs117905081	C	T	0.0241283	0.025717	0.0240783		0.0822697	0.101562	0.417913	-0.0952785	0.0959417	0.320666	-0.123185	0.0952617	0.19597	-0.0634647	0.0994916	0.523547
Binary	SNPs or indels (nonHLA)	30660014	rs116606884	T	C	0.0232198	0.02186	0.0232626		-0.0597214	0.100885	0.553867	-0.0491177	0.102301	0.631137	-0.025435	0.103562	0.805991	-0.0248519	0.10521	0.813268
Binary	SNPs or indels (nonHLA)	30660467	rs16867852	T	C	0.119721	0.106293	0.120144		-0.137641	0.0458125	0.00266065	-0.0297044	0.0511582	0.561485	0.0124222	0.0512329	0.808419	0.0309064	0.0589654	0.600178
Binary	SNPs or indels (nonHLA)	30660475	rs1076828	G	A	0.069235	0.0727942	0.069123		0.0499894	0.0583277	0.391421	-0.00821198	0.0601924	0.891482	0.00229568	0.0605514	0.969757	-0.015242	0.0665894	0.818951
Binary	SNPs or indels (nonHLA)	30660729	rs112197397	A	C	0.0296623	0.0378026	0.0294061		0.289306	0.0873568	0.000927121	0.199846	0.0866769	0.0211303	0.201583	0.0867032	0.0200728	0.165793	0.0872303	0.0573507
Binary	SNPs or indels (nonHLA)	30661141	rs185637175	G	A	0.0123601	0.0126655	0.0123505		0.0454336	0.139983	0.74551	0.0345689	0.155535	0.824113	0.0093269	0.154873	0.951978	0.0637952	0.183414	0.727975
Binary	SNPs or indels (nonHLA)	30661375	rs3094098	T	G	0.234354	0.219102	0.234834		-0.0975476	0.0349133	0.00520615	0.00215938	0.0415849	0.958587	-0.0433802	0.0415419	0.296369	0.0122613	0.0463381	0.791315
Binary	SNPs or indels (nonHLA)	30661388	rs57302671	G	A	0.0900407	0.0685133	0.0907183		-0.279939	0.052057	7.55082e-08	-0.143413	0.0615908	0.0198871	-0.0833714	0.0616519	0.176283	-0.0749551	0.0766848	0.328349
Binary	SNPs or indels (nonHLA)	30661871	rs1109146	C	T	0.119667	0.106284	0.120088		-0.137077	0.0457936	0.00275916	-0.0296263	0.0511308	0.562304	0.0125131	0.0512069	0.806949	0.0310093	0.0589282	0.598735
Binary	SNPs or indels (nonHLA)	30662776	rs2285322	G	C	0.0325162	0.0287242	0.0326356		-0.124517	0.0850246	0.143065	-0.115857	0.0888289	0.192139	-0.111777	0.0890964	0.209638	0.0139486	0.0982714	0.887128
Binary	SNPs or indels (nonHLA)	30663286	rs4713346	G	A	0.0429006	0.0467609	0.0427791		0.0879166	0.0731845	0.229635	0.103417	0.0769687	0.179069	0.0407228	0.0759688	0.591926	0.0490365	0.079406	0.536879
Binary	SNPs or indels (nonHLA)	30663387	rs9262139	G	A	0.229522	0.257518	0.228641		0.162929	0.0353048	3.93219e-06	0.0695988	0.0397035	0.0796085	0.0795254	0.03996	0.0465776	0.0318682	0.0421131	0.449212
Binary	SNPs or indels (nonHLA)	30665451	rs114723905	G	A	0.090036	0.0685365	0.0907127		-0.279535	0.0520511	7.85626e-08	-0.142929	0.0615832	0.0202918	-0.0829024	0.0616443	0.178672	-0.0742159	0.0766695	0.333046
Binary	SNPs or indels (nonHLA)	30665576	rs577918246	C	T	0.00535734	0.0042577	0.00539195		-0.254797	0.211723	0.228803	-0.269408	0.212651	0.205191	-0.257889	0.213906	0.227964	-0.281806	0.2131	0.186031
Binary	SNPs or indels (nonHLA)	30666228	rs117626418	G	A	0.0311042	0.0346352	0.0309931		0.134364	0.0859779	0.118104	-0.141408	0.0906396	0.118732	-0.122168	0.0942605	0.194951	-0.109387	0.14933	0.463853
Binary	SNPs or indels (nonHLA)	30666723	rs3094096	A	G	0.234289	0.219007	0.23477		-0.097717	0.0349043	0.00511703	0.00163815	0.0415731	0.968568	-0.0438938	0.04153	0.290549	0.0115831	0.0463255	0.802558
Binary	SNPs or indels (nonHLA)	30667110	rs185318887	T	C	0.00663651	0.0105736	0.00651258		0.63654	0.184411	0.00055698	1.09182	0.21473	3.68342e-07	0.608194	0.198153	0.0021455	0.27621	0.215461	0.19986
Binary	SNPs or indels (nonHLA)	30667816	rs7749235	T	C	0.11968	0.106284	0.120101		-0.137132	0.045789	0.00274563	-0.0296981	0.0511263	0.561322	0.0124364	0.0512025	0.808093	0.0309158	0.0589234	0.599807
Binary	SNPs or indels (nonHLA)	30668420	rs6933249	G	C	0.119669	0.106284	0.12009		-0.137099	0.0457938	0.00275489	-0.0296869	0.0511308	0.561505	0.0124465	0.0512069	0.807957	0.0309188	0.0589282	0.599803
Binary	SNPs or indels (nonHLA)	30668600	rs59578092	G	A	0.0428965	0.0467545	0.0427751		0.0879189	0.0731957	0.229695	0.103423	0.0769823	0.179121	0.0407126	0.0759826	0.592087	0.049063	0.0794243	0.536751
Binary	SNPs or indels (nonHLA)	30669141	rs10755660	C	G	0.12246	0.111151	0.122815		-0.114139	0.0453161	0.0117783	-0.0104818	0.0502361	0.834721	0.0244312	0.0501223	0.625954	0.0362034	0.0571925	0.526729
Binary	SNPs or indels (nonHLA)	30669195	rs140311839	G	A	0.090036	0.0685365	0.0907127		-0.279535	0.0520511	7.85626e-08	-0.142929	0.0615832	0.0202918	-0.0829024	0.0616443	0.178672	-0.0742159	0.0766695	0.333046
Binary	SNPs or indels (nonHLA)	30669202	rs547416779	T	C	0.00764353	0.00857655	0.00761417		0.129374	0.191742	0.499848	0.111204	0.193165	0.564821	0.108999	0.193139	0.572513	0.159435	0.19855	0.421979
Binary	SNPs or indels (nonHLA)	30669416	rs146494978	G	C	0.0688925	0.0609806	0.0691416		-0.14025	0.0581991	0.0159601	-0.065938	0.0717587	0.358157	-0.222403	0.0721834	0.00206245	-0.188375	0.116452	0.105743
Binary	SNPs or indels (nonHLA)	30669889	rs17189246	A	G	0.090036	0.0685365	0.0907127		-0.279535	0.0520511	7.85626e-08	-0.142929	0.0615832	0.0202918	-0.0829024	0.0616443	0.178672	-0.0742159	0.0766695	0.333046
Binary	SNPs or indels (nonHLA)	30670297	rs376432352	A	T	0.00721515	0.00759806	0.0072031		0.0846845	0.196104	0.665862	0.0308531	0.193826	0.873528	0.045084	0.195429	0.817553	0.00228107	0.194254	0.990631
Binary	SNPs or indels (nonHLA)	30670561	rs75423947	G	A	0.0686733	0.0607065	0.068924		-0.142037	0.0583662	0.0149518	-0.0683072	0.0719761	0.342609	-0.225366	0.0724008	0.00185352	-0.194938	0.116801	0.0951241
Binary	SNPs or indels (nonHLA)	30671380	rs9295901	G	C	0.119893	0.106356	0.12032		-0.138911	0.0458133	0.00242858	-0.0318758	0.0511627	0.533266	0.00995858	0.051234	0.845883	0.0277486	0.0589282	0.637721
Binary	SNPs or indels (nonHLA)	30671512	rs140010638	A	T	0.119672	0.106166	0.120097		-0.138473	0.045802	0.0025004	-0.0317908	0.0511308	0.534103	0.0102407	0.0512033	0.841481	0.0277648	0.0589185	0.637469
Binary	SNPs or indels (nonHLA)	30671592	rs9295902	A	G	0.119671	0.10616	0.120097		-0.138535	0.0458016	0.00248905	-0.03189	0.0511297	0.53282	0.0101354	0.0512022	0.843085	0.0276125	0.0589164	0.639304
Binary	SNPs or indels (nonHLA)	30672832	rs141617781	G	C	0.0327206	0.0461662	0.0322974		0.430609	0.083257	2.3157e-07	0.161176	0.0909513	0.0763755	0.171805	0.100278	0.0866602	-0.121343	0.20396	0.551885
Binary	SNPs or indels (nonHLA)	30672909	rs2285320	G	C	0.0550524	0.0610101	0.0548649		0.118223	0.0673111	0.0790248	0.022151	0.0683284	0.745798	0.0468319	0.0694059	0.499833	0.0270973	0.0705104	0.700753
Binary	SNPs or indels (nonHLA)	30673098	rs60557285	G	A	0.0310993	0.0346352	0.030988		0.134615	0.0859867	0.117461	-0.141186	0.090652	0.119364	-0.121944	0.094272	0.195827	-0.108921	0.149371	0.465881
Binary	SNPs or indels (nonHLA)	30673138	rs114773492	C	T	0.032721	0.0461662	0.0322978		0.430584	0.0832563	2.31864e-07	0.161154	0.0909504	0.0764145	0.171776	0.100277	0.0867108	-0.121486	0.203963	0.551424
Binary	SNPs or indels (nonHLA)	30673375	rs9468803	A	C	0.119363	0.105652	0.119794		-0.140486	0.0458343	0.00217612	-0.0349701	0.0511661	0.494315	0.00735712	0.0512439	0.885839	0.0235144	0.0589435	0.689944
Binary	SNPs or indels (nonHLA)	30673499	rs9295903	T	C	0.119363	0.105652	0.119794		-0.140486	0.0458343	0.0021762	-0.0349694	0.0511661	0.494324	0.00735781	0.0512439	0.885829	0.0235155	0.0589435	0.689931
Binary	SNPs or indels (nonHLA)	30673515	rs57999057	C	T	0.0429484	0.0467419	0.042829		0.0868768	0.0731893	0.235222	0.102713	0.0769947	0.182197	0.0401646	0.0759988	0.59716	0.0485287	0.0794452	0.541303
Binary	SNPs or indels (nonHLA)	30673516	chr6_30673516_G_A	G	A	0.0123802	0.0137326	0.0123376		0.140475	0.135145	0.298603	0.0911832	0.16444	0.579232	0.143521	0.164542	0.383073	0.543235	0.388855	0.162411
Binary	SNPs or indels (nonHLA)	30673544	rs9295904	C	T	0.119363	0.105652	0.119794		-0.140485	0.0458343	0.00217622	-0.0349693	0.0511661	0.494326	0.00735798	0.0512439	0.885826	0.0235157	0.0589435	0.689928
Binary	SNPs or indels (nonHLA)	30673581	rs151195028	G	C	0.0511187	0.0499663	0.051155		-0.025157	0.0683471	0.712817	-0.142917	0.068808	0.0377976	-0.125093	0.0695763	0.0721892	-0.0221292	0.0752553	0.768715
Binary	SNPs or indels (nonHLA)	30673680	rs9468804	G	T	0.119362	0.105652	0.119794		-0.140485	0.0458343	0.00217631	-0.0349686	0.0511661	0.494334	0.00735867	0.0512439	0.885816	0.0235168	0.0589435	0.689915
Binary	SNPs or indels (nonHLA)	30674009	rs78662734	C	G	0.119362	0.105652	0.119793		-0.140484	0.0458343	0.00217653	-0.0349669	0.0511663	0.494356	0.00736039	0.0512439	0.885789	0.0235195	0.0589438	0.689881
Binary	SNPs or indels (nonHLA)	30674049	rs77452126	A	G	0.119362	0.105652	0.119793		-0.140484	0.0458343	0.00217655	-0.0349667	0.0511663	0.494358	0.00736056	0.0512439	0.885787	0.0235197	0.0589438	0.689878
Binary	SNPs or indels (nonHLA)	30674063	rs75837209	A	C	0.119362	0.105652	0.119793		-0.140484	0.0458343	0.00217655	-0.0349667	0.0511663	0.494358	0.00736056	0.0512439	0.885787	0.0235197	0.0589438	0.689878
Binary	SNPs or indels (nonHLA)	30674414	rs113027013	C	T	0.119361	0.105652	0.119792		-0.140482	0.0458346	0.00217677	-0.034965	0.0511663	0.494379	0.00736227	0.0512439	0.88576	0.0235224	0.0589438	0.689845
Binary	SNPs or indels (nonHLA)	30674487	rs79235637	G	A	0.119361	0.105652	0.119792		-0.140482	0.0458346	0.00217684	-0.0349645	0.0511663	0.494386	0.00736279	0.0512439	0.885752	0.0235232	0.0589438	0.689835
Binary	SNPs or indels (nonHLA)	30674549	rs7382821	C	A	0.233906	0.218039	0.234405		-0.100953	0.0349258	0.00384625	-0.00378897	0.0416082	0.927443	-0.0492322	0.0415636	0.236215	0.00477387	0.0463577	0.91798
Binary	SNPs or indels (nonHLA)	30674550	rs199913003	A	C	0.119361	0.105652	0.119792		-0.140482	0.0458346	0.00217686	-0.0349643	0.0511663	0.494388	0.00736296	0.0512439	0.88575	0.0235235	0.0589438	0.689832
Binary	SNPs or indels (nonHLA)	30674760	rs139095921	A	G	0.11936	0.105652	0.119792		-0.140481	0.0458346	0.00217699	-0.0349633	0.0511663	0.494401	0.00736398	0.0512439	0.885734	0.023525	0.0589438	0.689812
Binary	SNPs or indels (nonHLA)	30674768	rs149404216	G	T	0.11936	0.105652	0.119792		-0.140481	0.0458346	0.00217702	-0.0349631	0.0511663	0.494403	0.00736415	0.0512439	0.885731	0.0235253	0.0589438	0.689809
Binary	SNPs or indels (nonHLA)	30674833	rs58876293	T	C	0.11936	0.105652	0.119792		-0.140481	0.0458346	0.00217704	-0.0349629	0.0511663	0.494405	0.00736433	0.0512439	0.885729	0.0235256	0.0589438	0.689806
Binary	SNPs or indels (nonHLA)	30674834	rs59378621	G	A	0.11936	0.105652	0.119792		-0.140481	0.0458346	0.00217704	-0.0349629	0.0511663	0.494405	0.00736433	0.0512439	0.885729	0.0235256	0.0589438	0.689806
Binary	SNPs or indels (nonHLA)	30674841	rs28986316	C	T	0.0185222	0.0179861	0.0185391		-0.0500701	0.109804	0.648393	-0.0334499	0.136286	0.806117	-0.0345054	0.136371	0.800249	-0.0554331	0.142987	0.698253
Binary	SNPs or indels (nonHLA)	30674922	rs60920671	T	G	0.0227056	0.0220603	0.0227259		-0.0406947	0.0994916	0.682518	-0.0604284	0.100052	0.545865	-0.130626	0.0986855	0.185617	-0.0858928	0.104235	0.409921
Binary	SNPs or indels (nonHLA)	30674940	rs61486053	A	C	0.11936	0.105652	0.119791		-0.14048	0.0458346	0.00217713	-0.0349622	0.0511663	0.494414	0.00736501	0.0512439	0.885718	0.0235266	0.0589438	0.689793
Binary	SNPs or indels (nonHLA)	30675086	rs16897781	G	C	0.11936	0.105652	0.119791		-0.140479	0.0458346	0.00217722	-0.0349615	0.0511663	0.494422	0.00736569	0.0512439	0.885708	0.0235277	0.0589438	0.689779
Binary	SNPs or indels (nonHLA)	30675134	rs60080450	G	T	0.0691705	0.0609447	0.0694294		-0.144775	0.0581088	0.0127223	-0.0730789	0.0715594	0.307145	-0.228311	0.0719802	0.00151467	-0.203971	0.11539	0.0771179
Binary	SNPs or indels (nonHLA)	30675201	rs75497283	C	T	0.068913	0.0607339	0.0691705		-0.143909	0.0582421	0.0134781	-0.07123	0.0717721	0.320978	-0.227258	0.072199	0.00164584	-0.200137	0.116143	0.0848524
Binary	SNPs or indels (nonHLA)	30675295	rs9461620	G	A	0.119359	0.105652	0.119791		-0.140479	0.0458346	0.00217736	-0.0349605	0.0511663	0.494435	0.00736672	0.0512439	0.885692	0.0235292	0.0589438	0.68976
Binary	SNPs or indels (nonHLA)	30675323	rs113857509	C	T	0.0109101	0.0116533	0.0108867		0.0908344	0.144547	0.529737	0.045971	0.160303	0.774284	0.0160217	0.159394	0.919934	0.0852859	0.191111	0.655407
Binary	SNPs or indels (nonHLA)	30675401	rs183265395	T	A	0.119359	0.105652	0.119791		-0.140478	0.0458346	0.00217743	-0.0349599	0.0511663	0.494442	0.00736723	0.0512439	0.885684	0.02353	0.0589438	0.68975
Binary	SNPs or indels (nonHLA)	30675402	rs115214659	T	A	0.119359	0.105652	0.119791		-0.140478	0.0458346	0.00217743	-0.0349599	0.0511663	0.494442	0.00736723	0.0512439	0.885684	0.02353	0.0589438	0.68975
Binary	SNPs or indels (nonHLA)	30675404	rs59384921	T	A	0.119359	0.105652	0.119791		-0.140478	0.0458346	0.00217743	-0.0349599	0.0511663	0.494442	0.00736723	0.0512439	0.885684	0.02353	0.0589438	0.68975
Binary	SNPs or indels (nonHLA)	30675580	rs113588780	G	T	0.0109101	0.0116533	0.0108867		0.0908344	0.144547	0.529737	0.045971	0.160303	0.774284	0.0160217	0.159394	0.919934	0.0852859	0.191111	0.655407
Binary	SNPs or indels (nonHLA)	30675675	rs9461621	T	C	0.119358	0.105652	0.11979		-0.140477	0.0458346	0.00217764	-0.0349583	0.0511663	0.494461	0.00736876	0.0512439	0.88566	0.0235324	0.0589438	0.68972
Binary	SNPs or indels (nonHLA)	30675742	rs9461622	A	G	0.119358	0.105652	0.11979		-0.140476	0.0458346	0.00217769	-0.034958	0.0511663	0.494466	0.0073691	0.0512439	0.885655	0.0235329	0.0589438	0.689714
Binary	SNPs or indels (nonHLA)	30675896	rs117642453	T	C	0.0551916	0.0346014	0.0558397		-0.413449	0.0652209	2.30973e-10	-0.253202	0.0913417	0.00557062	-0.0687557	0.0951864	0.470094	-0.100091	0.181868	0.582082
Binary	SNPs or indels (nonHLA)	30675990	rs28360604	C	G	0.179593	0.172699	0.17981		-0.0496161	0.0388995	0.202134	0.00604422	0.0419734	0.885499	0.0153066	0.0422488	0.717131	-0.0208656	0.0435131	0.631566
Binary	SNPs or indels (nonHLA)	30676360	rs9262141	T	C	0.0329641	0.0461662	0.0325485		0.419925	0.0829793	4.17954e-07	0.150993	0.0906101	0.0956343	0.158763	0.0998323	0.111768	-0.171713	0.203277	0.398265
Binary	SNPs or indels (nonHLA)	30676365	rs73727455	C	T	0.162245	0.15237	0.162555		-0.0812606	0.0402418	0.0434552	0.00879996	0.0439589	0.841335	0.0196852	0.0437153	0.652491	0.0366933	0.0499161	0.462279
Binary	SNPs or indels (nonHLA)	30676582	rs16897791	G	T	0.119343	0.105643	0.119774		-0.140275	0.0458756	0.0022302	-0.0341995	0.0512224	0.504346	0.00815218	0.0512963	0.873729	0.0236634	0.0589974	0.688352
Binary	SNPs or indels (nonHLA)	30677769	rs3132592	T	C	0.122679	0.111038	0.123045		-0.116861	0.0452938	0.00987787	-0.0139151	0.0502	0.781631	0.0211308	0.0500879	0.673118	0.0310963	0.057107	0.586079
Binary	SNPs or indels (nonHLA)	30678209	rs76488288	C	G	0.0178088	0.016396	0.0178533		-0.191901	0.160853	0.232861	-0.525018	0.211374	0.0129978	-0.672014	0.211162	0.0014603	-0.445576	0.260828	0.0875786
Binary	SNPs or indels (nonHLA)	30678264	rs775951609	G	A	0.0123792	0.0137284	0.0123367		0.14022	0.13514	0.299461	0.0907652	0.164435	0.58096	0.143095	0.164537	0.384474	0.540887	0.388837	0.164214
Binary	SNPs or indels (nonHLA)	30678360	rs60581175	C	T	0.11983	0.106067	0.120263		-0.140443	0.045771	0.00215224	-0.0338059	0.0510947	0.508207	0.00841491	0.0511726	0.869383	0.0247558	0.0588405	0.673954
Binary	SNPs or indels (nonHLA)	30678947	rs73422011	T	C	0.0910306	0.0719022	0.0916327		-0.246674	0.0517561	1.87835e-06	-0.106968	0.0608302	0.0786686	-0.0560726	0.0605561	0.354468	-0.0516138	0.0743284	0.487431
Binary	SNPs or indels (nonHLA)	30679084	rs115481610	G	A	0.0891784	0.0675496	0.0898591		-0.285323	0.0524521	5.33737e-08	-0.151009	0.0619794	0.0148321	-0.0906976	0.062037	0.143745	-0.0864606	0.0769503	0.261186
Binary	SNPs or indels (nonHLA)	30679151	rs539347236	C	T	0.00575638	0.00522564	0.00577309		-0.633428	0.452601	0.161655	-1.56127	0.572266	0.00636776	-1.87186	0.569775	0.00101889	-1.34671	0.677654	0.046888
Binary	SNPs or indels (nonHLA)	30679228	rs11965214	C	G	0.018421	0.0178174	0.01844		-0.0552342	0.110135	0.616009	-0.039696	0.13705	0.772087	-0.0410517	0.137085	0.764587	-0.0627655	0.143715	0.662304
Binary	SNPs or indels (nonHLA)	30679621	rs117003728	C	T	0.0889716	0.0668009	0.0896694		-0.291353	0.0523961	2.68863e-08	-0.160392	0.0621191	0.00982282	-0.0988406	0.0622069	0.112082	-0.100188	0.0775482	0.196375
Binary	SNPs or indels (nonHLA)	30680007	rs73422013	A	G	0.0910324	0.0719	0.0916347		-0.246736	0.0517537	1.86523e-06	-0.107077	0.0608273	0.0783488	-0.0562045	0.0605525	0.353307	-0.0518677	0.0743224	0.485254
Binary	SNPs or indels (nonHLA)	30680852	rs9468806	G	A	0.121102	0.110065	0.12145		-0.112875	0.0455334	0.0131774	-0.0057402	0.0506283	0.90973	0.0295059	0.0505089	0.559104	0.0412824	0.0576834	0.474194
Binary	SNPs or indels (nonHLA)	30680958	rs9468807	A	G	0.121102	0.110065	0.121449		-0.112874	0.045533	0.0131768	-0.00574351	0.0506278	0.909677	0.0295005	0.0505084	0.559172	0.0412697	0.0576828	0.474324
Binary	SNPs or indels (nonHLA)	30681237	chr6_30681237_AC_A	A	T	0.0152987	0.0102003	0.0154591		-0.378374	0.128621	0.00326334	-0.281007	0.143644	0.0504332	-0.247213	0.146258	0.0909798
Binary	SNPs or indels (nonHLA)	30681357	rs6457254	C	T	0.121089	0.109869	0.121442		-0.114695	0.0455336	0.0117721	-0.00809696	0.0506234	0.872925	0.0271589	0.0505056	0.590756	0.0382288	0.0576754	0.507442
Binary	SNPs or indels (nonHLA)	30681763	rs7745278	A	G	0.121098	0.110063	0.121445		-0.112899	0.0455319	0.0131543	-0.00578161	0.0506268	0.909079	0.0294569	0.0505071	0.559742	0.041198	0.0576801	0.475073
Binary	SNPs or indels (nonHLA)	30681886	rs74668179	C	A	0.0411553	0.0383425	0.0412438		-0.0743708	0.0764444	0.330616	-0.0704643	0.0790683	0.372831	-0.0612917	0.0795393	0.440953	0.0412761	0.0861995	0.632049
Binary	SNPs or indels (nonHLA)	30681997	rs79166578	G	A	0.0689144	0.0611556	0.0691586		-0.137211	0.0582028	0.0184008	-0.0628637	0.0717324	0.380831	-0.218947	0.0721542	0.00240981	-0.179013	0.116195	0.123409
Binary	SNPs or indels (nonHLA)	30682135	rs2239888	T	C	0.145593	0.145477	0.145597		0.00916337	0.0423776	0.828807	-0.0343556	0.0437076	0.431848	-0.0165666	0.0441614	0.707559	0.00544579	0.0458047	0.905361
Binary	SNPs or indels (nonHLA)	30682154	rs2239887	C	G	0.0897477	0.067887	0.0904358		-0.284758	0.0521219	4.67392e-08	-0.151243	0.0616896	0.0142194	-0.09069	0.0617616	0.141998	-0.0870742	0.0768132	0.25697
Binary	SNPs or indels (nonHLA)	30682541	rs2394392	T	G	0.122847	0.111364	0.123209		-0.115165	0.0452819	0.0109812	-0.0123721	0.0501744	0.805232	0.0226792	0.0500611	0.650527	0.0329223	0.0570561	0.563929
Binary	SNPs or indels (nonHLA)	30682819	rs199834657	A	T	0.05519	0.0345867	0.0558385		-0.413876	0.0652248	2.21869e-10	-0.25398	0.0913467	0.00542937	-0.0695463	0.0951946	0.465043	-0.102777	0.181891	0.572041
Binary	SNPs or indels (nonHLA)	30682981	rs143719639	T	G	0.00944774	0.0105188	0.00941403		0.195666	0.173915	0.26056	0.253748	0.180752	0.160366	0.262551	0.181471	0.147955	0.211098	0.180675	0.242651
Binary	SNPs or indels (nonHLA)	30683083	rs117580792	G	T	0.0897472	0.0678891	0.0904352		-0.284745	0.0521222	4.68077e-08	-0.151215	0.0616899	0.014238	-0.0906606	0.0617619	0.14213	-0.0870262	0.0768144	0.257239
Binary	SNPs or indels (nonHLA)	30685469	rs199947526	A	C	0.0113828	0.0144559	0.0112861		0.308177	0.144038	0.0323905	0.213783	0.140806	0.128944	0.242634	0.142648	0.0889571	0.15813	0.142941	0.268614
Binary	SNPs or indels (nonHLA)	30686613	rs56269849	G	A	0.124122	0.110139	0.124562		-0.137378	0.0451981	0.00236993	-0.0321828	0.0502768	0.522098	0.00996882	0.0503758	0.843132	0.0230928	0.0575493	0.688221
Binary	SNPs or indels (nonHLA)	30687761	rs73727456	T	A	0.0300674	0.0381695	0.0298124		0.283623	0.086725	0.00107407	0.198565	0.0861757	0.0212124	0.200138	0.0862002	0.0202453	0.164466	0.0867574	0.057999
Binary	SNPs or indels (nonHLA)	30688109	rs118011042	C	T	0.0267874	0.0194686	0.0270178		-0.316929	0.093478	0.000697901	-0.4063	0.143324	0.00458495	-0.196861	0.146023	0.17761	0.0915588	0.224672	0.683624
Binary	SNPs or indels (nonHLA)	30688589	rs144542012	C	A	0.0160018	0.0176128	0.015951		0.125193	0.120197	0.297614	0.144896	0.122451	0.236693	0.141644	0.122351	0.24699	0.149662	0.123038	0.223837
Binary	SNPs or indels (nonHLA)	30688732	rs61572689	G	A	0.0322534	0.0350844	0.0321643		0.0758076	0.0835904	0.364461	0.107447	0.0863729	0.213505	0.0395618	0.0854219	0.643269	0.0317327	0.0859919	0.712113
Binary	SNPs or indels (nonHLA)	30689176	rs2269704	G	A	0.089779	0.0678996	0.0904677		-0.285063	0.0521159	4.50559e-08	-0.151527	0.0616846	0.0140304	-0.0909575	0.061757	0.140798	-0.0875217	0.0768102	0.254513
Binary	SNPs or indels (nonHLA)	30689266	rs60120766	G	A	0.0332683	0.0440742	0.0329281		0.346241	0.0826269	2.78422e-05	0.242708	0.0814193	0.00287357	0.228055	0.081055	0.00489929	0.177559	0.0811366	0.0286409
Binary	SNPs or indels (nonHLA)	30690608	rs2269703	C	T	0.0917283	0.0697997	0.0924185		-0.279333	0.0516436	6.34207e-08	-0.150508	0.0606877	0.0131364	-0.0909875	0.0607773	0.134378	-0.0855409	0.0750644	0.254466
Binary	SNPs or indels (nonHLA)	30690802	rs113918900	C	T	0.0109368	0.0116217	0.0109152		0.0856087	0.144342	0.553117	0.0383562	0.159981	0.810521	0.0088066	0.159057	0.955846	0.0752389	0.190661	0.693123
Binary	SNPs or indels (nonHLA)	30691128	rs118046523	C	A	0.0300678	0.0381695	0.0298128		0.283584	0.0867212	0.00107518	0.198549	0.086172	0.0212171	0.200112	0.0861965	0.0202548	0.164462	0.0867536	0.0579951
Binary	SNPs or indels (nonHLA)	30691351	rs116473430	A	G	0.0917281	0.0697997	0.0924184		-0.279333	0.0516436	6.34234e-08	-0.150504	0.0606877	0.013139	-0.0909831	0.0607777	0.134397	-0.0855338	0.0750644	0.254506
Binary	SNPs or indels (nonHLA)	30691695	rs116183523	T	A	0.091728	0.0697997	0.0924182		-0.279331	0.0516436	6.34384e-08	-0.150499	0.0606877	0.0131425	-0.0909775	0.0607777	0.134423	-0.0855249	0.0750644	0.254557
Binary	SNPs or indels (nonHLA)	30691720	rs117501928	C	T	0.0898159	0.0679017	0.0905057		-0.285431	0.0521059	4.30386e-08	-0.152209	0.0616644	0.0135741	-0.0917011	0.0617368	0.137449	-0.0886634	0.0767689	0.248114
Binary	SNPs or indels (nonHLA)	30691725	rs78054823	C	T	0.0686932	0.0607444	0.0689434		-0.140617	0.058288	0.0158458	-0.0670692	0.0719362	0.35116	-0.224406	0.072362	0.00192764	-0.192892	0.117177	0.0997301
Binary	SNPs or indels (nonHLA)	30692521	rs13220362	A	G	0.0934819	0.0950738	0.0934318		0.0163163	0.0522381	0.754778	-0.0206167	0.0546329	0.7059	0.00443287	0.0554069	0.936233	-0.031619	0.0566611	0.576818
Binary	SNPs or indels (nonHLA)	30693230	rs6457256	T	C	0.0917005	0.0697786	0.0923905		-0.279444	0.0516585	6.32201e-08	-0.150587	0.0607017	0.0131099	-0.091068	0.060791	0.13412	-0.0856248	0.075079	0.254095
Binary	SNPs or indels (nonHLA)	30693276	rs61101947	G	A	0.0898161	0.0679038	0.0905058		-0.28541	0.0521059	4.31337e-08	-0.15217	0.0616644	0.0135982	-0.0916615	0.0617368	0.137619	-0.088602	0.0767684	0.248441
Binary	SNPs or indels (nonHLA)	30693286	rs59193739	C	T	0.0917283	0.0698018	0.0924184		-0.279313	0.0516436	6.35628e-08	-0.150463	0.0606877	0.013164	-0.0909412	0.0607777	0.134578	-0.0854696	0.0750644	0.254863
Binary	SNPs or indels (nonHLA)	30693471	rs202106160	A	T	0.0897883	0.0678806	0.0904778		-0.285548	0.0521211	4.28837e-08	-0.152298	0.0616789	0.0135416	-0.0917918	0.0617505	0.137149	-0.0887641	0.0767843	0.247674
Binary	SNPs or indels (nonHLA)	30693489	rs143716986	T	C	0.0917281	0.0698018	0.0924183		-0.279311	0.0516436	6.35766e-08	-0.150459	0.0606881	0.0131671	-0.0909361	0.0607781	0.134601	-0.0854613	0.0750644	0.25491
Binary	SNPs or indels (nonHLA)	30693688	rs146806084	G	A	0.0123824	0.0137157	0.0123404		0.138871	0.135107	0.304016	0.0889082	0.164395	0.588632	0.141266	0.164499	0.39047	0.530305	0.38857	0.172327
Binary	SNPs or indels (nonHLA)	30694490	rs149228616	T	C	0.0898159	0.0679038	0.0905056		-0.285409	0.0521059	4.31418e-08	-0.15216	0.0616648	0.0136045	-0.0916513	0.0617368	0.137664	-0.0885851	0.0767684	0.248531
Binary	SNPs or indels (nonHLA)	30694910	rs143385056	G	A	0.0898158	0.0679038	0.0905055		-0.285408	0.0521059	4.31433e-08	-0.152158	0.0616648	0.0136059	-0.0916489	0.0617368	0.137674	-0.0885812	0.0767684	0.248551
Binary	SNPs or indels (nonHLA)	30695788	rs199924920	A	T	0.089816	0.0679059	0.0905057		-0.285386	0.0521059	4.32465e-08	-0.15212	0.0616644	0.0136294	-0.0916102	0.0617368	0.13784	-0.0885216	0.0767678	0.248868
Binary	SNPs or indels (nonHLA)	30695810	rs199737860	T	A	0.089816	0.0679059	0.0905057		-0.285388	0.0521059	4.32378e-08	-0.152121	0.0616648	0.0136285	-0.0916122	0.0617368	0.137832	-0.0885244	0.0767684	0.248853
Binary	SNPs or indels (nonHLA)	30695943	rs138027300	C	T	0.0917279	0.0698039	0.092418		-0.279288	0.0516436	6.37416e-08	-0.150409	0.0606881	0.0131976	-0.0908855	0.0607781	0.134819	-0.0853828	0.0750644	0.255345
Binary	SNPs or indels (nonHLA)	30695957	rs149544264	G	A	0.031097	0.0346605	0.0309848		0.135589	0.0859978	0.114877	-0.140248	0.0906717	0.121918	-0.120912	0.0942898	0.199723	-0.106461	0.149405	0.476112
Binary	SNPs or indels (nonHLA)	30696188	rs140032291	C	T	0.0917279	0.0698039	0.092418		-0.279287	0.0516436	6.37435e-08	-0.150407	0.0606881	0.0131988	-0.0908832	0.0607781	0.134829	-0.0853792	0.0750644	0.255364
Binary	SNPs or indels (nonHLA)	30696330	rs143544514	G	A	0.089816	0.0679059	0.0905057		-0.285387	0.0521059	4.32406e-08	-0.152117	0.0616648	0.013631	-0.0916075	0.0617368	0.137852	-0.088517	0.0767678	0.248892
Binary	SNPs or indels (nonHLA)	30696642	rs56212767	C	T	0.0310968	0.0346584	0.0309847		0.135524	0.0859986	0.115051	-0.140325	0.0906717	0.121716	-0.120994	0.0942898	0.19942	-0.106676	0.149404	0.475224
Binary	SNPs or indels (nonHLA)	30696739	rs142864883	T	A	0.00730988	0.0093547	0.00724551		0.364676	0.182096	0.0452145	0.188561	0.172626	0.274697	0.154072	0.170906	0.367321	-0.0171847	0.163296	0.916188
Binary	SNPs or indels (nonHLA)	30696837	rs116961645	C	T	0.0918808	0.0700886	0.0925667		-0.277689	0.0516526	7.61257e-08	-0.148714	0.0606925	0.014274	-0.0892468	0.0607829	0.142026	-0.0833447	0.0750599	0.266836
Binary	SNPs or indels (nonHLA)	30697212	rs7773711	A	T	0.0300692	0.0381717	0.0298142		0.283581	0.0867197	0.00107508	0.198514	0.0861698	0.0212362	0.200064	0.0861935	0.0202807	0.164409	0.0867498	0.0580652
Binary	SNPs or indels (nonHLA)	30697216	rs115445532	C	T	0.0898158	0.0679059	0.0905054		-0.285384	0.0521056	4.32558e-08	-0.152107	0.0616648	0.013637	-0.0915978	0.0617368	0.137894	-0.0885009	0.0767678	0.248977
Binary	SNPs or indels (nonHLA)	30697595	rs117259104	C	T	0.0897885	0.0678849	0.090478		-0.285498	0.0521205	4.31027e-08	-0.152206	0.0616785	0.0135971	-0.0916997	0.0617501	0.137541	-0.0886198	0.0767831	0.248435
Binary	SNPs or indels (nonHLA)	30697748	rs149856401	C	G	0.055201	0.0345993	0.0558494		-0.413834	0.0652294	2.23463e-10	-0.253595	0.0913809	0.00551772	-0.0689447	0.0952354	0.469104	-0.10071	0.182226	0.580493
Binary	SNPs or indels (nonHLA)	30698062	rs9262147	T	C	0.0484585	0.0497997	0.0484163		0.0287503	0.0693251	0.678349	-0.0217437	0.0691152	0.753066	-0.011618	0.0695493	0.867333	-0.0398468	0.0721241	0.580622
Binary	SNPs or indels (nonHLA)	30698188	rs113230630	C	T	0.00944716	0.0104534	0.00941549		0.112635	0.154473	0.465907	0.0610536	0.173439	0.724824	0.0717307	0.174877	0.681676	0.159636	0.212546	0.452614
Binary	SNPs or indels (nonHLA)	30698282	rs9262148	G	A	0.046582	0.0489055	0.0465089		0.0521661	0.0703111	0.458127	0.0013282	0.0700471	0.984872	0.0109469	0.0705055	0.876614	-0.0171194	0.0732552	0.815221
Binary	SNPs or indels (nonHLA)	30698817	rs3130663	A	G	0.0917281	0.0698081	0.092418		-0.279237	0.051643	6.40703e-08	-0.150321	0.0606873	0.0132503	-0.0907976	0.0607777	0.135193	-0.0852466	0.0750627	0.256095
Binary	SNPs or indels (nonHLA)	30698892	rs9468811	C	G	0.119886	0.106082	0.120321		-0.141123	0.0457605	0.0020428	-0.0345888	0.0510879	0.498379	0.00761938	0.0511653	0.881619	0.0236856	0.0588322	0.687245
Binary	SNPs or indels (nonHLA)	30699055	rs79127447	A	G	0.0687342	0.0607992	0.0689839		-0.140469	0.0582835	0.0159487	-0.0666961	0.0719347	0.353836	-0.224019	0.072361	0.00196251	-0.191933	0.117173	0.101416
Binary	SNPs or indels (nonHLA)	30699574	rs150016503	C	G	0.0917281	0.0698102	0.092418		-0.279211	0.0516428	6.42405e-08	-0.150278	0.060687	0.0132762	-0.0907547	0.060777	0.135375	-0.0851814	0.0750616	0.25645
Binary	SNPs or indels (nonHLA)	30700268	rs139775092	A	T	0.0310951	0.0346626	0.0309828		0.13575	0.0860015	0.114461	-0.14011	0.0906758	0.122304	-0.12076	0.0942943	0.200307	-0.106126	0.149403	0.477496
Binary	SNPs or indels (nonHLA)	30700366	rs118122910	A	C	0.0898161	0.0679123	0.0905056		-0.285305	0.0521048	4.36014e-08	-0.15197	0.0616633	0.0137202	-0.0914614	0.0617356	0.138472	-0.0882871	0.0767642	0.250099
Binary	SNPs or indels (nonHLA)	30700597	rs9468812	G	A	0.0300707	0.0381717	0.0298157		0.283499	0.0867167	0.00107832	0.198397	0.0861653	0.0213062	0.199934	0.0861883	0.0203554	0.164274	0.0867438	0.0582542
Binary	SNPs or indels (nonHLA)	30700670	rs116182842	A	G	0.0898162	0.0679123	0.0905057		-0.285304	0.0521045	4.35997e-08	-0.151966	0.0616629	0.0137218	-0.0914581	0.0617353	0.138485	-0.0882818	0.0767636	0.250123
Binary	SNPs or indels (nonHLA)	30700711	rs2894043	C	G	0.234835	0.219327	0.235323		-0.0976469	0.0348968	0.00513948	0.000426599	0.0415269	0.991804	-0.0447813	0.0414826	0.280356	0.0100645	0.0462197	0.827622
Binary	SNPs or indels (nonHLA)	30700792	rs147930059	G	A	0.00551912	0.00838465	0.00542892		0.848487	0.249843	0.000683588	0.606929	0.236402	0.0102477	0.591674	0.235902	0.012137	0.569421	0.236442	0.0160276
Binary	SNPs or indels (nonHLA)	30701332	rs9501481	T	C	0.121799	0.107984	0.122234		-0.138439	0.0454624	0.00232569	-0.0359071	0.0505244	0.477279	0.00605125	0.0506111	0.904829	0.0226866	0.0580599	0.695985
Binary	SNPs or indels (nonHLA)	30701390	rs201100233	A	T	0.0297198	0.037887	0.0294627		0.289628	0.0873088	0.000908987	0.20269	0.086734	0.0194433	0.205746	0.0868154	0.0177917	0.16975	0.0873309	0.0519242
Binary	SNPs or indels (nonHLA)	30701393	rs149086365	C	G	0.0917279	0.0698123	0.0924177		-0.279174	0.051642	6.44621e-08	-0.150212	0.0606862	0.0133152	-0.0906871	0.0607762	0.135661	-0.0850782	0.0750599	0.257017
Binary	SNPs or indels (nonHLA)	30701575	rs144828571	C	G	0.0211916	0.0235997	0.0211158		0.140247	0.106005	0.185827	0.128722	0.107265	0.230122	0.0991461	0.10636	0.351245	-0.00647833	0.107839	0.952096
Binary	SNPs or indels (nonHLA)	30702060	rs117136783	A	G	0.0687503	0.0608245	0.0689998		-0.140369	0.0582778	0.0160128	-0.0665288	0.07193	0.355011	-0.223835	0.0723563	0.00197805	-0.191468	0.117147	0.102168
Binary	SNPs or indels (nonHLA)	30702124	rs7762626	G	T	0.119887	0.106086	0.120322		-0.141091	0.0457601	0.00204726	-0.0345354	0.0510882	0.499044	0.00767682	0.0511653	0.880734	0.02376	0.0588322	0.686314
Binary	SNPs or indels (nonHLA)	30702923	rs2239886	A	C	0.121817	0.108182	0.122246		-0.136861	0.0454558	0.00260495	-0.0337865	0.0505188	0.50363	0.00818365	0.0506058	0.871531	0.0254626	0.0580531	0.660945
Binary	SNPs or indels (nonHLA)	30703003	rs149766760	A	T	0.0257816	0.0187916	0.0260016		-0.316701	0.0953971	0.00090076	-0.400314	0.145311	0.00587147	-0.192216	0.148108	0.194354	0.0917752	0.221685	0.678882
Binary	SNPs or indels (nonHLA)	30703567	rs115442908	T	C	0.0327276	0.0462147	0.0323031		0.43274	0.0833125	2.05598e-07	0.163156	0.0910324	0.0730881	0.174267	0.100389	0.0825789	-0.11412	0.20494	0.577633
Binary	SNPs or indels (nonHLA)	30703675	rs77465266	T	C	0.0899569	0.0681232	0.0906441		-0.283863	0.0520771	5.01355e-08	-0.150169	0.061609	0.0147915	-0.0897161	0.0616823	0.145811	-0.0854419	0.0766607	0.265046
Binary	SNPs or indels (nonHLA)	30703983	rs75355880	C	T	0.0897896	0.0679123	0.0904782		-0.284992	0.0521083	4.51973e-08	-0.151498	0.0616576	0.0140067	-0.0910304	0.061733	0.140325	-0.08752	0.0767471	0.254134
Binary	SNPs or indels (nonHLA)	30704192	rs80087328	G	C	0.0898152	0.0679123	0.0905046		-0.285263	0.0521031	4.37559e-08	-0.1519	0.0616622	0.0137621	-0.0913799	0.0617349	0.138819	-0.0881639	0.0767636	0.250758
Binary	SNPs or indels (nonHLA)	30704212	rs28986317	G	C	0.017986	0.0170856	0.0180144		-0.0770073	0.110911	0.487483	-0.0654023	0.138746	0.63737	-0.0679302	0.138646	0.624165	-0.0920958	0.145035	0.525436
Binary	SNPs or indels (nonHLA)	30704549	rs17292678	T	C	0.04299	0.046512	0.0428791		0.0834726	0.0732391	0.254399	0.0975974	0.0770363	0.20519	0.0348979	0.0760456	0.646301	0.0420635	0.0794628	0.596563
Binary	SNPs or indels (nonHLA)	30704565	rs3130645	A	G	0.074347	0.0886925	0.0738955		0.210675	0.0565422	0.000194567	0.182487	0.0581849	0.00171073	0.13777	0.0577414	0.0170338	0.119291	0.0594294	0.0447206
Binary	SNPs or indels (nonHLA)	30704686	rs10947087	G	A	0.0310949	0.0346795	0.030982		0.136408	0.0860089	0.112745	-0.13939	0.0906824	0.124264	-0.11997	0.0942996	0.203292	-0.104192	0.149392	0.485528
Binary	SNPs or indels (nonHLA)	30704941	rs74590481	G	A	0.0898156	0.0679102	0.0905051		-0.285297	0.0521034	4.36035e-08	-0.151951	0.0616629	0.0137312	-0.0914298	0.0617353	0.138608	-0.0882358	0.0767648	0.250378
Binary	SNPs or indels (nonHLA)	30705336	rs79216909	G	T	0.0919955	0.0701814	0.0926821		-0.278537	0.0517018	7.14851e-08	-0.149848	0.0607556	0.0136478	-0.0895702	0.0608624	0.141106	-0.083333	0.0752406	0.268055
Binary	SNPs or indels (nonHLA)	30705645	rs9461623	A	G	0.119661	0.105962	0.120093		-0.140551	0.0458478	0.00217231	-0.0339593	0.0511569	0.506803	0.00812781	0.0512311	0.873945	0.0243211	0.0588748	0.679534
Binary	SNPs or indels (nonHLA)	30705712	rs9295905	G	C	0.119881	0.106078	0.120315		-0.141097	0.0457618	0.00204726	-0.0345678	0.0510897	0.498653	0.00763268	0.0511669	0.881418	0.0237138	0.0588329	0.686898
Binary	SNPs or indels (nonHLA)	30705948	rs78556678	G	A	0.0227471	0.0220582	0.0227688		-0.0427353	0.0993967	0.667235	-0.0623315	0.09996	0.532915	-0.132338	0.0986009	0.179545	-0.0880689	0.104126	0.39767
Binary	SNPs or indels (nonHLA)	30706096	rs149848514	G	A	0.0163161	0.0171362	0.0162903		0.078082	0.120241	0.516095	0.125691	0.124739	0.313629	0.0988205	0.123772	0.424636	-0.00815107	0.122939	0.947138
Binary	SNPs or indels (nonHLA)	30706349	rs9501482	T	C	0.1218	0.107976	0.122235		-0.138514	0.0454618	0.00231272	-0.0360196	0.0505244	0.475899	0.00594854	0.0506114	0.906437	0.0225558	0.0580602	0.697654
Binary	SNPs or indels (nonHLA)	30706406	rs9501483	G	T	0.119888	0.106078	0.120322		-0.141165	0.0457595	0.00203602	-0.0346476	0.0510882	0.49765	0.00757178	0.0511656	0.882354	0.0236254	0.0588322	0.687999
Binary	SNPs or indels (nonHLA)	30706478	rs9501484	C	T	0.119653	0.105943	0.120085		-0.140809	0.0458453	0.00213061	-0.0343857	0.0511472	0.5014	0.00766961	0.0512206	0.880972	0.0237114	0.0588516	0.68702
Binary	SNPs or indels (nonHLA)	30706848	rs9295908	C	T	0.119887	0.106075	0.120322		-0.141174	0.0457595	0.00203463	-0.0346595	0.0510882	0.497502	0.00755961	0.0511656	0.882542	0.0236088	0.0588322	0.688206
Binary	SNPs or indels (nonHLA)	30706878	rs9295909	T	C	0.119887	0.106075	0.120322		-0.141173	0.0457595	0.00203475	-0.0346582	0.0510882	0.497519	0.00756093	0.0511656	0.882521	0.0236105	0.0588322	0.688186
Binary	SNPs or indels (nonHLA)	30707413	rs139820479	T	C	0.0224503	0.0214656	0.0224813		-0.0620195	0.100929	0.538895	-0.000787622	0.109272	0.994249	0.00152735	0.10928	0.988849	-0.0172477	0.109829	0.875213
Binary	SNPs or indels (nonHLA)	30708269	rs28986466	C	G	0.0917272	0.0698018	0.0924173		-0.279264	0.0516414	6.38244e-08	-0.150327	0.0606881	0.0132475	-0.0907876	0.0607785	0.135243	-0.0852183	0.0750644	0.256261
Binary	SNPs or indels (nonHLA)	30709260	rs112980225	A	G	0.121787	0.107876	0.122224		-0.139336	0.0454655	0.00217917	-0.036996	0.0505306	0.464076	0.00499475	0.050618	0.921396	0.0213164	0.0580717	0.713567
Binary	SNPs or indels (nonHLA)	30709852	rs74555354	T	G	0.121783	0.107847	0.122221		-0.139579	0.0454659	0.00214086	-0.0372869	0.0505313	0.460579	0.00470891	0.0506191	0.925883	0.0209437	0.0580737	0.718368
Binary	SNPs or indels (nonHLA)	30710120	rs9501338	A	C	0.119868	0.105934	0.120306		-0.14236	0.0457643	0.00186632	-0.0360807	0.051096	0.480104	0.00617176	0.0511745	0.904006	0.0217982	0.0588474	0.711071
Binary	SNPs or indels (nonHLA)	30710351	rs79586233	A	C	0.0687484	0.0608245	0.0689978		-0.140361	0.0582795	0.0160221	-0.06657	0.0719352	0.354748	-0.223927	0.0723615	0.00197105	-0.191658	0.117152	0.101844
Binary	SNPs or indels (nonHLA)	30710555	rs201266532	A	T	0.0881957	0.0890489	0.0881689		0.00624696	0.0535805	0.907185	-0.0244783	0.056292	0.663675	-0.00359144	0.0570171	0.949775	-0.038252	0.0584153	0.512578
Binary	SNPs or indels (nonHLA)	30711733	rs17189329	G	A	0.0687506	0.0608245	0.0690001		-0.140436	0.0582764	0.0159603	-0.0667908	0.0719249	0.353087	-0.224146	0.072351	0.00194811	-0.192261	0.117102	0.100625
Binary	SNPs or indels (nonHLA)	30712943	rs60399658	C	T	0.0299586	0.0379587	0.0297068		0.281522	0.0868863	0.00119486	0.196391	0.0863371	0.0229243	0.197989	0.0863625	0.0218741	0.162573	0.0869293	0.0614602
Binary	SNPs or indels (nonHLA)	30713538	rs114634557	G	T	0.0294071	0.0265247	0.0294979		-0.118833	0.0903408	0.188379	-0.100493	0.113812	0.37725	0.0735126	0.122253	0.547629	-0.16398	0.128458	0.201769
Binary	SNPs or indels (nonHLA)	30714448	rs147413243	C	T	0.00731419	0.00933783	0.00725049		0.363379	0.182633	0.0466276	0.186336	0.173093	0.281701	0.151515	0.171357	0.376586	-0.0205886	0.163728	0.899931
Binary	SNPs or indels (nonHLA)	30715340	rs144704868	A	T	0.121771	0.10776	0.122212		-0.140479	0.0454953	0.00201664	-0.0389405	0.0505525	0.441124	0.00290066	0.050635	0.954318	0.0189279	0.058098	0.74458
Binary	SNPs or indels (nonHLA)	30715472	rs6931293	G	A	0.11974	0.105863	0.120177		-0.142085	0.0458136	0.00192628	-0.0359444	0.0511512	0.482236	0.00635334	0.0512271	0.901297	0.0220087	0.0589258	0.708778
Binary	SNPs or indels (nonHLA)	30716135	chr6_30716135_T_C	T	C	0.00539441	0.00498313	0.00540735		-0.103469	0.218671	0.636088	0.071294	0.238383	0.764884	0.09856	0.241161	0.682768
Binary	SNPs or indels (nonHLA)	30717070	rs192957197	C	T	0.00807321	0.0085407	0.00805849		0.0642232	0.167344	0.701141	0.00236862	0.183897	0.989723	0.0126476	0.18529	0.94558	0.0629982	0.217746	0.772337
Binary	SNPs or indels (nonHLA)	30717101	rs9468813	C	A	0.119504	0.105858	0.119933		-0.140178	0.0458451	0.00223084	-0.0349072	0.0511687	0.495113	0.00721695	0.0512395	0.887991	0.0234119	0.0589584	0.691299
Binary	SNPs or indels (nonHLA)	30717430	rs117103267	C	A	0.00667595	0.00647406	0.00668231		-0.0103912	0.203698	0.959315	-0.120237	0.195695	0.538944	-0.0911039	0.198306	0.645939	-0.184379	0.192308	0.337673
Binary	SNPs or indels (nonHLA)	30717633	rs9461624	G	T	0.119397	0.105858	0.119823		-0.139098	0.0458333	0.00240641	-0.0340293	0.0511504	0.505871	0.00804788	0.0512214	0.875151	0.0244409	0.0589386	0.678373
Binary	SNPs or indels (nonHLA)	30718033	rs4713355	T	C	0.0428639	0.0465099	0.0427491		0.0859421	0.0733267	0.241179	0.100547	0.077145	0.192453	0.0379373	0.0761545	0.618369	0.0468928	0.0796508	0.556041
Binary	SNPs or indels (nonHLA)	30718091	rs112450793	A	G	0.119363	0.10582	0.119789		-0.139325	0.0458617	0.00238205	-0.0339977	0.0511952	0.50664	0.00816536	0.0512655	0.873451	0.0247224	0.0590117	0.675259
Binary	SNPs or indels (nonHLA)	30718130	rs4713356	A	G	0.234329	0.21914	0.234807		-0.0960333	0.0349302	0.0059724	0.00155725	0.0415816	0.970126	-0.0438935	0.0415379	0.290644	0.0109929	0.046321	0.812408
Binary	SNPs or indels (nonHLA)	30718144	rs547014081	A	T	0.0108992	0.015213	0.0107634		0.414858	0.144928	0.00420304	0.194305	0.14526	0.181016	0.0996794	0.144151	0.489256	-0.0187354	0.144455	0.896806
Binary	SNPs or indels (nonHLA)	30718304	rs9468814	A	G	0.121264	0.107695	0.121691		-0.136859	0.0455728	0.0026726	-0.0354465	0.0506468	0.484005	0.00650668	0.0507267	0.897936	0.0236626	0.0582652	0.684656
Binary	SNPs or indels (nonHLA)	30718388	rs551815660	C	T	0.0124035	0.0137115	0.0123623		0.136762	0.13538	0.312398	0.0852676	0.164847	0.60498	0.137849	0.164925	0.403252	0.522889	0.395249	0.185857
Binary	SNPs or indels (nonHLA)	30719037	rs3132586	T	G	0.310322	0.312625	0.310249		0.0154229	0.0332903	0.643159	-0.0188155	0.0351611	0.592566	-0.0022497	0.0356033	0.949617	0.00352981	0.0379876	0.925967
Binary	SNPs or indels (nonHLA)	30719695	rs117670375	C	T	0.0266266	0.0194644	0.026852		-0.31658	0.0944082	0.000798476	-0.403749	0.144952	0.00534619	-0.191434	0.147658	0.194813	0.11388	0.228442	0.618127
Binary	SNPs or indels (nonHLA)	30719937	rs9295910	T	A	0.222815	0.204916	0.223378		-0.113394	0.0356122	0.00145189	-0.0459782	0.041966	0.273252	-0.0786606	0.0418365	0.0600821	-0.00743267	0.0466194	0.873327
Binary	SNPs or indels (nonHLA)	30720701	rs190444530	T	A	0.0119964	0.0123745	0.0119845		0.0475411	0.138686	0.731751	-0.188683	0.126506	0.135832	-0.258963	0.123501	0.0360073	-0.141006	0.135215	0.297028
Binary	SNPs or indels (nonHLA)	30720790	rs146565768	C	A	0.00624815	0.00704344	0.00622312		0.204493	0.237831	0.389886	0.0420669	0.223413	0.850648	0.0532864	0.223967	0.811942	0.117521	0.232796	0.613682
Binary	SNPs or indels (nonHLA)	30720948	rs56389899	A	T	0.222799	0.204857	0.223364		-0.113553	0.035592	0.00142077	-0.0460709	0.0419444	0.272039	-0.0787604	0.0418155	0.0596298	-0.00743897	0.0465957	0.873157
Binary	SNPs or indels (nonHLA)	30720984	rs57928524	A	G	0.152298	0.142231	0.152615		-0.0838013	0.0414123	0.0430134	-0.0258044	0.0446405	0.56323	-0.00421545	0.0445607	0.924632	0.025194	0.0496106	0.61157
Binary	SNPs or indels (nonHLA)	30721726	rs73727463	C	T	0.152283	0.142364	0.152595		-0.0825497	0.0414104	0.046212	-0.0241277	0.0446351	0.588814	-0.00248125	0.0445551	0.955589	0.027216	0.0496069	0.583256
Binary	SNPs or indels (nonHLA)	30721888	rs187119487	G	A	0.0356389	0.0271173	0.0359071		-0.266982	0.0811794	0.00100623	0.0987659	0.106655	0.354428	0.0872931	0.106412	0.412028	0.0410892	0.114299	0.719229
Binary	SNPs or indels (nonHLA)	30722324	rs143804865	T	A	0.145234	0.145831	0.145215		0.0152266	0.0429681	0.72306	-0.0300268	0.0443292	0.498179	-0.0116295	0.0448033	0.795196	0.0119351	0.0465069	0.797464
Binary	SNPs or indels (nonHLA)	30722392	rs148198842	G	A	0.0286681	0.0260481	0.0287505		-0.113121	0.0913534	0.215613	-0.0893829	0.114571	0.4353	0.107096	0.124621	0.390136	-0.128457	0.131731	0.329488
Binary	SNPs or indels (nonHLA)	30722488	rs75955575	A	T	0.0705936	0.0626318	0.0708442		-0.136816	0.0576276	0.0175901	-0.0686812	0.0705686	0.330428	-0.219397	0.070995	0.00199938	-0.179253	0.112547	0.111229
Binary	SNPs or indels (nonHLA)	30722858	rs17189364	G	A	0.0311806	0.0347849	0.0310671		0.137719	0.0859077	0.108911	-0.136484	0.0905182	0.131605	-0.11664	0.0941079	0.215186	-0.0959177	0.148374	0.517983
Binary	SNPs or indels (nonHLA)	30724262	rs139901632	C	T	0.0128578	0.0138612	0.0128262		0.113494	0.134728	0.399568	0.0584814	0.163867	0.72118	0.110209	0.163857	0.501204	0.342926	0.381275	0.36843
Binary	SNPs or indels (nonHLA)	30724453	rs9468815	G	T	0.152282	0.142345	0.152595		-0.0826838	0.0414087	0.0458497	-0.0241191	0.0446379	0.588971	-0.00238502	0.0445605	0.957315	0.0272911	0.0496123	0.582259
Binary	SNPs or indels (nonHLA)	30724454	rs9468816	C	T	0.152282	0.142345	0.152595		-0.0826838	0.0414087	0.0458497	-0.0241191	0.0446379	0.588971	-0.00238502	0.0445605	0.957315	0.0272911	0.0496123	0.582259
Binary	SNPs or indels (nonHLA)	30724762	rs1061397	C	T	0.0705929	0.0626318	0.0708435		-0.136803	0.0576273	0.0176	-0.0686629	0.0705686	0.330556	-0.219381	0.0709945	0.00200081	-0.179215	0.112547	0.111303
Binary	SNPs or indels (nonHLA)	30724806	rs1061424	A	G	0.0705929	0.0626318	0.0708435		-0.136803	0.0576273	0.0176	-0.0686629	0.0705686	0.330556	-0.219381	0.0709945	0.00200081	-0.179215	0.112547	0.111303
Binary	SNPs or indels (nonHLA)	30724975	rs150301212	A	T	0.152285	0.142345	0.152598		-0.0827084	0.041408	0.0457814	-0.0241441	0.0446369	0.588577	-0.00240944	0.0445595	0.956877	0.0272612	0.049611	0.582664
Binary	SNPs or indels (nonHLA)	30725041	rs58337831	A	T	0.222878	0.204977	0.223441		-0.113255	0.035586	0.00145979	-0.0455446	0.0419292	0.277379	-0.0781737	0.0418006	0.0614622	-0.00666624	0.0465768	0.886193
Binary	SNPs or indels (nonHLA)	30725188	rs8233	G	A	0.224866	0.209616	0.225346		-0.0970395	0.0354703	0.00622294	-0.0276525	0.0416438	0.506674	-0.0649008	0.0415065	0.117905	-0.000104206	0.0458558	0.998187
Binary	SNPs or indels (nonHLA)	30725230	chr6_30725230_G_A	G	A	0.152286	0.142345	0.152599		-0.082715	0.0414079	0.0457634	-0.0241477	0.0446369	0.588521	-0.00241268	0.0445595	0.95682	0.0272562	0.0496108	0.582731
Binary	SNPs or indels (nonHLA)	30725344	rs7781	A	G	0.224866	0.209616	0.225346		-0.0970424	0.0354703	0.00622135	-0.0276544	0.0416436	0.506645	-0.0649024	0.0415065	0.117896	-0.000106627	0.0458556	0.998145
Binary	SNPs or indels (nonHLA)	30725386	rs1062411	C	T	0.0310985	0.0347153	0.0309846		0.138269	0.086037	0.108036	-0.137064	0.0906775	0.130645	-0.117332	0.0942765	0.213295	-0.0976167	0.149042	0.512494
Binary	SNPs or indels (nonHLA)	30725537	rs4947287	C	T	0.0310705	0.0339519	0.0309798		0.0864824	0.0853679	0.311035	0.126991	0.0884165	0.150922	0.0479061	0.0871862	0.582684	0.0431158	0.0879461	0.623956
Binary	SNPs or indels (nonHLA)	30725543	rs144582935	C	T	0.00528533	0.0043062	0.00531615		-0.291896	0.259435	0.260538	-0.247729	0.270806	0.360306	-0.124862	0.290586	0.667422	-0.0663234	0.297446	0.823554
Binary	SNPs or indels (nonHLA)	30725700	rs9500865	A	G	0.0300329	0.0379566	0.0297835		0.278569	0.0868432	0.0013379	0.197789	0.0864379	0.0221253	0.200191	0.0864857	0.0206271	0.166739	0.0871513	0.0557223
Binary	SNPs or indels (nonHLA)	30725718	rs189048891	A	C	0.00528803	0.00630536	0.00525601		0.228431	0.213481	0.284606	0.228944	0.216037	0.289261	0.222276	0.2156	0.302559	0.232149	0.21761	0.286056
Binary	SNPs or indels (nonHLA)	30725737	rs79899687	G	A	0.0705929	0.0626318	0.0708435		-0.136803	0.0576273	0.0176	-0.0686629	0.0705686	0.330556	-0.219381	0.0709945	0.00200081	-0.179215	0.112547	0.111303
Binary	SNPs or indels (nonHLA)	30725754	rs147280208	A	T	0.0705929	0.0626318	0.0708435		-0.136803	0.0576273	0.0176	-0.0686629	0.0705686	0.330556	-0.219381	0.0709945	0.00200081	-0.179215	0.112547	0.111303
Binary	SNPs or indels (nonHLA)	30725792	rs150827656	A	T	0.0705929	0.0626318	0.0708435		-0.136803	0.0576273	0.0176	-0.0686629	0.0705686	0.330556	-0.219381	0.0709945	0.00200081	-0.179215	0.112547	0.111303
Binary	SNPs or indels (nonHLA)	30725823	rs74666333	G	A	0.0706637	0.0626318	0.0709165		-0.137581	0.05761	0.0169343	-0.0696751	0.0705467	0.323327	-0.220307	0.0709728	0.00190852	-0.181719	0.112396	0.105926
Binary	SNPs or indels (nonHLA)	30725847	rs146512360	A	T	0.152295	0.142345	0.152608		-0.0827712	0.0414056	0.0456048	-0.0242332	0.0446333	0.58717	-0.00252208	0.0445547	0.954859	0.0271146	0.0496051	0.584647
Binary	SNPs or indels (nonHLA)	30725856	rs3095330	A	G	0.25664	0.243574	0.257052		-0.0785504	0.03389	0.02046	-0.00407485	0.0389801	0.916743	-0.051782	0.0390419	0.184734	0.00474582	0.0426128	0.911322
Binary	SNPs or indels (nonHLA)	30726235	rs55810373	A	G	0.152299	0.142345	0.152613		-0.0827926	0.0414041	0.045541	-0.0242711	0.0446309	0.586566	-0.00257212	0.0445516	0.953961	0.0270485	0.049601	0.585533
Binary	SNPs or indels (nonHLA)	30726597	rs3094128	T	C	0.0725812	0.0672712	0.0727483		-0.0935777	0.0569107	0.100116	-0.0181682	0.0688715	0.791936	-0.175369	0.0693525	0.01145	-0.119199	0.103493	0.249423
Binary	SNPs or indels (nonHLA)	30726620	rs114932228	G	A	0.0705933	0.0626318	0.0708438		-0.13681	0.0576273	0.0175943	-0.0686723	0.0705686	0.33049	-0.219389	0.0709945	0.00200008	-0.179238	0.112547	0.111258
Binary	SNPs or indels (nonHLA)	30726633	rs117938604	G	A	0.0705933	0.0626318	0.0708438		-0.13681	0.0576273	0.0175943	-0.0686723	0.0705686	0.33049	-0.219389	0.0709945	0.00200008	-0.179238	0.112547	0.111258
Binary	SNPs or indels (nonHLA)	30726728	rs143676895	G	T	0.0705933	0.0626318	0.0708438		-0.13681	0.0576273	0.0175943	-0.0686723	0.0705686	0.33049	-0.219389	0.0709945	0.00200008	-0.179238	0.112547	0.111258
Binary	SNPs or indels (nonHLA)	30726849	rs78485194	T	C	0.0705933	0.0626318	0.0708438		-0.13681	0.0576273	0.0175943	-0.0686723	0.0705686	0.33049	-0.219389	0.0709945	0.00200008	-0.179238	0.112547	0.111258
Binary	SNPs or indels (nonHLA)	30726864	rs77113373	C	T	0.0705933	0.0626318	0.0708438		-0.13681	0.0576273	0.0175943	-0.0686723	0.0705686	0.33049	-0.219389	0.0709945	0.00200008	-0.179238	0.112547	0.111258
Binary	SNPs or indels (nonHLA)	30726984	rs78313884	C	T	0.0706637	0.0626318	0.0709165		-0.137717	0.057606	0.0168176	-0.0700745	0.0705209	0.320384	-0.220486	0.0709476	0.00188537	-0.181984	0.112377	0.105359
Binary	SNPs or indels (nonHLA)	30727359	rs76451048	G	A	0.0705916	0.0626318	0.0708422		-0.136796	0.0576283	0.0176078	-0.0686507	0.0705696	0.330649	-0.219376	0.0709955	0.00200163	-0.179212	0.112551	0.111324
Binary	SNPs or indels (nonHLA)	30727462	rs9461625	C	T	0.152299	0.142345	0.152613		-0.0827943	0.0414041	0.0455368	-0.0242749	0.0446309	0.586507	-0.00257692	0.0445516	0.953875	0.0270422	0.0496012	0.585621
Binary	SNPs or indels (nonHLA)	30727692	rs9468817	C	T	0.152299	0.142345	0.152612		-0.0827941	0.0414041	0.0455374	-0.0242747	0.0446309	0.58651	-0.00257674	0.0445516	0.953878	0.0270424	0.0496012	0.585618
Binary	SNPs or indels (nonHLA)	30728143	rs35580157	C	T	0.0705883	0.0626318	0.0708387		-0.136764	0.0576296	0.0176371	-0.0686025	0.0705711	0.330999	-0.219342	0.070997	0.00200522	-0.179147	0.112559	0.111477
Binary	SNPs or indels (nonHLA)	30728226	rs41270529	C	T	0.0705878	0.0626318	0.0708383		-0.136759	0.0576296	0.0176409	-0.0685965	0.0705711	0.331042	-0.219337	0.070997	0.00200569	-0.179138	0.112559	0.111498
Binary	SNPs or indels (nonHLA)	30728309	rs41270533	C	T	0.222887	0.204977	0.22345		-0.1133	0.0355852	0.00145303	-0.0456301	0.0419254	0.276435	-0.0782819	0.0417957	0.0610732	-0.00682612	0.0465695	0.883464
Binary	SNPs or indels (nonHLA)	30728555	rs142096226	C	T	0.152299	0.142345	0.152612		-0.0827952	0.0414041	0.0455345	-0.0242774	0.0446309	0.58647	-0.00258001	0.0445518	0.95382	0.0270381	0.0496012	0.585677
Binary	SNPs or indels (nonHLA)	30728631	rs143064949	A	G	0.0705861	0.0626318	0.0708365		-0.136741	0.0576302	0.0176566	-0.0685701	0.0705716	0.33123	-0.219318	0.070997	0.00200762	-0.179098	0.112562	0.111585
Binary	SNPs or indels (nonHLA)	30728644	rs76675290	A	G	0.0705861	0.0626318	0.0708365		-0.136741	0.0576302	0.0176566	-0.0685701	0.0705716	0.33123	-0.219318	0.070997	0.00200762	-0.179098	0.112562	0.111585
Binary	SNPs or indels (nonHLA)	30728748	rs74882899	T	C	0.0705856	0.0626318	0.0708359		-0.136736	0.0576302	0.0176615	-0.068563	0.0705716	0.331281	-0.219312	0.0709975	0.0020082	-0.179087	0.112563	0.11161
Binary	SNPs or indels (nonHLA)	30728882	rs184550405	C	T	0.0124188	0.0137326	0.0123774		0.137371	0.135552	0.310858	0.0861234	0.165107	0.601934	0.138823	0.165177	0.400655	0.533278	0.39854	0.18087
Binary	SNPs or indels (nonHLA)	30728985	rs4947288	A	G	0.0778951	0.0791122	0.0778568		0.0139899	0.0555858	0.801287	-0.0225252	0.0586311	0.700842	-0.0195959	0.0589964	0.739773	-0.0438686	0.0641091	0.493797
Binary	SNPs or indels (nonHLA)	30729013	rs9501027	C	T	0.152299	0.142345	0.152612		-0.082795	0.0414043	0.0455351	-0.0242771	0.0446309	0.586474	-0.00257981	0.0445518	0.953823	0.0270384	0.0496012	0.585674
Binary	SNPs or indels (nonHLA)	30729020	rs9262154	C	T	0.396498	0.397628	0.396463		0.0102141	0.0309539	0.741417	0.0391774	0.0345296	0.256541	0.0523612	0.0345821	0.129997	0.0338713	0.0360986	0.34809
Binary	SNPs or indels (nonHLA)	30729048	rs142655735	G	A	0.0705844	0.0626318	0.0708347		-0.136723	0.0576302	0.0176728	-0.0685446	0.0705716	0.33141	-0.219297	0.0709975	0.00200959	-0.17906	0.112564	0.111667
Binary	SNPs or indels (nonHLA)	30729231	rs180854658	A	C	0.0705834	0.0626318	0.0708337		-0.136711	0.0576306	0.0176827	-0.0685294	0.0705716	0.331517	-0.219285	0.0709975	0.00201078	-0.179036	0.112564	0.111719
Binary	SNPs or indels (nonHLA)	30729232	rs185032066	G	A	0.0705834	0.0626318	0.0708337		-0.136711	0.0576306	0.0176827	-0.0685294	0.0705716	0.331517	-0.219285	0.0709975	0.00201078	-0.179036	0.112564	0.111719
Binary	SNPs or indels (nonHLA)	30729670	rs3094127	A	G	0.255899	0.24352	0.256289		-0.0751453	0.0339167	0.0267198	0.000325673	0.0390079	0.993339	-0.0480748	0.039071	0.218531	0.00984236	0.0426703	0.817578
Binary	SNPs or indels (nonHLA)	30729746	rs9500866	C	T	0.152299	0.142345	0.152612		-0.0827963	0.0414043	0.0455319	-0.0242799	0.0446309	0.586432	-0.00258318	0.0445518	0.953763	0.027034	0.0496012	0.585735
Binary	SNPs or indels (nonHLA)	30729784	rs12179975	T	C	0.152299	0.142345	0.152612		-0.0827963	0.0414043	0.0455319	-0.0242799	0.0446309	0.586432	-0.00258318	0.0445518	0.953763	0.027034	0.0496012	0.585735
Binary	SNPs or indels (nonHLA)	30729839	rs17195712	C	T	0.0709662	0.0626318	0.0712285		-0.142703	0.057499	0.013071	-0.0776977	0.0702864	0.268966	-0.227623	0.0707089	0.00128571	-0.199829	0.111282	0.0725419
Binary	SNPs or indels (nonHLA)	30729889	rs3217085	A	T	0.152299	0.142345	0.152612		-0.0827961	0.0414043	0.0455325	-0.0242796	0.0446309	0.586437	-0.00258294	0.0445518	0.953768	0.0270343	0.0496012	0.585731
Binary	SNPs or indels (nonHLA)	30729963	rs9501029	A	G	0.222881	0.204977	0.223444		-0.113286	0.035586	0.00145532	-0.0456222	0.0419259	0.276524	-0.0782743	0.0417962	0.0611013	-0.00681834	0.0465699	0.883597
Binary	SNPs or indels (nonHLA)	30729994	rs138527553	A	T	0.0705823	0.0626318	0.0708326		-0.136711	0.0576302	0.0176827	-0.068565	0.0705706	0.331258	-0.219291	0.070996	0.00200972	-0.179073	0.112564	0.111641
Binary	SNPs or indels (nonHLA)	30730154	rs9500867	T	C	0.152306	0.142345	0.152619		-0.0828587	0.0414036	0.0453656	-0.0244144	0.0446295	0.584348	-0.00274802	0.0445502	0.950815	0.026816	0.049598	0.588737
Binary	SNPs or indels (nonHLA)	30730764	rs1064627	A	G	0.25462	0.238893	0.255115		-0.0933608	0.0339875	0.00601582	-0.019684	0.039198	0.615548	-0.0634659	0.0392492	0.105879	-0.00109473	0.0431384	0.979754
Binary	SNPs or indels (nonHLA)	30731155	rs373687291	T	C	0.0327381	0.0462315	0.0323134		0.434739	0.0834871	1.91646e-07	0.164345	0.0913451	0.0719919	0.176054	0.100821	0.0807752	-0.117725	0.20926	0.57372
Binary	SNPs or indels (nonHLA)	30731293	rs3778628	T	C	0.122244	0.104388	0.122806		-0.176763	0.0455639	0.000104687	-0.09827	0.0504948	0.0516378	-0.0707966	0.0503426	0.159636	-0.0367261	0.0582082	0.528077
Binary	SNPs or indels (nonHLA)	30731549	rs555469841	A	T	0.0226764	0.02221	0.0226911		-0.0336774	0.100087	0.736509	-0.0545223	0.100578	0.587758	-0.126199	0.0991768	0.203207	-0.0788823	0.104843	0.451822
Binary	SNPs or indels (nonHLA)	30731607	rs3909184	G	C	0.0705913	0.0626318	0.0708419		-0.13689	0.0576306	0.0175346	-0.0688768	0.0705652	0.329027	-0.219482	0.0709915	0.00199033	-0.17958	0.112543	0.110563
Binary	SNPs or indels (nonHLA)	30731831	rs141926047	G	T	0.0164882	0.0154682	0.0165203		-0.066658	0.118247	0.572946	-0.238737	0.110619	0.030913	-0.284664	0.108928	0.00896688	-0.21168	0.116046	0.0681351
Binary	SNPs or indels (nonHLA)	30732140	rs201604660	A	T	0.0310808	0.0347069	0.0309667		0.138834	0.0861022	0.106868	-0.136934	0.0907606	0.131363	-0.117189	0.0943645	0.214281	-0.0970146	0.149365	0.516005
Binary	SNPs or indels (nonHLA)	30732267	rs2284172	C	A	0.152283	0.142377	0.152594		-0.0824659	0.041414	0.0464529	-0.0238074	0.0446449	0.593854	-0.00208798	0.0445653	0.962631	0.0275988	0.0496182	0.578058
Binary	SNPs or indels (nonHLA)	30732318	rs148850465	T	C	0.0109996	0.0152067	0.0108672		0.396039	0.143481	0.00577638	0.180756	0.143904	0.209084	0.088971	0.142875	0.533468	-0.0266807	0.1432	0.852196
Binary	SNPs or indels (nonHLA)	30732497	rs9968960	T	C	0.0705956	0.0626339	0.0708462		-0.136944	0.0576306	0.0174898	-0.0689425	0.0705642	0.328559	-0.21952	0.0709905	0.00198646	-0.179695	0.112533	0.110306
Binary	SNPs or indels (nonHLA)	30732588	rs9468820	G	C	0.030051	0.0379966	0.0298009		0.279264	0.0868274	0.0012985	0.198406	0.0864155	0.0216783	0.200749	0.0864596	0.0202391	0.167185	0.0871247	0.0549951
Binary	SNPs or indels (nonHLA)	30732720	rs9262155	A	G	0.478052	0.498418	0.477411		0.0941039	0.0301776	0.00181873	0.0444258	0.0332375	0.181347	0.0624986	0.0334236	0.0614989	0.029579	0.035163	0.400238
Binary	SNPs or indels (nonHLA)	30732781	rs9969042	A	G	0.0705971	0.062636	0.0708477		-0.136942	0.0576306	0.0174922	-0.0689325	0.0705632	0.328625	-0.219498	0.07099	0.00198837	-0.179649	0.112528	0.11038
Binary	SNPs or indels (nonHLA)	30732918	rs9968884	C	T	0.0705981	0.0626339	0.0708488		-0.136991	0.0576306	0.017451	-0.0690062	0.0705632	0.328107	-0.21957	0.07099	0.00198159	-0.179835	0.112527	0.11001
Binary	SNPs or indels (nonHLA)	30733073	rs9968888	G	T	0.0705988	0.0626339	0.0708495		-0.137005	0.0576302	0.01744	-0.0690237	0.0705627	0.327982	-0.219582	0.0709895	0.00198035	-0.179869	0.112525	0.109935
Binary	SNPs or indels (nonHLA)	30733096	rs143573118	C	T	0.0552444	0.0346014	0.0558942		-0.415108	0.0652686	2.0174e-10	-0.255803	0.0915097	0.00518413	-0.0706326	0.0953771	0.458958	-0.106267	0.183414	0.562329
Binary	SNPs or indels (nonHLA)	30733332	rs74295298	G	A	0.0714938	0.0626318	0.0717728		-0.148651	0.0573371	0.00952579	-0.0890227	0.0699105	0.202882	-0.23728	0.0703171	0.000739648	-0.226521	0.109004	0.0377009
Binary	SNPs or indels (nonHLA)	30733400	rs74295299	A	G	0.0706001	0.0626339	0.0708509		-0.137025	0.0576299	0.0174225	-0.069046	0.0705622	0.327819	-0.219598	0.0709889	0.00197863	-0.179915	0.11252	0.109828
Binary	SNPs or indels (nonHLA)	30733503	rs138820096	G	A	0.0705999	0.0626339	0.0708506		-0.137021	0.0576299	0.0174255	-0.0690377	0.0705622	0.32788	-0.219595	0.0709889	0.00197898	-0.179907	0.112522	0.10985
Binary	SNPs or indels (nonHLA)	30734180	rs74723472	A	T	0.0705976	0.0626339	0.0708482		-0.13698	0.0576302	0.0174598	-0.0689415	0.0705652	0.328572	-0.21954	0.070991	0.00198476	-0.179742	0.112532	0.110209
Binary	SNPs or indels (nonHLA)	30734773	rs117317335	G	A	0.0230495	0.022054	0.0230809		-0.0449055	0.103753	0.665151	-0.0340673	0.105106	0.745844	-0.00847029	0.106436	0.936571	-0.0060804	0.108335	0.955241
Binary	SNPs or indels (nonHLA)	30735385	rs114826402	A	G	0.0705943	0.0626318	0.070845		-0.13694	0.0576289	0.01749	-0.0688257	0.0705657	0.32939	-0.219491	0.0709915	0.00198954	-0.179582	0.11254	0.110551
Binary	SNPs or indels (nonHLA)	30735483	rs117044925	C	T	0.0705942	0.0626318	0.0708448		-0.136934	0.0576283	0.017494	-0.0688154	0.0705652	0.329459	-0.219483	0.070991	0.00199011	-0.179564	0.112539	0.110584
Binary	SNPs or indels (nonHLA)	30735590	rs138870263	A	T	0.255595	0.243608	0.255973		-0.0734525	0.0339508	0.0305027	0.00293319	0.0390652	0.940147	-0.045446	0.039131	0.245488	0.0135721	0.0427749	0.751022
Binary	SNPs or indels (nonHLA)	30735617	rs2276533	C	T	0.00538713	0.00498735	0.00539972		-0.103503	0.219959	0.637956	0.0734089	0.239839	0.759547	0.101379	0.242684	0.676137	0.257132	0.25706	0.317176
Binary	SNPs or indels (nonHLA)	30735646	rs75676434	C	A	0.0705943	0.0626339	0.0708448		-0.136895	0.0576276	0.017525	-0.0687505	0.0705642	0.329909	-0.219425	0.0709905	0.00199539	-0.179417	0.112538	0.110874
Binary	SNPs or indels (nonHLA)	30735832	rs76781037	T	C	0.0686657	0.0607423	0.0689151		-0.141005	0.0582757	0.0155371	-0.0670475	0.0720497	0.352075	-0.225624	0.0725058	0.00185947	-0.195607	0.11828	0.0981764
Binary	SNPs or indels (nonHLA)	30735848	rs9380182	A	C	0.0446119	0.0441818	0.0446254		-0.0109805	0.0735062	0.881252	-0.148587	0.0738236	0.0441436	-0.126566	0.0749856	0.0914353	-0.00849861	0.0820022	0.917456
Binary	SNPs or indels (nonHLA)	30735927	rs74295300	C	T	0.070979	0.0626318	0.0712418		-0.14233	0.0575146	0.0133358	-0.0762873	0.0703423	0.278136	-0.225647	0.0707664	0.00142953	-0.195132	0.111498	0.0801023
Binary	SNPs or indels (nonHLA)	30735961	rs76250555	G	C	0.0705934	0.0626318	0.070844		-0.13691	0.0576276	0.0175123	-0.0687609	0.0705642	0.329836	-0.21945	0.0709905	0.00199307	-0.179471	0.112539	0.110769
Binary	SNPs or indels (nonHLA)	30736126	rs80187953	T	C	0.0705925	0.0626318	0.0708431		-0.136897	0.0576279	0.017524	-0.0687448	0.0705652	0.329956	-0.21944	0.0709915	0.00199427	-0.179445	0.112542	0.110832
Binary	SNPs or indels (nonHLA)	30736247	rs75727211	G	C	0.070592	0.0626318	0.0708425		-0.136886	0.0576283	0.0175334	-0.0687301	0.0705657	0.330064	-0.21943	0.070992	0.00199536	-0.179421	0.112545	0.110888
Binary	SNPs or indels (nonHLA)	30736313	rs116665572	A	G	0.0705916	0.0626318	0.0708422		-0.136882	0.0576286	0.0175375	-0.0687248	0.0705662	0.330103	-0.219427	0.070992	0.00199576	-0.179411	0.112546	0.110909
Binary	SNPs or indels (nonHLA)	30736844	rs142087796	C	T	0.0705893	0.0626318	0.0708397		-0.13684	0.0576296	0.0175744	-0.0686748	0.0705681	0.330469	-0.219393	0.070994	0.00199951	-0.179326	0.112553	0.111104
Binary	SNPs or indels (nonHLA)	30736848	rs151141463	C	G	0.0705892	0.0626318	0.0708397		-0.136839	0.0576296	0.0175754	-0.0686729	0.0705681	0.330483	-0.219392	0.070994	0.00199965	-0.179323	0.112554	0.111112
Binary	SNPs or indels (nonHLA)	30736909	rs78076049	C	T	0.0705887	0.0626318	0.0708392		-0.136832	0.0576299	0.0175807	-0.0686654	0.0705686	0.330537	-0.219386	0.0709945	0.00200028	-0.179307	0.112555	0.111145
Binary	SNPs or indels (nonHLA)	30737016	rs140232828	T	A	0.0152257	0.0102067	0.0153837		-0.376068	0.129297	0.00363091	-0.27639	0.144488	0.0557608	-0.241564	0.147159	0.100689	-0.156938	0.155506	0.312873
Binary	SNPs or indels (nonHLA)	30737052	rs78955922	G	A	0.0705881	0.0626318	0.0708385		-0.136821	0.0576299	0.01759	-0.0686519	0.0705686	0.330635	-0.219377	0.0709945	0.00200127	-0.179285	0.112556	0.111195
Binary	SNPs or indels (nonHLA)	30737432	rs116908565	G	A	0.0705865	0.0626318	0.0708369		-0.136791	0.0576306	0.0176162	-0.068615	0.0705696	0.330902	-0.21935	0.0709955	0.00200409	-0.179218	0.11256	0.111339
Binary	SNPs or indels (nonHLA)	30738236	rs2844704	C	A	0.053338	0.051202	0.0534052		-0.0622547	0.0680402	0.360206	-0.0506358	0.0763184	0.507024	0.0260852	0.078801	0.740624	-0.0999359	0.0808924	0.216673
Binary	SNPs or indels (nonHLA)	30738342	rs117702367	G	T	0.122168	0.104488	0.122725		-0.175384	0.0455816	0.000119239	-0.0964196	0.0505255	0.0563474	-0.0688812	0.050373	0.171493	-0.0342281	0.0582523	0.556812
Binary	SNPs or indels (nonHLA)	30738349	rs146726547	A	T	0.0705822	0.0626318	0.0708324		-0.136706	0.0576306	0.0176868	-0.0685162	0.0705711	0.331606	-0.219271	0.0709965	0.00201196	-0.179023	0.112565	0.111744
Binary	SNPs or indels (nonHLA)	30738543	rs78018970	C	T	0.0705813	0.0626318	0.0708316		-0.13669	0.0576302	0.0177	-0.0684967	0.0705706	0.331743	-0.219255	0.0709965	0.00201347	-0.178986	0.112565	0.111821
Binary	SNPs or indels (nonHLA)	30738741	rs76617589	C	T	0.0707088	0.0626318	0.070963		-0.138082	0.0575907	0.0165008	-0.0704337	0.0705055	0.317804	-0.220891	0.0709295	0.00184428	-0.183235	0.11229	0.102721
Binary	SNPs or indels (nonHLA)	30738771	rs74699059	A	C	0.0705804	0.0626318	0.0708306		-0.136671	0.0576302	0.0177151	-0.0684762	0.0705706	0.331887	-0.219238	0.0709965	0.00201509	-0.178944	0.112565	0.111905
Binary	SNPs or indels (nonHLA)	30738854	rs41315800	T	C	0.017801	0.0171278	0.0178222		-0.0650374	0.112376	0.56276	-0.046892	0.141309	0.740009	-0.0484657	0.141295	0.731591	-0.0694663	0.147893	0.638565
Binary	SNPs or indels (nonHLA)	30738970	rs76131404	G	A	0.0331336	0.0297722	0.0332394		-0.110018	0.0849069	0.195062	-0.0986296	0.0889537	0.267527	-0.0944336	0.0892132	0.289819	0.037099	0.0985872	0.706688
Binary	SNPs or indels (nonHLA)	30739109	rs147510149	A	G	0.0132435	0.0122185	0.0132758		-0.0652102	0.132448	0.622474	-0.0707499	0.134381	0.59855	-0.0577161	0.135858	0.670964	-0.151777	0.136268	0.265359
Binary	SNPs or indels (nonHLA)	30739165	rs80126811	C	T	0.0705801	0.0626318	0.0708303		-0.136665	0.0576302	0.0177201	-0.0684698	0.0705706	0.331932	-0.219232	0.0709965	0.00201566	-0.178927	0.112565	0.111939
Binary	SNPs or indels (nonHLA)	30739192	rs74515521	A	G	0.070638	0.0626318	0.07089		-0.137354	0.0576153	0.0171262	-0.069791	0.0705303	0.322411	-0.220629	0.0709577	0.00187523	-0.182687	0.11236	0.10397
Binary	SNPs or indels (nonHLA)	30739362	rs74295302	C	T	0.0705801	0.0626318	0.0708303		-0.136667	0.0576306	0.0177191	-0.0684685	0.0705716	0.331949	-0.219237	0.0709975	0.00201543	-0.178934	0.112569	0.111937
Binary	SNPs or indels (nonHLA)	30739495	rs139432921	A	G	0.0705801	0.0626318	0.0708303		-0.136669	0.0576309	0.0177183	-0.0684672	0.0705726	0.331963	-0.219241	0.0709985	0.00201526	-0.17894	0.112573	0.111936
Binary	SNPs or indels (nonHLA)	30739559	rs144458375	A	G	0.0705801	0.0626318	0.0708303		-0.13667	0.0576309	0.017718	-0.0684667	0.0705726	0.331969	-0.219242	0.0709985	0.0020152	-0.178942	0.112574	0.111936
Binary	SNPs or indels (nonHLA)	30739818	rs76480899	T	C	0.0705801	0.0626318	0.0708302		-0.13667	0.0576312	0.017718	-0.0684625	0.0705741	0.332006	-0.219246	0.0709995	0.00201511	-0.178946	0.112579	0.111945
Binary	SNPs or indels (nonHLA)	30739822	rs9262162	T	C	0.0600873	0.0618115	0.060033		0.035509	0.0627597	0.571534	-0.0200901	0.0635187	0.751784	-0.0162428	0.0638553	0.79921	-0.0410503	0.0702691	0.559094
Binary	SNPs or indels (nonHLA)	30739869	rs114604281	C	T	0.0705801	0.0626318	0.0708302		-0.136671	0.0576316	0.0177178	-0.0684618	0.0705741	0.332012	-0.219247	0.0709995	0.00201507	-0.178947	0.11258	0.111945
Binary	SNPs or indels (nonHLA)	30740106	rs144939102	A	T	0.0705801	0.0626318	0.0708302		-0.136672	0.0576316	0.0177169	-0.0684587	0.0705746	0.332039	-0.21925	0.0710005	0.00201495	-0.178952	0.112584	0.111948
Binary	SNPs or indels (nonHLA)	30740454	rs17189399	C	T	0.122147	0.104523	0.122702		-0.174897	0.045582	0.000124556	-0.0957958	0.050527	0.0579692	-0.0682444	0.050375	0.175504	-0.0334063	0.0582554	0.566343
Binary	SNPs or indels (nonHLA)	30740651	rs12111310	T	C	0.0705801	0.0626318	0.0708302		-0.136674	0.0576319	0.0177156	-0.0684496	0.0705756	0.332108	-0.219253	0.071001	0.0020149	-0.178958	0.112592	0.111959
Binary	SNPs or indels (nonHLA)	30741167	rs116542158	T	A	0.0705801	0.0626318	0.0708302		-0.136674	0.0576316	0.0177153	-0.0684387	0.0705751	0.332181	-0.219249	0.0710005	0.00201516	-0.178956	0.112596	0.111978
Binary	SNPs or indels (nonHLA)	30741587	rs15297	G	T	0.0705801	0.0626318	0.0708302		-0.136672	0.0576309	0.0177157	-0.068428	0.0705736	0.332248	-0.21924	0.0709995	0.00201561	-0.178949	0.112598	0.112
Binary	SNPs or indels (nonHLA)	30742457	rs28600807	G	A	0.0705921	0.0626339	0.0708426		-0.136833	0.0576289	0.0175785	-0.0686193	0.0705691	0.330868	-0.219402	0.070995	0.0019989	-0.17939	0.112588	0.111084
Binary	SNPs or indels (nonHLA)	30742494	rs116771824	A	G	0.0705921	0.0626339	0.0708426		-0.136833	0.0576289	0.0175785	-0.0686193	0.0705691	0.330868	-0.219402	0.070995	0.0019989	-0.17939	0.112588	0.111084
Binary	SNPs or indels (nonHLA)	30742855	rs114965076	C	T	0.0705921	0.0626339	0.0708426		-0.136833	0.0576289	0.0175785	-0.0686193	0.0705691	0.330868	-0.219402	0.070995	0.0019989	-0.17939	0.112588	0.111084
Binary	SNPs or indels (nonHLA)	30743249	rs1049943	C	G	0.0705839	0.0626297	0.0708342		-0.136814	0.0576349	0.0176061	-0.0685775	0.0705766	0.331211	-0.219383	0.0710021	0.0020028	-0.179309	0.112608	0.111311
Binary	SNPs or indels (nonHLA)	30743254	rs17719	C	T	0.0705838	0.0626297	0.0708342		-0.136813	0.0576349	0.017607	-0.0685768	0.0705766	0.331216	-0.219383	0.0710021	0.00200285	-0.179308	0.112608	0.111315
Binary	SNPs or indels (nonHLA)	30743580	rs8512	G	A	0.0601124	0.0617545	0.0600607		0.0340824	0.0627231	0.586869	-0.0217019	0.0634776	0.732439	-0.017906	0.0638146	0.779021	-0.0430146	0.0702154	0.540135
Binary	SNPs or indels (nonHLA)	30743669	rs142649758	A	T	0.0705821	0.0626234	0.0708326		-0.136906	0.0576392	0.0175383	-0.0687153	0.0705841	0.330292	-0.219564	0.0710101	0.00198806	-0.179733	0.112647	0.11059
Binary	SNPs or indels (nonHLA)	30744991	rs3757338	C	T	0.00949832	0.0104956	0.00946693		0.11073	0.154534	0.473657	0.0563993	0.173629	0.745313	0.0674353	0.175096	0.700138	0.152934	0.213443	0.473676
Binary	SNPs or indels (nonHLA)	30745303	rs74295903	T	C	0.0705578	0.0626002	0.0708083		-0.137044	0.0576641	0.0174736	-0.0688595	0.0706255	0.329563	-0.219899	0.071053	0.00196912	-0.18043	0.11282	0.109761
Binary	SNPs or indels (nonHLA)	30745519	rs2284173	G	A	0.224699	0.209985	0.225162		-0.0943767	0.035495	0.0078402	-0.0236104	0.0416978	0.571241	-0.0609205	0.0415588	0.142678	0.00463467	0.0459154	0.919598
Binary	SNPs or indels (nonHLA)	30745653	rs58638768	G	C	0.0705546	0.0626002	0.0708049		-0.137017	0.0576688	0.0175047	-0.0687957	0.0706344	0.330072	-0.219882	0.0710621	0.00197338	-0.180359	0.112859	0.110023
Binary	SNPs or indels (nonHLA)	30745803	rs2284174	T	C	0.102615	0.105424	0.102527		0.020999	0.0486772	0.666182	0.0701732	0.0546356	0.199006	-0.0266113	0.0549164	0.627976	0.0528631	0.0674568	0.433239
Binary	SNPs or indels (nonHLA)	30745923	chr6_30745923_CACTTGAGCTCAGGAGCCTGGGCAACATAGTGAGACCTTGTCACTATAAAATAACAACAACAACAACAACAAT_C	A	T	0.032238	0.0455377	0.0318194		0.441946	0.0848047	1.87497e-07	0.16768	0.0928014	0.0707823	0.179738	0.102432	0.0793091
Binary	SNPs or indels (nonHLA)	30746031	rs3130662	C	A	0.0705398	0.0625938	0.0707899		-0.136974	0.0576808	0.0175636	-0.068679	0.0706549	0.331032	-0.219858	0.0710833	0.0019817	-0.180219	0.112938	0.110549
Binary	SNPs or indels (nonHLA)	30746311	rs558144239	A	T	0.0164884	0.0154703	0.0165205		-0.0658312	0.118362	0.578085	-0.237647	0.110728	0.0318551	-0.283575	0.109033	0.0093003	-0.210645	0.116154	0.069756
Binary	SNPs or indels (nonHLA)	30746869	rs117203306	G	T	0.121934	0.10445	0.122484		-0.174445	0.0457084	0.000135377	-0.0945853	0.0507017	0.0621076	-0.0668028	0.0505487	0.186316	-0.031247	0.0585237	0.593397
Binary	SNPs or indels (nonHLA)	30747273	rs147873076	C	T	0.0703925	0.062461	0.0706421		-0.137751	0.0578466	0.0172512	-0.0693581	0.0709386	0.328214	-0.22184	0.0713781	0.00188389	-0.184206	0.114161	0.106621
Binary	SNPs or indels (nonHLA)	30747358	rs141678178	G	C	0.0111312	0.0119802	0.0111044		0.0997505	0.15165	0.510686	-0.030208	0.145894	0.835968	0.0143051	0.148803	0.923414	-0.0412615	0.154821	0.789846
Binary	SNPs or indels (nonHLA)	30747579	rs74554379	C	G	0.0684616	0.0606242	0.0687082		-0.141094	0.0585322	0.0159297	-0.06668	0.0724648	0.357483	-0.227283	0.0729395	0.00183283	-0.198808	0.12024	0.0982434
Binary	SNPs or indels (nonHLA)	30748340	rs4713358	G	T	0.0319928	0.0378553	0.0318082		0.18827	0.0857868	0.0281902	0.220644	0.0885787	0.0127404	0.114797	0.0869142	0.186567	0.0791108	0.0869354	0.362823
Binary	SNPs or indels (nonHLA)	30748393	rs73432769	C	T	0.0567348	0.0391881	0.0572871		-0.348378	0.0647253	7.34929e-08	-0.147346	0.0888265	0.0971546	0.010708	0.0909984	0.906327	0.0487666	0.154951	0.752972
Binary	SNPs or indels (nonHLA)	30749214	rs17195733	A	G	0.0878206	0.0809237	0.0880376		-0.0957786	0.0531624	0.071605	-0.0431341	0.0662392	0.514926	0.0508249	0.0695173	0.46471	-0.105838	0.14687	0.471141
Binary	SNPs or indels (nonHLA)	30749612	rs9262164	G	C	0.117875	0.103374	0.118332		-0.151553	0.0471669	0.00131303	-0.0484651	0.0513851	0.345591	-0.0563255	0.0514168	0.27331	-0.0117374	0.0543039	0.828877
Binary	SNPs or indels (nonHLA)	30749860	rs7763502	C	A	0.462171	0.475978	0.461736		0.0691072	0.0316322	0.0289096	0.0820743	0.0351612	0.0195841	0.0796361	0.0352097	0.0237119	0.047618	0.0373191	0.201968
Binary	SNPs or indels (nonHLA)	30750129	rs117618137	T	A	0.0637162	0.0667588	0.0636204		0.0520411	0.0655364	0.42715	0.0290537	0.067385	0.666352	-0.00615782	0.0673256	0.927124	-0.0217311	0.0684327	0.750823
Binary	SNPs or indels (nonHLA)	30750258	rs2535324	C	A	0.498363	0.503545	0.4982		0.0227637	0.0299129	0.446658	-0.0271361	0.0319398	0.395546	-0.0105993	0.0320582	0.740926	-0.0106268	0.0354858	0.764584
Binary	SNPs or indels (nonHLA)	30750886	rs200770061	A	T	0.0144335	0.0151603	0.0144106		0.0792483	0.130244	0.542882	0.0164527	0.141552	0.90747	0.00950546	0.142297	0.946741	0.0484441	0.166459	0.77103
Binary	SNPs or indels (nonHLA)	30751362	rs141661388	T	A	0.0656604	0.0670013	0.0656182		0.0183108	0.0605169	0.762214	0.028826	0.0624895	0.644588	-0.00981286	0.0622146	0.874673	-0.0150008	0.0643861	0.815776
Binary	SNPs or indels (nonHLA)	30751704	rs113617295	C	A	0.0145429	0.0152067	0.014522		0.0734378	0.129656	0.571119	0.0090206	0.140707	0.948883	0.00136733	0.141407	0.992285	0.0356443	0.164955	0.828921
Binary	SNPs or indels (nonHLA)	30751801	rs28780110	G	A	0.0179654	0.017307	0.0179861		-0.0672835	0.115732	0.560989	-0.0475318	0.147274	0.746889	-0.0493249	0.1472	0.73756	-0.0719097	0.154733	0.642121
Binary	SNPs or indels (nonHLA)	30751811	rs74391191	G	A	0.0982982	0.102288	0.0981726		0.0450491	0.0503946	0.371361	0.0590346	0.0523464	0.259418	0.0348125	0.0522411	0.505167	0.0222764	0.0533177	0.67609
Binary	SNPs or indels (nonHLA)	30752063	rs117494738	G	A	0.0439197	0.0428005	0.0439549		-0.0337857	0.0742661	0.649162	0.00508765	0.077514	0.947668	-0.0530812	0.0768681	0.489851	-0.082125	0.0781525	0.293338
Binary	SNPs or indels (nonHLA)	30752674	rs559221346	A	G	0.00846922	0.00916702	0.00844726		0.0997703	0.168589	0.553988	0.0390592	0.18586	0.833548	0.0467011	0.187239	0.803036	0.103674	0.221376	0.639558
Binary	SNPs or indels (nonHLA)	30753435	rs113033684	C	T	0.0326162	0.0355146	0.032525		0.0984348	0.0842751	0.242798	0.113739	0.086023	0.186104	0.123176	0.0863267	0.153621	0.094355	0.0864573	0.275119
Binary	SNPs or indels (nonHLA)	30753754	rs141481419	C	T	0.0147203	0.016744	0.0146566		0.171024	0.129362	0.18615	0.230263	0.133732	0.0851018	0.235106	0.134082	0.0795253	0.240175	0.134786	0.074767
Binary	SNPs or indels (nonHLA)	30753945	rs144441042	C	T	0.0310442	0.0343083	0.0309414		0.125081	0.0862619	0.147056	-0.158193	0.0912709	0.083056	-0.140737	0.0949136	0.138129	-0.155654	0.153701	0.311199
Binary	SNPs or indels (nonHLA)	30754302	rs74442276	C	G	0.0691403	0.0611282	0.0693925		-0.142792	0.0584471	0.0145615	-0.0752425	0.0722914	0.297957	-0.236844	0.0728226	0.00114456	-0.230583	0.121443	0.0576049
Binary	SNPs or indels (nonHLA)	30754526	rs2535322	G	A	0.184065	0.164623	0.184677		-0.139065	0.0386056	0.00031552	-0.127216	0.0420288	0.00247102	-0.0632856	0.0429568	0.140686	-0.0524644	0.0487296	0.281639
Binary	SNPs or indels (nonHLA)	30754684	rs149995197	C	T	0.0638746	0.0805947	0.0633484		0.292498	0.0608906	1.55786e-06	-3.29096e-06	0.0884478	0.99997	0.00842671	0.0907441	0.926013	-0.164516	0.127545	0.197096
Binary	SNPs or indels (nonHLA)	30755172	rs6915638	A	T	0.0135293	0.0139203	0.013517		0.0574275	0.134463	0.669316	-0.00109604	0.147677	0.994078	-0.0261523	0.147357	0.859134	0.0220884	0.175575	0.899885
Binary	SNPs or indels (nonHLA)	30755303	rs34306534	G	A	0.0659137	0.0670118	0.0658791		0.0141688	0.0600013	0.813323	0.0255636	0.0619479	0.679854	-0.0132015	0.0616755	0.830509	-0.0185266	0.0637902	0.771487
Binary	SNPs or indels (nonHLA)	30755558	rs77737112	C	T	0.0691425	0.0611113	0.0693952		-0.143024	0.0584324	0.0143782	-0.0756891	0.0722836	0.295047	-0.237324	0.0728157	0.0011171	-0.231999	0.121482	0.0561675
Binary	SNPs or indels (nonHLA)	30755760	rs62408687	A	G	0.129215	0.13108	0.129157		0.0238096	0.0448982	0.595903	0.0548118	0.0466758	0.240271	0.0225336	0.0465056	0.628006	0.0434573	0.0485989	0.371212
Binary	SNPs or indels (nonHLA)	30756137	rs12199994	A	G	0.198058	0.191653	0.198259		-0.0431986	0.0374653	0.248898	0.0154134	0.0402405	0.701696	-0.0587576	0.0406729	0.14856	0.00329571	0.0461986	0.943129
Binary	SNPs or indels (nonHLA)	30756170	rs28459920	G	T	0.0197423	0.0213032	0.0196932		0.0891317	0.107982	0.409128	-0.00162889	0.105747	0.98771	0.00161735	0.10622	0.987852	0.095872	0.14471	0.507645
Binary	SNPs or indels (nonHLA)	30756265	rs12213680	G	A	0.198061	0.191651	0.198262		-0.0432352	0.0374626	0.248463	0.0153645	0.0402377	0.702578	-0.0587989	0.0406704	0.148249	0.00324151	0.0461954	0.944059
Binary	SNPs or indels (nonHLA)	30756421	rs77645489	C	T	0.0691549	0.0611071	0.0694082		-0.143215	0.058416	0.0142207	-0.076072	0.0722731	0.29254	-0.237699	0.0728056	0.00109525	-0.233146	0.121506	0.0550092
Binary	SNPs or indels (nonHLA)	30757175	rs9262168	G	A	0.0161034	0.0158815	0.0161104		0.00365888	0.133948	0.978208	-0.0197665	0.147499	0.893394	-0.07823	0.147253	0.595237	-0.0182775	0.174601	0.916628
Binary	SNPs or indels (nonHLA)	30757265	rs113078870	C	T	0.0327013	0.0356432	0.0326087		0.0988523	0.0838321	0.238331	0.113953	0.0855593	0.182906	0.123318	0.085862	0.150935	0.0946042	0.0859904	0.271257
Binary	SNPs or indels (nonHLA)	30757687	rs143931547	T	C	0.00867057	0.010833	0.00860251		0.373939	0.185181	0.0434538	0.192737	0.175964	0.273375	0.176278	0.17508	0.31401	0.0888587	0.172144	0.605722
Binary	SNPs or indels (nonHLA)	30757902	rs116919165	T	C	0.0638755	0.0805884	0.0633494		0.292161	0.0608665	1.58638e-06	-0.000897184	0.0884025	0.991903	0.00732064	0.0906931	0.935666	-0.166775	0.127468	0.190748
Binary	SNPs or indels (nonHLA)	30757943	rs138840074	G	C	0.0126391	0.0136208	0.0126082		0.112456	0.137423	0.413174	0.0455166	0.167729	0.786107	0.100414	0.16777	0.549494	0.32046	0.433779	0.460051
Binary	SNPs or indels (nonHLA)	30758094	rs147403319	A	G	0.0639898	0.0811894	0.0634485		0.300564	0.0608191	7.73511e-07	0.017907	0.0882433	0.839192	0.0269042	0.0905141	0.766286	-0.12675	0.126951	0.318075
Binary	SNPs or indels (nonHLA)	30758971	rs3095341	C	T	0.182648	0.163214	0.183259		-0.138463	0.0386814	0.000344139	-0.131184	0.0421907	0.00187516	-0.064305	0.0431909	0.136526	-0.0495858	0.0495062	0.316534
Binary	SNPs or indels (nonHLA)	30759505	rs3869075	G	C	0.429421	0.433359	0.429297		0.0190675	0.0301615	0.527268	0.0528692	0.0332422	0.11174	0.0689266	0.0335214	0.0397632	0.0350059	0.0358241	0.32849
Binary	SNPs or indels (nonHLA)	30759791	rs79886510	C	G	0.0481874	0.0525875	0.0480489		0.0995841	0.0693371	0.150936	0.0807936	0.0699095	0.247808	0.0931389	0.070239	0.184832	0.0654116	0.0706504	0.354523
Binary	SNPs or indels (nonHLA)	30759888	rs35278546	C	A	0.0481819	0.0525875	0.0480432		0.0996819	0.0693404	0.150554	0.0809566	0.0699144	0.246888	0.0933104	0.0702445	0.184056	0.0655521	0.0706559	0.353528
Binary	SNPs or indels (nonHLA)	30759907	rs35826335	G	A	0.0481811	0.0525875	0.0480424		0.0996938	0.0693404	0.150507	0.0809708	0.0699144	0.246807	0.0933298	0.0702445	0.183967	0.0655657	0.0706564	0.353432
Binary	SNPs or indels (nonHLA)	30760008	rs3131035	A	G	0.0664447	0.0667714	0.0664344		0.000121736	0.0596655	0.998372	0.0122186	0.0616344	0.842855	-0.027248	0.0613471	0.656925	-0.0346134	0.0634099	0.585157
Binary	SNPs or indels (nonHLA)	30760185	rs112784999	G	A	0.0481641	0.0525854	0.0480249		0.0999635	0.0693457	0.149437	0.081441	0.0699208	0.244117	0.0938383	0.0702523	0.181636	0.0659849	0.0706654	0.350425
Binary	SNPs or indels (nonHLA)	30760206	rs3095339	A	G	0.117706	0.121898	0.117574		0.0406592	0.0461227	0.378022	0.0408895	0.0477154	0.391474	0.0190385	0.0475916	0.689127	0.00472068	0.0484379	0.922362
Binary	SNPs or indels (nonHLA)	30760360	rs113349932	A	T	0.0481526	0.0525791	0.0480133		0.100014	0.0693467	0.149239	0.0815877	0.0699198	0.243261	0.0940076	0.0702519	0.180849	0.0661055	0.0706669	0.349554
Binary	SNPs or indels (nonHLA)	30760513	rs3131036	G	A	0.117703	0.121896	0.117571		0.0404163	0.0461138	0.380786	0.0407268	0.0477036	0.393244	0.0188232	0.0475789	0.692385	0.00445894	0.0484254	0.926636
Binary	SNPs or indels (nonHLA)	30760583	rs3094122	T	G	0.114957	0.119359	0.114818		0.0417844	0.0465883	0.369779	0.0428709	0.0482372	0.374137	0.0239241	0.0481443	0.619241	0.00743915	0.0488873	0.879053
Binary	SNPs or indels (nonHLA)	30761073	rs111982684	A	G	0.0479655	0.0523914	0.0478262		0.100316	0.0695463	0.149181	0.0826958	0.0701538	0.238485	0.0951356	0.0704831	0.17709	0.0668689	0.0709014	0.345617
Binary	SNPs or indels (nonHLA)	30761085	rs112723269	G	A	0.0479589	0.0523851	0.0478196		0.10034	0.0695541	0.14913	0.08274	0.0701621	0.238292	0.0951801	0.0704915	0.17694	0.0668976	0.0709099	0.345467
Binary	SNPs or indels (nonHLA)	30761571	rs35094673	A	T	0.047789	0.0521953	0.0476503		0.100133	0.069717	0.150924	0.0832145	0.0703576	0.236915	0.0956236	0.0706829	0.176103	0.0670793	0.071105	0.345485
Binary	SNPs or indels (nonHLA)	30761621	rs567042167	A	T	0.0345936	0.0251181	0.0348919		-0.344217	0.0881694	9.45931e-05	0.0855818	0.122161	0.483572	0.0726441	0.121897	0.55121	0.00846795	0.132775	0.949148
Binary	SNPs or indels (nonHLA)	30761626	chr6_30761626_C_T	C	T	0.00729424	0.00716154	0.00729841		-0.0157187	0.191445	0.934563	-0.135936	0.185401	0.463436	-0.0715776	0.191247	0.708205
Binary	SNPs or indels (nonHLA)	30761710	rs11966040	T	G	0.0477661	0.0521426	0.0476283		0.0995748	0.069754	0.153433	0.0829114	0.0704032	0.23893	0.0952792	0.0707274	0.177936	0.0666751	0.0711501	0.348703
Binary	SNPs or indels (nonHLA)	30762075	rs74455117	A	G	0.047659	0.0520498	0.0475208		0.0999117	0.0698158	0.15241	0.0835099	0.0704766	0.236045	0.0958877	0.0707995	0.175622	0.0671861	0.0712251	0.345532
Binary	SNPs or indels (nonHLA)	30762132	rs112417185	A	T	0.0335835	0.0317651	0.0336407		-0.0646338	0.0841008	0.442173	-0.0851657	0.099458	0.391833	0.0596161	0.10614	0.574338	-0.133526	0.117576	0.2561
Binary	SNPs or indels (nonHLA)	30762138	rs9262171	T	A	0.0335837	0.0317672	0.0336409		-0.0645683	0.0841	0.442634	-0.0850756	0.099458	0.392333	0.0597174	0.106139	0.573686	-0.1334	0.117576	0.256547
Binary	SNPs or indels (nonHLA)	30762259	rs117471443	C	T	0.0643424	0.0810776	0.0638156		0.292316	0.0608143	1.53454e-06	-0.00330291	0.0886093	0.970266	0.00521691	0.0907713	0.954168	-0.174461	0.129198	0.176908
Binary	SNPs or indels (nonHLA)	30762490	rs6926530	A	G	0.0758347	0.0688781	0.0760537		-0.117021	0.0558559	0.0361664	-0.077556	0.0664527	0.243176	-0.209266	0.0669568	0.00177568	-0.226244	0.119891	0.059149
Binary	SNPs or indels (nonHLA)	30762562	rs9262172	T	C	0.178404	0.199854	0.177729		0.150263	0.0388659	0.000110544	0.036992	0.0435002	0.39511	0.0238782	0.0437834	0.585498	-0.0126394	0.0463884	0.785262
Binary	SNPs or indels (nonHLA)	30762568	rs9262173	G	C	0.13089	0.147965	0.130353		0.153908	0.0441145	0.000485146	0.00722244	0.0514835	0.888434	-0.0180125	0.0519721	0.728906	-0.063054	0.0574683	0.272555
Binary	SNPs or indels (nonHLA)	30762579	rs146613800	G	A	0.0644479	0.0811936	0.0639209		0.292144	0.0607674	1.52768e-06	-0.00346644	0.0885308	0.968767	0.0051298	0.0906594	0.954877	-0.174244	0.129161	0.177324
Binary	SNPs or indels (nonHLA)	30762669	rs139847598	G	T	0.128745	0.130517	0.128689		0.0239411	0.0448465	0.593448	0.0562113	0.0466018	0.227738	0.0233685	0.0464429	0.614847	0.0407184	0.0484215	0.400395
Binary	SNPs or indels (nonHLA)	30762670	rs149854937	C	T	0.128182	0.129871	0.128129		0.0227924	0.0449186	0.611863	0.0555523	0.0467019	0.234241	0.0229124	0.0465331	0.622444	0.0427207	0.0485524	0.378919
Binary	SNPs or indels (nonHLA)	30762705	rs9262174	G	T	0.0645228	0.0812758	0.0639955		0.291969	0.0607279	1.52584e-06	-0.00353571	0.0884533	0.968115	0.00511067	0.0905584	0.954995	-0.173845	0.129075	0.178029
Binary	SNPs or indels (nonHLA)	30762861	rs111932407	C	G	0.047328	0.0516828	0.0471909		0.0991272	0.0699673	0.156552	0.0840483	0.0706589	0.234244	0.0963017	0.0709764	0.174841	0.0672586	0.0714133	0.346283
Binary	SNPs or indels (nonHLA)	30762934	rs373096871	C	T	0.0333059	0.0467862	0.0328816		0.429341	0.0830068	2.31169e-07	0.15638	0.0912934	0.086723	0.166668	0.100543	0.0973821	-0.170096	0.218487	0.436264
Binary	SNPs or indels (nonHLA)	30763289	rs76657565	A	G	0.0471234	0.0514551	0.046987		0.0984059	0.0699873	0.159708	0.0841622	0.0706834	0.233775	0.0963089	0.0709995	0.174948	0.067133	0.0714444	0.347395
Binary	SNPs or indels (nonHLA)	30763298	rs76969411	G	A	0.0478	0.0514551	0.0476849		0.0857956	0.0696524	0.218036	0.0714515	0.0703408	0.309728	0.0834465	0.0706534	0.237574	0.0540639	0.0710904	0.446959
Binary	SNPs or indels (nonHLA)	30763344	rs116609753	C	G	0.0471218	0.0514551	0.0469854		0.09845	0.0699878	0.159525	0.0842212	0.0706849	0.233457	0.0963769	0.071001	0.174653	0.0672025	0.0714459	0.346907
Binary	SNPs or indels (nonHLA)	30763355	rs145807189	T	G	0.0226121	0.0264045	0.0224928		0.250596	0.113845	0.0277212	0.158251	0.111788	0.156882	0.120893	0.110621	0.274457	0.0796529	0.116365	0.493653
Binary	SNPs or indels (nonHLA)	30763432	rs531390885	C	T	0.0128295	0.0118705	0.0128597		-0.0703409	0.138058	0.6104	-0.107679	0.138632	0.437323	-0.0936017	0.140169	0.504276	-0.207276	0.142082	0.144609
Binary	SNPs or indels (nonHLA)	30763624	rs3095338	A	T	0.0648344	0.081647	0.0643052		0.291144	0.0605012	1.49276e-06	-0.00292164	0.0879461	0.973499	0.00589794	0.0899531	0.947723	-0.169285	0.128207	0.186702
Binary	SNPs or indels (nonHLA)	30763692	rs77580845	G	T	0.0471111	0.0514551	0.0469744		0.0987	0.0699873	0.158466	0.0845938	0.0706884	0.231418	0.0967997	0.0710056	0.172798	0.0676474	0.07145	0.34375
Binary	SNPs or indels (nonHLA)	30763701	rs111325731	A	G	0.0471108	0.0514551	0.046974		0.0987056	0.0699873	0.158441	0.0846044	0.0706884	0.231358	0.0968119	0.0710056	0.172742	0.06766	0.0714495	0.343659
Binary	SNPs or indels (nonHLA)	30763779	rs3094120	C	T	0.131276	0.148671	0.130728		0.156218	0.0439988	0.000384494	0.0103054	0.0513495	0.84094	-0.0146144	0.0518108	0.777887	-0.0586244	0.0573362	0.30656
Binary	SNPs or indels (nonHLA)	30763856	rs3094119	C	T	0.131274	0.148463	0.130733		0.154355	0.0440027	0.000451747	0.00783165	0.0513579	0.878799	-0.0171384	0.0518188	0.740844	-0.0616774	0.057348	0.282155
Binary	SNPs or indels (nonHLA)	30764059	rs76117729	T	C	0.0471244	0.0514551	0.046988		0.0985168	0.0699761	0.159172	0.084245	0.0706739	0.233253	0.0965147	0.0709925	0.173987	0.0673344	0.0714342	0.345881
Binary	SNPs or indels (nonHLA)	30764087	rs377113294	G	C	0.0334264	0.0468853	0.0330028		0.426976	0.0828288	2.53752e-07	0.15384	0.0911046	0.0912945	0.16342	0.100242	0.103048	-0.178363	0.216997	0.4111
Binary	SNPs or indels (nonHLA)	30764563	rs113541521	T	A	0.0471074	0.0514551	0.0469706		0.0987167	0.0699829	0.158369	0.0846188	0.0706854	0.231259	0.0968315	0.0710021	0.172637	0.067675	0.0714459	0.343525
Binary	SNPs or indels (nonHLA)	30764636	rs111885074	A	T	0.0471073	0.0514551	0.0469704		0.0987189	0.0699829	0.15836	0.084623	0.0706854	0.231236	0.096835	0.0710021	0.172621	0.0676789	0.0714459	0.343498
Binary	SNPs or indels (nonHLA)	30764679	rs111357469	T	C	0.0471074	0.0514551	0.0469705		0.0987141	0.0699829	0.15838	0.0846216	0.0706854	0.231244	0.0968335	0.0710021	0.172628	0.0676772	0.0714459	0.34351
Binary	SNPs or indels (nonHLA)	30764757	rs112148003	T	C	0.0471074	0.0514551	0.0469705		0.0987112	0.0699829	0.158392	0.0846242	0.0706854	0.23123	0.0968355	0.0710021	0.172619	0.0676793	0.0714459	0.343495
Binary	SNPs or indels (nonHLA)	30764993	rs9468824	C	T	0.0758715	0.0688148	0.0760936		-0.118206	0.0557675	0.0340384	-0.0792	0.0663825	0.232835	-0.210857	0.0668865	0.00161904	-0.232034	0.119884	0.0529307
Binary	SNPs or indels (nonHLA)	30765026	rs543540724	C	G	0.0128484	0.0118895	0.0128785		-0.0701352	0.138026	0.611362	-0.10737	0.138601	0.438533	-0.0933178	0.140137	0.505473	-0.207042	0.142052	0.144975
Binary	SNPs or indels (nonHLA)	30765045	rs112243896	T	C	0.0471076	0.0514551	0.0469708		0.0986946	0.0699829	0.158462	0.0846222	0.0706854	0.23124	0.0968303	0.0710021	0.172641	0.0676746	0.0714459	0.343528
Binary	SNPs or indels (nonHLA)	30765242	rs2894045	C	T	0.0758779	0.0688022	0.0761006		-0.118452	0.0557566	0.0336327	-0.0795525	0.0663737	0.230701	-0.211201	0.066878	0.00158856	-0.233201	0.119881	0.0517427
Binary	SNPs or indels (nonHLA)	30765405	rs141086306	A	G	0.0553026	0.0349283	0.0559439		-0.416783	0.0658592	2.47731e-10	-0.251954	0.0930613	0.00678116	-0.0562353	0.0972299	0.563012	-0.0651403	0.199064	0.743492
Binary	SNPs or indels (nonHLA)	30765712	rs113512166	T	C	0.047108	0.0514551	0.0469712		0.0986649	0.0699829	0.158586	0.084622	0.0706854	0.231241	0.0968244	0.0710021	0.172668	0.0676683	0.0714459	0.343574
Binary	SNPs or indels (nonHLA)	30765786	rs146912977	A	T	0.0471079	0.0514551	0.0469711		0.0986667	0.0699829	0.158579	0.0846258	0.0706854	0.231221	0.0968275	0.0710021	0.172654	0.0676717	0.0714459	0.343549
Binary	SNPs or indels (nonHLA)	30765822	rs112598079	C	T	0.047108	0.0514551	0.0469712		0.0986619	0.0699829	0.158599	0.0846243	0.0706854	0.231229	0.096826	0.0710021	0.172661	0.06767	0.0714459	0.343561
Binary	SNPs or indels (nonHLA)	30766044	rs113813393	C	T	0.0471081	0.0514551	0.0469713		0.0986515	0.0699829	0.158643	0.0846234	0.0706854	0.231234	0.096823	0.0710021	0.172674	0.0676675	0.0714459	0.34358
Binary	SNPs or indels (nonHLA)	30766045	rs112198073	T	A	0.0471081	0.0514551	0.0469713		0.0986515	0.0699829	0.158643	0.0846234	0.0706854	0.231234	0.096823	0.0710021	0.172674	0.0676675	0.0714459	0.34358
Binary	SNPs or indels (nonHLA)	30766197	rs3131037	G	A	0.131315	0.148439	0.130776		0.153678	0.0440079	0.000479313	0.00691582	0.0513656	0.892897	-0.0180891	0.051828	0.727074	-0.0629086	0.0573592	0.272752
Binary	SNPs or indels (nonHLA)	30766209	rs2394402	C	T	0.184291	0.164985	0.184899		-0.134531	0.0382862	0.000441704	-0.126447	0.0416811	0.00241587	-0.0609203	0.0426645	0.153323	-0.0459785	0.0487738	0.34584
Binary	SNPs or indels (nonHLA)	30766210	rs113212763	G	A	0.0471082	0.0514551	0.0469714		0.0986468	0.0699829	0.158662	0.084624	0.0706854	0.23123	0.0968226	0.0710021	0.172676	0.0676671	0.0714459	0.343583
Binary	SNPs or indels (nonHLA)	30766332	rs111320247	A	C	0.047108	0.0514551	0.0469712		0.098646	0.0699829	0.158665	0.0846287	0.0706854	0.231204	0.0968269	0.0710021	0.172656	0.0676718	0.0714459	0.343549
Binary	SNPs or indels (nonHLA)	30766408	rs78931282	G	A	0.0471077	0.0514551	0.0469708		0.0986526	0.0699829	0.158637	0.0846387	0.0706849	0.231148	0.0968363	0.0710021	0.172614	0.0676819	0.0714459	0.343476
Binary	SNPs or indels (nonHLA)	30766532	rs79831841	A	G	0.0471076	0.0514551	0.0469708		0.0986455	0.0699819	0.158663	0.0846288	0.0706844	0.231198	0.0968279	0.0710015	0.172647	0.0676754	0.0714449	0.343518
Binary	SNPs or indels (nonHLA)	30766774	rs79945224	A	G	0.0471088	0.0514551	0.046972		0.0985795	0.0699775	0.158916	0.0845603	0.0706799	0.231545	0.0967663	0.070997	0.172894	0.0676214	0.0714408	0.343875
Binary	SNPs or indels (nonHLA)	30767304	rs187517449	G	C	0.00871523	0.00766554	0.00874827		-0.164251	0.168339	0.329206	-0.00559822	0.184564	0.975802	-0.0167105	0.183961	0.927622	-0.0554981	0.184196	0.763186
Binary	SNPs or indels (nonHLA)	30767674	rs73432796	G	A	0.0648347	0.0816512	0.0643054		0.29111	0.0605092	1.50179e-06	-0.00345575	0.0880011	0.968676	0.00537322	0.0900228	0.952405	-0.170782	0.128356	0.183341
Binary	SNPs or indels (nonHLA)	30767896	rs9262181	T	C	0.437749	0.432248	0.437922		-0.0296422	0.030091	0.324583	-0.0885588	0.0344446	0.0101391	-0.085835	0.0345718	0.0130353	-0.0611499	0.03679	0.0964864
Binary	SNPs or indels (nonHLA)	30767898	rs12662149	G	A	0.429007	0.432547	0.428895		0.0179955	0.0301609	0.55074	0.0512769	0.0332425	0.122949	0.0672351	0.0335177	0.0448605	0.0330524	0.035817	0.356106
Binary	SNPs or indels (nonHLA)	30768053	rs113347950	C	T	0.0471271	0.0514762	0.0469902		0.0985842	0.0699619	0.158803	0.0844812	0.0706614	0.23186	0.0967122	0.0709804	0.173034	0.067582	0.0714245	0.344045
Binary	SNPs or indels (nonHLA)	30768233	rs79758531	C	T	0.0471272	0.0514762	0.0469904		0.0985847	0.0699628	0.158804	0.0844744	0.0706614	0.2319	0.0967063	0.0709809	0.173062	0.0675752	0.071425	0.344096
Binary	SNPs or indels (nonHLA)	30768374	rs12526186	C	T	0.429019	0.432552	0.428908		0.01794	0.0301592	0.551947	0.0512251	0.0332407	0.123308	0.0671767	0.0335159	0.0450353	0.0329855	0.035816	0.357065
Binary	SNPs or indels (nonHLA)	30768583	rs11964556	G	T	0.0471254	0.0514951	0.0469879		0.0991935	0.0699824	0.156363	0.0850501	0.0706804	0.22886	0.0973047	0.0710005	0.170538	0.0681685	0.0714449	0.340013
Binary	SNPs or indels (nonHLA)	30768625	rs12213069	A	G	0.128652	0.130536	0.128593		0.0236446	0.0446468	0.596396	0.0571549	0.0464393	0.218418	0.0247945	0.0462691	0.592045	0.044553	0.0482637	0.355946
Binary	SNPs or indels (nonHLA)	30768764	rs11964596	G	A	0.0471205	0.0515162	0.0469821		0.0999073	0.0699976	0.153494	0.0857299	0.0706954	0.225256	0.0980101	0.0710162	0.167552	0.0688848	0.0714607	0.335069
Binary	SNPs or indels (nonHLA)	30768968	rs149372361	T	C	0.00681907	0.0108224	0.00669306		0.638645	0.183647	0.000505976	1.10318	0.21418	2.59492e-07	0.617021	0.197893	0.00182114	0.283898	0.216473	0.189699
Binary	SNPs or indels (nonHLA)	30769709	rs3094117	A	C	0.187713	0.209871	0.187015		0.151271	0.0381342	7.28429e-05	0.0423294	0.0423952	0.318062	0.0267595	0.0426359	0.530248	-0.0076008	0.0451416	0.866287
Binary	SNPs or indels (nonHLA)	30769775	rs13217914	G	A	0.422828	0.425238	0.422752		0.012724	0.0302556	0.674083	0.0469787	0.0333478	0.158909	0.0639934	0.0336208	0.0569899	0.0319448	0.0359068	0.373649
Binary	SNPs or indels (nonHLA)	30769814	rs3095337	G	C	0.071916	0.0629207	0.0721991		-0.149664	0.0572636	0.00895949	-0.0874006	0.0707799	0.216896	-0.252354	0.0713919	0.00040813	-0.260933	0.113391	0.0213811
Binary	SNPs or indels (nonHLA)	30770434	rs77892262	C	T	0.069344	0.0609701	0.0696076		-0.146611	0.058128	0.0116623	-0.0824629	0.0719683	0.251867	-0.244001	0.07251	0.000765248	-0.254446	0.120679	0.0349917
Binary	SNPs or indels (nonHLA)	30770631	rs3094116	A	T	0.160898	0.1631	0.160829		0.0185793	0.0404875	0.646314	0.0148777	0.0422376	0.724659	0.00693987	0.042279	0.869617	0.00055562	0.0437857	0.989875
Binary	SNPs or indels (nonHLA)	30770691	rs544214625	G	A	0.0129127	0.0134838	0.0128947		0.0644175	0.134069	0.630886	0.0606048	0.13556	0.654825	0.0436326	0.134909	0.746375	0.109052	0.147405	0.459415
Binary	SNPs or indels (nonHLA)	30770692	rs3094115	A	G	0.160923	0.163123	0.160854		0.0185571	0.0404832	0.646673	0.0148556	0.0422319	0.725017	0.00693576	0.0422736	0.869678	0.000546057	0.0437794	0.990048
Binary	SNPs or indels (nonHLA)	30770699	rs12527188	C	T	0.393442	0.399844	0.39324		0.0272083	0.0304789	0.372022	0.0564046	0.0335116	0.0923494	0.0682775	0.0337765	0.0432329	0.0297273	0.035825	0.406656
Binary	SNPs or indels (nonHLA)	30770823	rs73432800	A	G	0.0642963	0.0809553	0.063772		0.289277	0.0607139	1.8924e-06	-0.00807936	0.0879918	0.926841	0.000250913	0.0901803	0.99778	-0.176293	0.127165	0.165646
Binary	SNPs or indels (nonHLA)	30770941	rs117248466	C	T	0.0311155	0.0344348	0.031011		0.126377	0.0862158	0.142697	-0.158295	0.0912059	0.0826376	-0.140956	0.0948713	0.137344	-0.156448	0.154159	0.310177
Binary	SNPs or indels (nonHLA)	30771144	rs3094114	A	G	0.161131	0.163328	0.161062		0.018679	0.0404388	0.644148	0.0147303	0.0421722	0.726872	0.00694132	0.0422153	0.869395	0.000549004	0.0437136	0.98998
Binary	SNPs or indels (nonHLA)	30771265	rs9262184	T	C	0.161024	0.16326	0.160954		0.0188146	0.0404552	0.641881	0.014945	0.0421964	0.723205	0.00712776	0.0422399	0.865998	0.000711228	0.0437407	0.987027
Binary	SNPs or indels (nonHLA)	30771286	rs73434604	G	T	0.064253	0.0809005	0.063729		0.28901	0.0607153	1.93529e-06	-0.0083894	0.0879384	0.923996	-0.000107686	0.0901364	0.999047	-0.176165	0.126911	0.165106
Binary	SNPs or indels (nonHLA)	30771343	rs58954828	C	T	0.0353671	0.0314909	0.0354891		-0.120271	0.0818451	0.141697	-0.101277	0.0860778	0.239364	-0.0992363	0.0863051	0.250215	0.0366984	0.0960356	0.702364
Binary	SNPs or indels (nonHLA)	30771406	rs112656743	A	C	0.0642527	0.0808984	0.0637288		0.288983	0.0607157	1.9397e-06	-0.00844655	0.0879376	0.92348	-0.000168252	0.0901364	0.998511	-0.176287	0.12691	0.164811
Binary	SNPs or indels (nonHLA)	30771411	rs111795109	A	C	0.0642526	0.0808984	0.0637287		0.288987	0.0607157	1.93909e-06	-0.00843968	0.0879376	0.923542	-0.000161253	0.0901356	0.998573	-0.176269	0.126909	0.164849
Binary	SNPs or indels (nonHLA)	30771545	rs11756421	G	A	0.090245	0.0927942	0.0901648		0.0359907	0.0518414	0.487528	0.0213435	0.0530788	0.687603	0.0434233	0.0535137	0.417112	0.0412008	0.0565464	0.466235
Binary	SNPs or indels (nonHLA)	30771603	rs6906722	C	T	0.161025	0.163298	0.160953		0.0190574	0.0404541	0.637579	0.015204	0.0421953	0.718605	0.00738393	0.042239	0.861227	0.000983308	0.0437396	0.982064
Binary	SNPs or indels (nonHLA)	30771880	rs6911571	G	T	0.154309	0.155493	0.154272		0.0121523	0.041167	0.767844	0.0214257	0.0431081	0.619174	0.0109715	0.0430908	0.799021	0.000861854	0.043784	0.984295
Binary	SNPs or indels (nonHLA)	30771891	rs143254079	G	A	0.0129293	0.0135892	0.0129085		0.0707336	0.133867	0.59723	0.0667409	0.135348	0.621937	0.0495381	0.134685	0.713018	0.115816	0.147126	0.43117
Binary	SNPs or indels (nonHLA)	30771948	rs79597468	C	T	0.0681997	0.0596921	0.0684675		-0.152365	0.0585059	0.00920704	-0.0843997	0.0729517	0.247302	-0.250529	0.0735154	0.00065477	-0.267808	0.126088	0.0336715
Binary	SNPs or indels (nonHLA)	30772127	rs6912077	G	A	0.160298	0.162379	0.160233		0.0167852	0.0405152	0.678659	0.0137852	0.0422976	0.744492	0.00586114	0.0423479	0.889921	-0.000444873	0.0438735	0.99191
Binary	SNPs or indels (nonHLA)	30772261	rs78689026	G	A	0.0693414	0.0609722	0.0696049		-0.146427	0.0581152	0.011749	-0.0822097	0.0719595	0.253269	-0.243783	0.0725032	0.000772747	-0.25386	0.120648	0.0353665
Binary	SNPs or indels (nonHLA)	30772479	rs73434608	G	A	0.0648917	0.0818178	0.0643589		0.292617	0.0604569	1.29782e-06	0.00046697	0.0878766	0.99576	0.0095361	0.0898771	0.915502	-0.161761	0.128029	0.206418
Binary	SNPs or indels (nonHLA)	30772903	rs16897889	A	G	0.128087	0.130325	0.128016		0.0264847	0.0447205	0.553697	0.0604196	0.0465294	0.194108	0.0277299	0.0463523	0.549678	0.0479704	0.048337	0.320994
Binary	SNPs or indels (nonHLA)	30773053	rs61155723	C	T	0.0408182	0.0386145	0.0408876		-0.0616354	0.0772696	0.425064	-0.066872	0.0800096	0.403267	-0.0642938	0.080282	0.423218	0.0682148	0.0883931	0.440279
Binary	SNPs or indels (nonHLA)	30773139	rs144904672	C	T	0.00623483	0.00848798	0.00616391		0.480178	0.199372	0.0160204	0.260897	0.18729	0.163616	0.217653	0.18514	0.23975	0.0139999	0.176564	0.936801
Binary	SNPs or indels (nonHLA)	30773142	rs73425709	G	C	0.0903243	0.0930219	0.0902394		0.0374373	0.0517609	0.469511	0.0233289	0.0529773	0.65968	0.0449865	0.0534063	0.399593	0.0406263	0.0563978	0.471307
Binary	SNPs or indels (nonHLA)	30773449	rs3132604	C	T	0.0680168	0.0843442	0.0675029		0.273877	0.0591916	3.71063e-06	-0.0144599	0.0837367	0.862901	-0.0172342	0.0850181	0.839359	-0.174271	0.117131	0.136795
Binary	SNPs or indels (nonHLA)	30773528	rs3095335	G	C	0.0680168	0.0843442	0.0675029		0.27388	0.0591916	3.70991e-06	-0.0144527	0.0837367	0.862969	-0.017226	0.0850174	0.839435	-0.174257	0.11713	0.136826
Binary	SNPs or indels (nonHLA)	30773748	rs36107139	A	T	0.449589	0.440869	0.449864		-0.0373576	0.0299727	0.212622	-0.0708073	0.0342573	0.0387409	-0.0792029	0.0343517	0.0211306	-0.0373595	0.0377659	0.322546
Binary	SNPs or indels (nonHLA)	30773792	rs200911534	A	T	0.0648963	0.0818136	0.0643638		0.292458	0.060454	1.31348e-06	0.000162439	0.0878719	0.998525	0.00922035	0.0898699	0.918283	-0.162394	0.128021	0.204621
Binary	SNPs or indels (nonHLA)	30774357	rs4248148	G	A	0.150575	0.152256	0.150522		0.0141285	0.0415709	0.733957	0.0250491	0.0435905	0.56553	0.0169728	0.0436087	0.697124	0.00548634	0.0442654	0.901361
Binary	SNPs or indels (nonHLA)	30775237	rs17481190	C	T	0.393163	0.399216	0.392973		0.0274671	0.0305346	0.368367	0.0569928	0.0335729	0.0895869	0.0691427	0.0338392	0.041026	0.0305572	0.0359141	0.394857
Binary	SNPs or indels (nonHLA)	30775314	rs191686989	C	T	0.0106331	0.0122037	0.0105836		0.162905	0.15062	0.279446	0.278051	0.158885	0.0801159	0.289152	0.159582	0.0699971	0.300036	0.16069	0.0618774
Binary	SNPs or indels (nonHLA)	30775464	rs3130667	G	A	0.183796	0.164561	0.184401		-0.133843	0.0383231	0.000478554	-0.12525	0.041753	0.00270164	-0.0599632	0.0427193	0.160422	-0.0441551	0.0489081	0.366623
Binary	SNPs or indels (nonHLA)	30776063	rs189614984	G	A	0.00664526	0.00912273	0.00656728		0.462052	0.190521	0.0152997	0.27896	0.180984	0.123231	0.239284	0.179103	0.181545	0.0447336	0.171155	0.793812
Binary	SNPs or indels (nonHLA)	30776085	rs13202739	A	C	0.393157	0.39922	0.392966		0.0275242	0.0305341	0.367362	0.0570592	0.0335706	0.0891919	0.0692178	0.0338367	0.040792	0.0306503	0.0359114	0.393384
Binary	SNPs or indels (nonHLA)	30776189	rs9800523	C	T	0.0686517	0.0681738	0.0686667		-0.0140155	0.0587144	0.811333	-0.000924728	0.0606925	0.987844	-0.0393029	0.0604175	0.515354	-0.0480603	0.0624072	0.441235
Binary	SNPs or indels (nonHLA)	30776361	rs34681271	A	T	0.220714	0.238368	0.220158		0.108832	0.03588	0.00241959	0.0157561	0.039606	0.690761	0.00873071	0.0398689	0.826661	-0.0190327	0.0416799	0.64793
Binary	SNPs or indels (nonHLA)	30776752	rs11757629	A	C	0.0760221	0.0687727	0.0762503		-0.120053	0.0556418	0.0309594	-0.0823446	0.066241	0.213829	-0.214131	0.0667534	0.00133761	-0.244607	0.118979	0.0397946
Binary	SNPs or indels (nonHLA)	30776991	rs80026531	A	G	0.0838539	0.0856242	0.0837982		0.0294309	0.0535636	0.582692	0.0372292	0.0551678	0.499782	0.0569673	0.0555534	0.305149	0.0434679	0.0564484	0.441273
Binary	SNPs or indels (nonHLA)	30777208	rs372709209	G	T	0.0334656	0.0468874	0.0330432		0.42536	0.082789	2.7782e-07	0.151968	0.0910656	0.0951616	0.161171	0.100173	0.107632	-0.187257	0.216544	0.387174
Binary	SNPs or indels (nonHLA)	30777255	rs118137775	C	T	0.0649113	0.0817841	0.0643802		0.291924	0.0604522	1.37211e-06	-0.00107832	0.0878897	0.990211	0.00786043	0.0898804	0.930311	-0.165282	0.128127	0.197056
Binary	SNPs or indels (nonHLA)	30777401	rs753267544	C	G	0.0126904	0.0136714	0.0126596		0.11232	0.137241	0.413123	0.0442673	0.167464	0.791518	0.0992616	0.16751	0.553468	0.311153	0.434577	0.473996
Binary	SNPs or indels (nonHLA)	30777412	rs4713359	G	A	0.391365	0.397967	0.391158		0.0299948	0.0305468	0.326134	0.0593881	0.0335658	0.0768437	0.0716076	0.0338272	0.0342716	0.0337353	0.0358627	0.34687
Binary	SNPs or indels (nonHLA)	30777856	rs3130671	G	A	0.217292	0.235245	0.216726		0.110686	0.0360884	0.0021615	0.0170836	0.0399265	0.66874	0.0122015	0.0402261	0.761643	-0.0174712	0.0419888	0.677343
Binary	SNPs or indels (nonHLA)	30777867	rs4278006	A	G	0.391359	0.397959	0.391152		0.0299831	0.0305464	0.326316	0.0593771	0.0335649	0.0768899	0.0715982	0.0338263	0.0342901	0.0337264	0.0358617	0.346983
Binary	SNPs or indels (nonHLA)	30777871	rs3132602	T	C	0.183753	0.164519	0.184359		-0.133816	0.0383202	0.000479342	-0.125399	0.0417516	0.00266942	-0.0601198	0.0427179	0.159318	-0.0443774	0.0489065	0.364198
Binary	SNPs or indels (nonHLA)	30777940	rs3130672	G	T	0.217292	0.235245	0.216727		0.110681	0.0360884	0.00216261	0.0170779	0.0399264	0.668844	0.0121948	0.0402261	0.761771	-0.0174788	0.0419886	0.677208
Binary	SNPs or indels (nonHLA)	30778000	rs3132601	T	A	0.152377	0.153463	0.152343		0.00876336	0.0413483	0.832154	0.020479	0.0433898	0.636943	0.0124136	0.0434062	0.774887	0.000351432	0.0440488	0.993634
Binary	SNPs or indels (nonHLA)	30778027	rs4278007	C	A	0.25978	0.233302	0.260613		-0.149419	0.0339193	1.05724e-05	-0.148771	0.0405045	0.000239765	-0.13364	0.0406243	0.00100309	-0.0772032	0.0464322	0.0963701
Binary	SNPs or indels (nonHLA)	30778721	rs143760852	C	T	0.0649152	0.0817714	0.0643846		0.291668	0.0604504	1.40075e-06	-0.00162171	0.0878874	0.985278	0.00728441	0.0898763	0.935403	-0.166483	0.128134	0.193844
Binary	SNPs or indels (nonHLA)	30778856	rs12526481	A	C	0.391932	0.366767	0.392724		-0.112011	0.0305361	0.000244319	-0.0768931	0.0341156	0.0242028	-0.0846809	0.0340825	0.0129703	-0.0279853	0.0382126	0.46395
Binary	SNPs or indels (nonHLA)	30778910	rs117508059	C	T	0.00871813	0.0107065	0.00865555		0.333563	0.18105	0.065419	0.257864	0.178433	0.148412	0.224607	0.176532	0.203254	0.149895	0.180932	0.40741
Binary	SNPs or indels (nonHLA)	30778960	rs78703847	G	A	0.0833684	0.0846457	0.0833282		0.0225047	0.0536942	0.675122	0.030297	0.0553379	0.584041	0.0503779	0.0557342	0.366052	0.0390446	0.0566707	0.490841
Binary	SNPs or indels (nonHLA)	30779125	rs112654689	C	T	0.0649177	0.0817588	0.0643876		0.291439	0.0604496	1.42693e-06	-0.00211142	0.0878858	0.980833	0.0067643	0.0898739	0.940005	-0.167549	0.128136	0.191012
Binary	SNPs or indels (nonHLA)	30779306	rs73425726	T	C	0.0649192	0.0817482	0.0643895		0.291249	0.0604489	1.44926e-06	-0.00251737	0.087885	0.977149	0.00633909	0.0898723	0.943768	-0.168415	0.128137	0.188734
Binary	SNPs or indels (nonHLA)	30779356	rs28894082	G	C	0.390755	0.397942	0.390529		0.032724	0.0305576	0.284216	0.0623066	0.0335736	0.0634791	0.0747676	0.0338353	0.0271223	0.0373397	0.0358641	0.297808
Binary	SNPs or indels (nonHLA)	30779439	rs10947091	T	C	0.391594	0.36605	0.392398		-0.113669	0.030533	0.000197002	-0.0790792	0.0341155	0.0204501	-0.0869324	0.0340821	0.0107514	-0.0312074	0.0382332	0.414364
Binary	SNPs or indels (nonHLA)	30780067	rs3131039	A	G	0.183544	0.164213	0.184152		-0.134835	0.0383522	0.000438585	-0.126715	0.0417933	0.00242986	-0.0613352	0.0427634	0.151489	-0.0460424	0.0489656	0.347063
Binary	SNPs or indels (nonHLA)	30780393	rs145957964	A	G	0.00942515	0.00787431	0.00947397		-0.142039	0.161086	0.377906	-0.21021	0.159443	0.18737	-0.232976	0.158075	0.140526	-0.212999	0.160301	0.183932
Binary	SNPs or indels (nonHLA)	30780520	rs73425733	A	G	0.0904628	0.0931063	0.0903796		0.0364007	0.0517101	0.481471	0.0229142	0.0529305	0.66508	0.0444475	0.0533552	0.404817	0.0400797	0.0563495	0.476916
Binary	SNPs or indels (nonHLA)	30781277	rs12663313	G	A	0.101635	0.110072	0.101369		0.12352	0.0552941	0.0254911	0.129768	0.0579445	0.025121	0.139783	0.058254	0.0164158	0.0885045	0.0595355	0.137125
Binary	SNPs or indels (nonHLA)	30781524	rs28780113	C	T	0.391349	0.398129	0.391136		0.0308564	0.0305408	0.312335	0.0605207	0.033556	0.0712982	0.072814	0.0338168	0.0313036	0.0350969	0.0358461	0.327532
Binary	SNPs or indels (nonHLA)	30781812	rs76620182	G	A	0.0694641	0.0617883	0.0697057		-0.135075	0.0580201	0.0199082	-0.0656942	0.0717875	0.360127	-0.226436	0.0723327	0.00174518	-0.206006	0.119896	0.0857601
Binary	SNPs or indels (nonHLA)	30781935	rs9468830	G	T	0.384317	0.358241	0.385138		-0.115992	0.0306297	0.000152525	-0.0730667	0.0341677	0.0324782	-0.0822338	0.0341346	0.0159918	-0.0276198	0.0382812	0.470603
Binary	SNPs or indels (nonHLA)	30782067	rs9468831	C	T	0.0904403	0.0929608	0.090361		0.0347814	0.0517141	0.501221	0.0212129	0.0529372	0.688627	0.0427995	0.0533652	0.422546	0.0383857	0.056366	0.495865
Binary	SNPs or indels (nonHLA)	30782628	rs117877084	C	A	0.0553727	0.0350443	0.0560125		-0.414654	0.0657838	2.91411e-10	-0.248509	0.0930233	0.0075518	-0.0519636	0.0972091	0.592958	-0.0485576	0.200186	0.808345
Binary	SNPs or indels (nonHLA)	30782905	rs7752959	A	G	0.224338	0.243676	0.223729		0.115465	0.03567	0.00120775	0.0138971	0.0392172	0.723067	0.0111765	0.0396002	0.777765	-0.0144261	0.0419257	0.730782
Binary	SNPs or indels (nonHLA)	30783226	rs34967105	A	T	0.22434	0.243688	0.223731		0.115533	0.0356703	0.00119988	0.0139763	0.0392181	0.721561	0.0112642	0.0396011	0.776072	-0.0143187	0.0419275	0.732719
Binary	SNPs or indels (nonHLA)	30783359	rs28894083	T	C	0.384313	0.358224	0.385134		-0.116046	0.0306298	0.000151464	-0.0731289	0.0341679	0.0323323	-0.0822946	0.0341348	0.0159145	-0.0276953	0.0382819	0.469399
Binary	SNPs or indels (nonHLA)	30783467	rs28894084	T	G	0.384313	0.358222	0.385135		-0.116056	0.0306298	0.000151268	-0.0731406	0.0341679	0.0323045	-0.0823059	0.0341348	0.0159	-0.02771	0.0382819	0.469164
Binary	SNPs or indels (nonHLA)	30783500	rs28894085	T	C	0.384313	0.35822	0.385134		-0.116063	0.0306298	0.000151116	-0.0731508	0.0341679	0.0322805	-0.0823163	0.0341348	0.0158867	-0.027723	0.0382819	0.468955
Binary	SNPs or indels (nonHLA)	30783549	rs28894086	G	A	0.384313	0.35822	0.385135		-0.116064	0.0306298	0.000151111	-0.0731518	0.0341679	0.0322785	-0.0823173	0.0341348	0.0158855	-0.0277242	0.0382821	0.468938
Binary	SNPs or indels (nonHLA)	30783550	rs78169377	G	A	0.22434	0.243701	0.223731		0.115607	0.0356708	0.0011914	0.0140637	0.0392189	0.719897	0.0113586	0.0396021	0.774252	-0.0142049	0.0419291	0.734772
Binary	SNPs or indels (nonHLA)	30783661	rs62408692	T	C	0.12813	0.130342	0.12806		0.0264284	0.0447373	0.554691	0.0604832	0.0465502	0.193837	0.0277158	0.0463717	0.550048	0.0480309	0.0483601	0.320617
Binary	SNPs or indels (nonHLA)	30783687	rs547674080	C	T	0.0181399	0.0143589	0.0182589		-0.577376	0.172665	0.000826094	-0.309555	0.201767	0.124977	-0.694514	0.198633	0.000471473	-0.652522	0.264111	0.0134873
Binary	SNPs or indels (nonHLA)	30784407	rs9295912	C	T	0.38431	0.358216	0.385131		-0.116071	0.0306303	0.000151005	-0.0731621	0.0341686	0.0322574	-0.0823277	0.0341354	0.0158742	-0.0277379	0.0382829	0.468729
Binary	SNPs or indels (nonHLA)	30784510	rs9295913	A	G	0.224346	0.24373	0.223736		0.11576	0.0356726	0.00117422	0.0142441	0.039222	0.71648	0.0115629	0.0396055	0.770323	-0.0139471	0.0419345	0.739443
Binary	SNPs or indels (nonHLA)	30784638	rs9461631	T	C	0.384309	0.358212	0.385131		-0.116088	0.0306303	0.000150668	-0.0731808	0.0341688	0.0322139	-0.0823455	0.0341355	0.0158516	-0.0277589	0.0382832	0.468394
Binary	SNPs or indels (nonHLA)	30784712	rs13207758	G	C	0.384309	0.358212	0.38513		-0.116085	0.0306304	0.000150725	-0.0731783	0.0341688	0.0322199	-0.0823434	0.0341355	0.0158543	-0.0277562	0.0382832	0.468438
Binary	SNPs or indels (nonHLA)	30784984	rs13210977	C	A	0.217652	0.235934	0.217077		0.112457	0.0360638	0.00181912	0.0194209	0.0398921	0.626374	0.014715	0.040195	0.714297	-0.0141241	0.0419585	0.736404
Binary	SNPs or indels (nonHLA)	30785152	rs3129979	G	A	0.18373	0.164418	0.184338		-0.134402	0.0383177	0.000452213	-0.126279	0.0417496	0.00248904	-0.0610065	0.0427166	0.153244	-0.0455578	0.0489084	0.351599
Binary	SNPs or indels (nonHLA)	30785211	rs13211218	G	A	0.384308	0.35821	0.38513		-0.116088	0.0306305	0.000150682	-0.0731834	0.0341691	0.0322097	-0.082348	0.0341359	0.0158496	-0.0277619	0.0382838	0.468355
Binary	SNPs or indels (nonHLA)	30785369	rs4713360	G	A	0.384307	0.358208	0.385129		-0.116093	0.0306306	0.000150577	-0.0731916	0.0341692	0.0321911	-0.0823545	0.034136	0.0158416	-0.0277703	0.0382841	0.468222
Binary	SNPs or indels (nonHLA)	30785581	rs9468834	T	C	0.159402	0.161987	0.159321		0.0187299	0.0405879	0.644465	0.0174683	0.0424191	0.680484	0.0121403	0.0424984	0.775134	0.00480931	0.0439808	0.912925
Binary	SNPs or indels (nonHLA)	30785678	rs13212094	G	A	0.0543351	0.053935	0.0543477		-0.0198209	0.0653206	0.761554	-0.0013345	0.0675447	0.984237	-0.045534	0.0671565	0.497754	-0.0691149	0.0682869	0.311479
Binary	SNPs or indels (nonHLA)	30786343	chr6_30786343_T_TC	A	T	0.00705434	0.0116322	0.00691025		0.803859	0.195312	3.85901e-05	0.430014	0.197099	0.0291304	0.256901	0.194511	0.186584
Binary	SNPs or indels (nonHLA)	30786994	rs377474766	A	T	0.0130542	0.0126276	0.0130676		-0.0695435	0.132306	0.599147	0.0865834	0.147219	0.556448	-0.111076	0.142263	0.43493	-0.0698045	0.146351	0.633385
Binary	SNPs or indels (nonHLA)	30787099	rs144623788	A	C	0.0362497	0.0265563	0.0365548		-0.344284	0.0871847	7.85079e-05	0.0661363	0.119473	0.579874	0.0585279	0.119446	0.624138	-0.00272919	0.130117	0.983266
Binary	SNPs or indels (nonHLA)	30787262	rs13197397	G	A	0.224415	0.243884	0.223802		0.116285	0.0356764	0.00111638	0.0149651	0.03923	0.702853	0.0123939	0.0396134	0.754378	-0.0129039	0.0419493	0.758381
Binary	SNPs or indels (nonHLA)	30787289	rs13197409	G	A	0.0557397	0.0548271	0.0557684		-0.0295202	0.0645524	0.647451	-0.0140588	0.0666422	0.832919	-0.0561995	0.0662787	0.396478	-0.0775442	0.067485	0.250534
Binary	SNPs or indels (nonHLA)	30787543	rs13213720	C	T	0.384293	0.358148	0.385115		-0.11629	0.0306321	0.000146851	-0.0734134	0.0341718	0.0316847	-0.0825676	0.0341382	0.0155792	-0.0280193	0.0382887	0.464296
Binary	SNPs or indels (nonHLA)	30787695	rs4713362	G	A	0.384292	0.358144	0.385115		-0.116307	0.0306321	0.000146524	-0.0734355	0.0341718	0.0316335	-0.082589	0.0341382	0.0155524	-0.0280452	0.0382888	0.463885
Binary	SNPs or indels (nonHLA)	30787891	rs28780116	C	G	0.384292	0.358144	0.385115		-0.116307	0.0306322	0.000146529	-0.0734376	0.0341718	0.0316289	-0.0825912	0.0341383	0.0155499	-0.0280479	0.0382888	0.463843
Binary	SNPs or indels (nonHLA)	30787967	rs16897899	A	C	0.384292	0.358144	0.385115		-0.116306	0.0306322	0.000146551	-0.0734361	0.0341718	0.0316325	-0.0825898	0.0341383	0.0155516	-0.0280468	0.0382889	0.463861
Binary	SNPs or indels (nonHLA)	30788011	rs28780117	C	T	0.384292	0.358144	0.385115		-0.116306	0.0306322	0.000146541	-0.0734362	0.0341718	0.0316322	-0.0825897	0.0341383	0.0155517	-0.0280472	0.0382888	0.463854
Binary	SNPs or indels (nonHLA)	30788012	rs28780118	T	C	0.384292	0.358144	0.385115		-0.116306	0.0306322	0.000146541	-0.0734362	0.0341718	0.0316322	-0.0825897	0.0341383	0.0155517	-0.0280472	0.0382888	0.463854
Binary	SNPs or indels (nonHLA)	30788086	rs28780119	T	G	0.384292	0.358144	0.385115		-0.116305	0.0306322	0.000146572	-0.0734343	0.0341718	0.0316368	-0.0825875	0.0341383	0.0155545	-0.028044	0.0382889	0.463904
Binary	SNPs or indels (nonHLA)	30788116	rs16897900	A	C	0.384292	0.358144	0.385115		-0.116304	0.0306322	0.000146577	-0.0734334	0.0341719	0.0316391	-0.0825863	0.0341383	0.0155561	-0.028042	0.0382889	0.463937
Binary	SNPs or indels (nonHLA)	30788156	rs76181978	G	A	0.0693613	0.0609447	0.0696262		-0.146822	0.0580599	0.0114453	-0.0835485	0.0718907	0.245172	-0.245031	0.0724365	0.000717746	-0.257544	0.120389	0.0324141
Binary	SNPs or indels (nonHLA)	30788289	rs13201769	A	G	0.384291	0.35814	0.385114		-0.116318	0.0306323	0.000146314	-0.0734503	0.034172	0.0316005	-0.0826032	0.0341384	0.0155355	-0.028062	0.0382892	0.463622
Binary	SNPs or indels (nonHLA)	30788363	rs13201901	A	G	0.384291	0.35814	0.385114		-0.116318	0.0306324	0.000146326	-0.0734491	0.034172	0.0316034	-0.0826023	0.0341385	0.0155367	-0.0280609	0.0382892	0.46364
Binary	SNPs or indels (nonHLA)	30788406	rs4713365	T	C	0.384291	0.35814	0.385114		-0.116318	0.0306324	0.000146322	-0.0734496	0.034172	0.0316024	-0.0826029	0.0341385	0.015536	-0.0280615	0.0382892	0.46363
Binary	SNPs or indels (nonHLA)	30788497	rs4711228	T	A	0.38429	0.35814	0.385114		-0.116318	0.0306324	0.00014632	-0.0734496	0.0341721	0.0316025	-0.0826031	0.0341385	0.0155358	-0.0280613	0.0382892	0.463634
Binary	SNPs or indels (nonHLA)	30788584	rs4713366	T	C	0.384291	0.35814	0.385114		-0.11632	0.0306324	0.000146283	-0.0734525	0.034172	0.0315957	-0.0826057	0.0341385	0.0155324	-0.028064	0.0382892	0.46359
Binary	SNPs or indels (nonHLA)	30788816	rs6920124	T	C	0.38429	0.35814	0.385113		-0.116319	0.0306325	0.000146315	-0.0734501	0.0341721	0.0316017	-0.0826028	0.0341387	0.0155365	-0.0280595	0.0382895	0.463665
Binary	SNPs or indels (nonHLA)	30788819	rs6900029	C	T	0.38429	0.35814	0.385113		-0.116319	0.0306325	0.00014632	-0.07345	0.0341721	0.031602	-0.0826026	0.0341387	0.0155367	-0.0280593	0.0382895	0.463668
Binary	SNPs or indels (nonHLA)	30788967	rs4711229	T	G	0.383382	0.355976	0.384245		-0.12198	0.0306493	6.89542e-05	-0.0797334	0.0342183	0.0197987	-0.0890942	0.0341876	0.00915952	-0.0350893	0.0384131	0.360994
Binary	SNPs or indels (nonHLA)	30789263	rs113215514	C	A	0.0649519	0.0818178	0.064421		0.291755	0.0604288	1.37859e-06	-0.00114021	0.0878742	0.989647	0.00783263	0.0898537	0.930536	-0.165435	0.128169	0.196787
Binary	SNPs or indels (nonHLA)	30789269	rs4711230	C	T	0.38429	0.358138	0.385113		-0.116327	0.0306327	0.000146171	-0.0734613	0.0341724	0.031577	-0.0826134	0.0341389	0.0155239	-0.0280718	0.0382898	0.463473
Binary	SNPs or indels (nonHLA)	30789270	rs4713368	T	C	0.38429	0.358138	0.385113		-0.116327	0.0306327	0.000146171	-0.0734613	0.0341724	0.031577	-0.0826134	0.0341389	0.0155239	-0.0280718	0.0382898	0.463473
Binary	SNPs or indels (nonHLA)	30789295	rs4711231	C	T	0.133989	0.150787	0.13346		0.14763	0.0436074	0.000710685	0.00380893	0.0507277	0.940146	-0.020664	0.0511773	0.686381	-0.0649683	0.0565566	0.250666
Binary	SNPs or indels (nonHLA)	30789411	rs13206009	A	C	0.384289	0.35814	0.385112		-0.116313	0.0306327	0.000146448	-0.0734435	0.0341725	0.0316183	-0.0825958	0.0341389	0.015546	-0.0280496	0.03829	0.463827
Binary	SNPs or indels (nonHLA)	30789714	rs3869076	T	C	0.197429	0.191099	0.197628		-0.0430588	0.037318	0.248567	0.0181541	0.040117	0.650889	-0.0563601	0.0405515	0.164577	0.00495012	0.0459306	0.914175
Binary	SNPs or indels (nonHLA)	30789798	rs10947095	T	C	0.384288	0.358144	0.385111		-0.116291	0.0306328	0.000146884	-0.0734177	0.0341727	0.0316795	-0.0825696	0.0341391	0.0155795	-0.0280143	0.0382904	0.464395
Binary	SNPs or indels (nonHLA)	30789988	rs367762079	A	T	0.384311	0.358167	0.385134		-0.116289	0.0306338	0.000146987	-0.0734382	0.0341735	0.0316365	-0.0825901	0.0341401	0.0155567	-0.0280375	0.0382916	0.464039
Binary	SNPs or indels (nonHLA)	30790036	rs140732650	A	G	0.00768054	0.00812948	0.00766641		0.0846817	0.204632	0.679004	0.0883574	0.207715	0.670561	0.200964	0.217333	0.355131	0.195147	0.218168	0.371064
Binary	SNPs or indels (nonHLA)	30790299	rs3131042	G	A	0.384287	0.358144	0.38511		-0.116288	0.0306329	0.000146948	-0.073414	0.0341726	0.0316879	-0.0825654	0.0341391	0.0155848	-0.0280077	0.0382906	0.464502
Binary	SNPs or indels (nonHLA)	30790349	rs13210146	T	A	0.384287	0.358144	0.38511		-0.116288	0.0306329	0.000146949	-0.0734131	0.0341727	0.0316902	-0.0825643	0.0341391	0.0155861	-0.0280062	0.0382906	0.464528
Binary	SNPs or indels (nonHLA)	30790571	rs11758688	T	C	0.384288	0.358148	0.385111		-0.116275	0.0306329	0.000147192	-0.0733977	0.0341727	0.0317262	-0.0825486	0.0341392	0.0156061	-0.027986	0.0382907	0.46485
Binary	SNPs or indels (nonHLA)	30790689	rs3131043	G	A	0.384288	0.358148	0.38511		-0.116272	0.030633	0.000147258	-0.0733932	0.0341728	0.0317372	-0.0825445	0.0341394	0.0156116	-0.0279801	0.0382908	0.464947
Binary	SNPs or indels (nonHLA)	30790710	rs9461632	A	G	0.0900573	0.0924926	0.0899807		0.0336845	0.0518422	0.515854	0.0202547	0.0530952	0.702847	0.0425616	0.0535346	0.426596	0.0411783	0.0566085	0.466968
Binary	SNPs or indels (nonHLA)	30790930	rs9295914	G	C	0.384284	0.35814	0.385107		-0.116294	0.0306335	0.000146881	-0.073422	0.0341737	0.0316741	-0.0825724	0.0341401	0.0155788	-0.0280091	0.0382922	0.464499
Binary	SNPs or indels (nonHLA)	30791084	rs3131046	C	T	0.384283	0.358138	0.385106		-0.116296	0.0306338	0.000146846	-0.0734224	0.034174	0.0316751	-0.0825711	0.0341405	0.0155817	-0.0280029	0.0382929	0.464606
Binary	SNPs or indels (nonHLA)	30791757	rs183688239	C	T	0.0184377	0.0194369	0.0184062		0.0788076	0.115853	0.496354	0.137145	0.121304	0.258231	0.106418	0.120387	0.376715	-0.00850381	0.121551	0.944225
Binary	SNPs or indels (nonHLA)	30792404	rs3131051	A	G	0.391402	0.366362	0.392191		-0.111526	0.0305642	0.000263354	-0.0768413	0.0341481	0.024434	-0.0844393	0.0341154	0.0133195	-0.0277584	0.0382998	0.468596
Binary	SNPs or indels (nonHLA)	30792454	rs182311400	T	A	0.0649636	0.0818262	0.0644328		0.291641	0.0604248	1.38941e-06	-0.00135489	0.087875	0.987698	0.00761142	0.0898529	0.932492	-0.16597	0.12818	0.195381
Binary	SNPs or indels (nonHLA)	30792461	rs35391600	T	A	0.0686456	0.0683551	0.0686547		-0.0117436	0.0587016	0.841437	0.00104903	0.0606767	0.986206	-0.037478	0.0604007	0.534934	-0.0463461	0.0623994	0.457644
Binary	SNPs or indels (nonHLA)	30792581	rs34271510	A	T	0.0690667	0.0689899	0.0690691		-0.00797921	0.058535	0.891572	0.00579038	0.0605169	0.923773	-0.0323513	0.0602479	0.591288	-0.0399914	0.0622611	0.520666
Binary	SNPs or indels (nonHLA)	30792612	rs3131053	A	C	0.134035	0.150825	0.133506		0.147454	0.0436013	0.000719948	0.00365476	0.0507251	0.942562	-0.0208323	0.0511731	0.683939	-0.0652606	0.0565524	0.248508
Binary	SNPs or indels (nonHLA)	30792677	rs7774646	G	T	0.475031	0.483254	0.474772		0.0372129	0.0298998	0.213283	0.0710773	0.0332811	0.0327068	0.0905543	0.0335839	0.00701014	0.0516606	0.0363442	0.155192
Binary	SNPs or indels (nonHLA)	30792750	rs74295905	G	A	0.0693154	0.0607212	0.0695859		-0.149719	0.0580818	0.00994526	-0.0873855	0.0719414	0.224491	-0.24914	0.0724869	0.000588153	-0.268936	0.120711	0.0258844
Binary	SNPs or indels (nonHLA)	30792836	rs140096325	A	G	0.0158499	0.0148039	0.0158829		-0.09159	0.14091	0.5157	0.0453155	0.15179	0.765291	0.0388785	0.151564	0.797553	0.0379647	0.153422	0.804558
Binary	SNPs or indels (nonHLA)	30792862	rs34682678	A	C	0.0686484	0.0683593	0.0686575		-0.0117422	0.0587006	0.841452	0.00104372	0.0606752	0.986276	-0.0374871	0.0603992	0.534827	-0.046372	0.0623982	0.457382
Binary	SNPs or indels (nonHLA)	30792873	rs35597154	A	C	0.0686482	0.0683593	0.0686573		-0.0117431	0.0587006	0.84144	0.00104247	0.0606752	0.986292	-0.0374888	0.0603992	0.534807	-0.0463751	0.0623978	0.457352
Binary	SNPs or indels (nonHLA)	30792919	rs7740279	T	C	0.183734	0.164464	0.18434		-0.134258	0.0383358	0.000461515	-0.1262	0.0417734	0.00251879	-0.0608041	0.0427431	0.154867	-0.0452415	0.0489476	0.355339
Binary	SNPs or indels (nonHLA)	30792921	rs7740525	T	G	0.39093	0.365919	0.391717		-0.111287	0.0305586	0.000270774	-0.0764901	0.0341537	0.0251177	-0.0841893	0.0341214	0.0136118	-0.0274088	0.0383087	0.474317
Binary	SNPs or indels (nonHLA)	30792963	rs187381705	T	G	0.00687049	0.0108477	0.0067453		0.632537	0.183405	0.000562976	1.09398	0.21385	3.12657e-07	0.610741	0.197636	0.002	0.276908	0.216148	0.200156
Binary	SNPs or indels (nonHLA)	30793109	rs9262201	A	G	0.13404	0.150827	0.133512		0.147399	0.0436005	0.00072307	0.00358036	0.0507243	0.943728	-0.0209141	0.0511724	0.682761	-0.0653797	0.0565515	0.247637
Binary	SNPs or indels (nonHLA)	30793171	rs7740474	G	A	0.384225	0.358087	0.385047		-0.11629	0.0306518	0.000148299	-0.0733711	0.0342002	0.0319254	-0.0825132	0.0341669	0.0157351	-0.0277432	0.0383369	0.469269
Binary	SNPs or indels (nonHLA)	30793224	rs11751294	C	T	0.134041	0.150827	0.133513		0.147379	0.0436002	0.000724197	0.00355461	0.0507241	0.944132	-0.0209409	0.0511721	0.682374	-0.065417	0.0565512	0.247364
Binary	SNPs or indels (nonHLA)	30793327	rs11751309	C	T	0.134043	0.150829	0.133514		0.14738	0.0435998	0.000724085	0.00355698	0.0507238	0.944095	-0.0209397	0.0511718	0.68239	-0.0654182	0.0565509	0.247353
Binary	SNPs or indels (nonHLA)	30793352	rs4713369	A	G	0.481737	0.491088	0.481443		0.0412602	0.0298736	0.167229	0.06761	0.0331995	0.0417029	0.088087	0.0334626	0.0084783	0.051971	0.036356	0.15286
Binary	SNPs or indels (nonHLA)	30793391	rs9461633	A	G	0.481736	0.491082	0.481442		0.0412362	0.0298738	0.16748	0.0675786	0.0331998	0.0417992	0.0880568	0.0334628	0.00850133	0.0519334	0.0363564	0.153162
Binary	SNPs or indels (nonHLA)	30793409	rs185959674	C	G	0.0187271	0.0189519	0.01872		0.0189728	0.115209	0.869195	-0.183828	0.107578	0.0874899	-0.244018	0.105602	0.0208474	-0.148478	0.113697	0.191583
Binary	SNPs or indels (nonHLA)	30793441	rs11751327	C	T	0.0686518	0.0683657	0.0686608		-0.0117263	0.0586978	0.841657	0.00103846	0.0606722	0.986344	-0.0374966	0.0603963	0.534703	-0.0464031	0.0623951	0.457059
Binary	SNPs or indels (nonHLA)	30793457	rs11751330	C	T	0.134045	0.150829	0.133517		0.147352	0.0435992	0.000725689	0.00352603	0.0507233	0.94458	-0.0209717	0.051171	0.681927	-0.065463	0.0565499	0.247022
Binary	SNPs or indels (nonHLA)	30793551	rs11753799	T	A	0.134045	0.150829	0.133517		0.147341	0.043599	0.000726308	0.00351151	0.0507231	0.944807	-0.020988	0.0511708	0.681693	-0.0654862	0.0565496	0.246851
Binary	SNPs or indels (nonHLA)	30793632	rs112516460	C	T	0.134047	0.150833	0.133518		0.147362	0.0435986	0.000724957	0.00354182	0.0507228	0.944331	-0.0209574	0.0511705	0.682129	-0.0654516	0.0565493	0.247098
Binary	SNPs or indels (nonHLA)	30793709	rs74787141	T	C	0.0690769	0.0690046	0.0690792		-0.00796788	0.0585295	0.891715	0.0057836	0.0605114	0.923855	-0.0323687	0.0602424	0.591055	-0.0400609	0.0622553	0.519903
Binary	SNPs or indels (nonHLA)	30794019	rs62408693	A	G	0.128033	0.130354	0.12796		0.027848	0.0448049	0.534244	0.062215	0.0466285	0.182116	0.0293656	0.0464505	0.527262	0.0500773	0.0484574	0.301403
Binary	SNPs or indels (nonHLA)	30794253	rs28780120	T	C	0.39084	0.397566	0.390628		0.0305882	0.0305901	0.31734	0.0602721	0.0336061	0.0728953	0.0722995	0.0338649	0.0327663	0.034113	0.0359069	0.342092
Binary	SNPs or indels (nonHLA)	30794291	rs3131056	A	G	0.134062	0.15093	0.133531		0.148176	0.0436144	0.0006803	0.00442584	0.0507434	0.930497	-0.0201644	0.0511917	0.693654	-0.0645493	0.0565771	0.253908
Binary	SNPs or indels (nonHLA)	30794316	rs3131057	C	T	0.18685	0.166974	0.187476		-0.13539	0.0380996	0.000380031	-0.128351	0.0415157	0.00199062	-0.0662323	0.0423831	0.118122	-0.051117	0.0485201	0.292102
Binary	SNPs or indels (nonHLA)	30794388	rs11962021	G	A	0.134058	0.150936	0.133527		0.148297	0.0436203	0.000674543	0.00453579	0.0507503	0.928784	-0.0200797	0.0511996	0.694921	-0.0644621	0.056587	0.254634
Binary	SNPs or indels (nonHLA)	30794924	rs60332850	G	T	0.197261	0.190955	0.19746		-0.0427763	0.0373829	0.25251	0.0187962	0.0401971	0.64007	-0.0558919	0.0406331	0.168967	0.00602586	0.0460571	0.895906
Binary	SNPs or indels (nonHLA)	30795227	rs3131059	T	C	0.262534	0.281362	0.261941		0.103662	0.0339395	0.00225569	0.0399103	0.0371948	0.283267	0.00605256	0.0376604	0.872318	-0.000830538	0.0400375	0.98345
Binary	SNPs or indels (nonHLA)	30795571	rs79700566	C	A	0.0314113	0.0348524	0.031303		0.130947	0.0860156	0.127917	-0.15418	0.0911519	0.0907482	-0.136769	0.0949136	0.149587	-0.149476	0.155784	0.337305
Binary	SNPs or indels (nonHLA)	30795724	rs77611417	C	T	0.0270953	0.0300822	0.0270012		0.121599	0.0925806	0.189036	0.0973172	0.0935322	0.298124	0.0733152	0.0929247	0.430129	-0.0252342	0.0960947	0.792861
Binary	SNPs or indels (nonHLA)	30795785	rs3129986	C	T	0.0689708	0.0604555	0.0692388		-0.150666	0.0584	0.00988299	-0.087447	0.0723024	0.226486	-0.250023	0.0728497	0.000599063	-0.269038	0.121142	0.0263613
Binary	SNPs or indels (nonHLA)	30795879	rs3131061	A	T	0.274047	0.256987	0.274584		-0.088582	0.0333344	0.00787537	-0.0825702	0.0354612	0.0198877	-0.0248493	0.0362274	0.49276	-0.0105426	0.0401621	0.792935
Binary	SNPs or indels (nonHLA)	30795937	rs3131062	T	A	0.0693907	0.0608646	0.069659		-0.148421	0.0580767	0.0106004	-0.085368	0.0719264	0.235274	-0.247055	0.072469	0.000651719	-0.263099	0.120695	0.0292673
Binary	SNPs or indels (nonHLA)	30795938	rs62408705	C	A	0.127746	0.130013	0.127675		0.0276895	0.0449238	0.537654	0.0621928	0.0467574	0.18348	0.0293997	0.0465797	0.527929	0.0503573	0.0486065	0.300192
Binary	SNPs or indels (nonHLA)	30795979	rs3131063	G	A	0.421563	0.435167	0.421135		0.0568171	0.0301192	0.0592398	0.0250039	0.0325396	0.44224	-0.026491	0.0333273	0.426686	-0.00314838	0.035785	0.929892
Binary	SNPs or indels (nonHLA)	30796464	rs12660860	T	C	0.36639	0.369207	0.366301		0.0129082	0.0309897	0.67702	0.041366	0.033971	0.223343	0.0571341	0.0342281	0.0950745	0.0282575	0.035995	0.432431
Binary	SNPs or indels (nonHLA)	30796643	rs12660883	T	C	0.366463	0.368981	0.366384		0.0114314	0.0309834	0.712163	0.0393874	0.0339615	0.246144	0.0552646	0.0342197	0.106312	0.0263001	0.0359824	0.46483
Binary	SNPs or indels (nonHLA)	30796766	rs9461635	A	G	0.171614	0.177484	0.171429		0.0422936	0.0396629	0.286276	0.0414924	0.0415251	0.317692	0.0322898	0.0415486	0.437067	0.00551655	0.0436087	0.899335
Binary	SNPs or indels (nonHLA)	30796933	rs148028704	C	T	0.0649562	0.0817946	0.0644262		0.290979	0.0604146	1.46191e-06	-0.00319068	0.087919	0.97105	0.00567719	0.0899054	0.94965	-0.170564	0.128417	0.18411
Binary	SNPs or indels (nonHLA)	30797061	rs28670020	G	A	0.36931	0.370692	0.369267		0.00622483	0.0310111	0.840911	0.0349546	0.0340508	0.304636	0.0503601	0.0343126	0.14219	0.0210093	0.0360986	0.56057
Binary	SNPs or indels (nonHLA)	30797163	rs148076706	A	T	0.0649844	0.081822	0.0644544		0.290847	0.0603945	1.46615e-06	-0.00325566	0.0878966	0.970453	0.00560749	0.0898755	0.950251	-0.170681	0.128392	0.183725
Binary	SNPs or indels (nonHLA)	30797293	rs28780121	C	A	0.366302	0.368404	0.366236		0.00958313	0.0310566	0.757649	0.0378307	0.0340705	0.266841	0.0539232	0.0343297	0.116241	0.0246393	0.0361163	0.4951
Binary	SNPs or indels (nonHLA)	30797495	rs117692940	C	A	0.0314769	0.0349262	0.0313683		0.131759	0.0859335	0.125209	-0.153425	0.0910954	0.0921394	-0.136082	0.0948704	0.151457	-0.148356	0.156062	0.341794
Binary	SNPs or indels (nonHLA)	30797565	rs28780122	C	T	0.366318	0.368226	0.366258		0.00870071	0.0310832	0.779541	0.0369429	0.0341103	0.278788	0.0531297	0.0343698	0.122148	0.0236985	0.0361666	0.512302
Binary	SNPs or indels (nonHLA)	30798051	rs148760514	T	C	0.0103923	0.0145846	0.0102603		0.480041	0.155355	0.00200183	0.0303546	0.136399	0.823891	0.164356	0.143748	0.252888	0.230385	0.150582	0.126024
Binary	SNPs or indels (nonHLA)	30798155	rs116095240	C	T	0.0347893	0.0485787	0.0343552		0.428211	0.0815561	1.51693e-07	0.160113	0.0904609	0.0767318	0.169881	0.0992753	0.0870407	-0.144652	0.192027	0.451275
Binary	SNPs or indels (nonHLA)	30798350	rs76606596	T	A	0.0990045	0.101445	0.0989277		0.0342645	0.0507321	0.499421	0.0468908	0.0526258	0.372917	0.0639184	0.0529571	0.227438	0.0315508	0.0535547	0.555773
Binary	SNPs or indels (nonHLA)	30798417	rs12190167	G	A	0.110176	0.109078	0.110211		-0.0113123	0.0479122	0.813351	0.0123365	0.0498738	0.804633	-0.00886702	0.0497028	0.858408	0.0423651	0.0519516	0.414802
Binary	SNPs or indels (nonHLA)	30798427	rs3129987	C	T	0.0898733	0.0680367	0.0905606		-0.285063	0.0524689	5.54215e-08	-0.164672	0.068237	0.0158115	0.0112757	0.0735808	0.878207	-0.0963535	0.101313	0.34158
Binary	SNPs or indels (nonHLA)	30798434	rs1264375	T	C	0.421528	0.421318	0.421535		-0.00228909	0.0305916	0.940352	0.0640123	0.0343483	0.0623751	0.0489417	0.0345353	0.156438	0.00160394	0.0367152	0.965155
Binary	SNPs or indels (nonHLA)	30798467	rs12197154	T	C	0.110357	0.108981	0.1104		-0.0145466	0.0477008	0.760401	0.00953714	0.0496988	0.847822	-0.0118749	0.0495287	0.810517	0.0384019	0.0517443	0.457997
Binary	SNPs or indels (nonHLA)	30798856	rs9380189	A	T	0.382547	0.383644	0.382512		0.00359165	0.0307326	0.906965	0.0298944	0.0340885	0.380505	0.0325021	0.034207	0.34203	0.0221094	0.0357836	0.536665
Binary	SNPs or indels (nonHLA)	30798857	rs3130643	T	A	0.10283	0.0820034	0.103486		-0.239197	0.0495447	1.37982e-06	-0.135482	0.0635098	0.0329049	0.0271964	0.0677433	0.688078	-0.0750631	0.0993374	0.449866
Binary	SNPs or indels (nonHLA)	30798961	rs62408707	C	T	0.0810946	0.0871362	0.0809044		0.0896614	0.0547043	0.101209	0.0990627	0.0562335	0.0781315	0.065429	0.055864	0.24151	0.0526503	0.0576811	0.361358
Binary	SNPs or indels (nonHLA)	30798963	rs6905957	A	G	0.381671	0.384473	0.381583		0.00992102	0.0305466	0.745345	0.0348348	0.0338316	0.303174	0.0390015	0.0339465	0.250594	0.0286715	0.0354943	0.41922
Binary	SNPs or indels (nonHLA)	30798987	rs115040317	C	T	0.0331883	0.0444116	0.0328351		0.374887	0.083949	7.98311e-06	0.0869133	0.0922245	0.345982	0.0830707	0.101849	0.414715	-0.585604	0.223541	0.00880141
Binary	SNPs or indels (nonHLA)	30798995	rs144246750	G	A	0.0331892	0.0444285	0.0328354		0.375319	0.0839468	7.78877e-06	0.0874348	0.0922237	0.343091	0.0837034	0.10185	0.411174	-0.583167	0.22363	0.00911442
Binary	SNPs or indels (nonHLA)	30799029	rs150588913	A	T	0.0661797	0.0682181	0.0661155		0.0220645	0.0596303	0.711367	0.0622229	0.062037	0.315863	0.0118729	0.0615874	0.84713	-0.00498166	0.062867	0.936841
Binary	SNPs or indels (nonHLA)	30799168	rs4587207	A	G	0.381496	0.382469	0.381465		0.00309738	0.0305827	0.919329	0.0271039	0.0339067	0.424078	0.0313601	0.0340291	0.356754	0.0207261	0.0355948	0.560378
Binary	SNPs or indels (nonHLA)	30799170	rs116612357	C	G	0.0643822	0.0792577	0.063914		0.267727	0.0611142	1.18263e-05	-0.0591774	0.0891599	0.506867	-0.0528126	0.0913392	0.563128	-0.285013	0.129527	0.0277777
Binary	SNPs or indels (nonHLA)	30799195	rs367980434	C	T	0.0332043	0.0446605	0.0328437		0.38084	0.0838982	5.64381e-06	0.0941228	0.0922135	0.307393	0.0918476	0.101864	0.367235	-0.5536	0.225189	0.0139565
Binary	SNPs or indels (nonHLA)	30799236	rs4587208	G	A	0.438035	0.417577	0.438679		-0.0839197	0.0299756	0.00511654	-0.0903541	0.033197	0.00649369	-0.0677271	0.0336372	0.044066	-0.026942	0.0368853	0.465128
Binary	SNPs or indels (nonHLA)	30799238	rs200403775	A	T	0.0994249	0.112976	0.0989984		0.150024	0.0497772	0.00257917	0.0741045	0.0519359	0.153624	0.0354569	0.0538889	0.510562	-0.0441548	0.060767	0.467456
Binary	SNPs or indels (nonHLA)	30799240	rs146908000	A	T	0.0994253	0.11298	0.0989986		0.150059	0.049777	0.00257296	0.0741428	0.0519359	0.153412	0.035494	0.0538892	0.510121	-0.0441144	0.0607681	0.467873
Binary	SNPs or indels (nonHLA)	30799272	rs62408708	C	T	0.0810627	0.0871257	0.0808719		0.0898713	0.0546747	0.100228	0.0992422	0.0562003	0.0774191	0.0656032	0.0558307	0.239979	0.0526345	0.0576442	0.361193
Binary	SNPs or indels (nonHLA)	30799352	rs4483030	C	T	0.480883	0.495217	0.480432		0.0559273	0.0297771	0.0603536	0.0524706	0.0322929	0.104197	0.0407671	0.0325143	0.209907	0.00458558	0.0351652	0.896249
Binary	SNPs or indels (nonHLA)	30799425	rs61177273	G	A	0.0662073	0.0682623	0.0661426		0.0223393	0.0595884	0.70774	0.0625263	0.0619909	0.31315	0.0122137	0.0615415	0.842683	-0.00458982	0.0628196	0.941755
Binary	SNPs or indels (nonHLA)	30799426	rs115907593	G	A	0.0332197	0.0449114	0.0328517		0.386794	0.0838335	3.95296e-06	0.101418	0.0921786	0.27123	0.100693	0.101853	0.32285	-0.519338	0.22669	0.0219656
Binary	SNPs or indels (nonHLA)	30799441	rs12192177	G	C	0.0810529	0.087113	0.0808622		0.0898016	0.054669	0.100458	0.0992032	0.0561946	0.0775045	0.0655663	0.0558251	0.240195	0.0525737	0.0576372	0.36169
Binary	SNPs or indels (nonHLA)	30799442	rs12192178	G	T	0.0810528	0.087113	0.080862		0.0898043	0.054669	0.100448	0.0992071	0.0561946	0.077493	0.06557	0.0558251	0.24017	0.0525782	0.0576372	0.361649
Binary	SNPs or indels (nonHLA)	30799761	rs4713370	C	A	0.438131	0.417986	0.438765		-0.0826927	0.0299771	0.0058063	-0.088958	0.0332004	0.00737498	-0.0662755	0.033641	0.0488292	-0.0251852	0.0368872	0.494758
Binary	SNPs or indels (nonHLA)	30799794	rs12206930	A	G	0.0810383	0.0871046	0.0808474		0.0898799	0.0546574	0.100089	0.0993328	0.0561823	0.0770529	0.0656881	0.0558126	0.23922	0.0526605	0.0576233	0.360782
Binary	SNPs or indels (nonHLA)	30799823	rs147767668	A	C	0.0332468	0.0453016	0.0328674		0.395744	0.0837142	2.27513e-06	0.112602	0.0920988	0.221472	0.114307	0.101795	0.26147	-0.462427	0.228547	0.0430393
Binary	SNPs or indels (nonHLA)	30799850	rs4248149	T	C	0.38134	0.381293	0.381342		-0.000833509	0.0306082	0.978275	0.0226025	0.0339514	0.505583	0.0268784	0.0340768	0.430252	0.0159969	0.0356509	0.65364
Binary	SNPs or indels (nonHLA)	30799860	rs140224881	T	C	0.033247	0.0453142	0.0328671		0.396054	0.08371	2.23151e-06	0.113005	0.0920946	0.2198	0.114798	0.101792	0.259415	-0.460314	0.228606	0.0440555
Binary	SNPs or indels (nonHLA)	30800017	rs116898475	C	T	0.0662267	0.0682792	0.0661621		0.0222855	0.0595617	0.708287	0.0624725	0.0619617	0.313338	0.0121835	0.0615123	0.842994	-0.00459025	0.06279	0.941723
Binary	SNPs or indels (nonHLA)	30800092	rs2394403	C	T	0.380882	0.380658	0.380889		-0.0016326	0.030648	0.957517	0.0216813	0.0339931	0.523595	0.0258344	0.0341151	0.448888	0.0147028	0.0356834	0.680314
Binary	SNPs or indels (nonHLA)	30800164	rs145009569	A	G	0.0127557	0.0136272	0.0127283		0.104188	0.137103	0.447299	0.033492	0.167227	0.841263	0.0907774	0.167375	0.587571	0.261816	0.440335	0.55212
Binary	SNPs or indels (nonHLA)	30800169	rs114560587	C	T	0.0810327	0.0871025	0.0808417		0.08992	0.0546556	0.0999257	0.0993751	0.0561804	0.0769174	0.0657301	0.055811	0.238905	0.0527005	0.0576216	0.360403
Binary	SNPs or indels (nonHLA)	30800170	rs4573120	G	T	0.438141	0.418026	0.438774		-0.0825746	0.029977	0.00587635	-0.0888284	0.0332004	0.00746128	-0.0661408	0.033641	0.0492896	-0.025021	0.0368868	0.497569
Binary	SNPs or indels (nonHLA)	30800255	rs62408709	A	G	0.114289	0.132469	0.113716		0.191431	0.0469649	4.58096e-05	0.106041	0.04856	0.0289832	0.0810011	0.0500468	0.105554	0.022751	0.0561454	0.68532
Binary	SNPs or indels (nonHLA)	30800419	rs143873882	A	T	0.0662287	0.0682771	0.0661642		0.0222013	0.0595578	0.70932	0.0624039	0.0619583	0.313844	0.0121206	0.0615089	0.843785	-0.00465558	0.0627865	0.940892
Binary	SNPs or indels (nonHLA)	30800474	rs114449055	C	T	0.0995008	0.113669	0.0990549		0.15571	0.0497198	0.00173768	0.0801831	0.0518933	0.12231	0.0419994	0.0538596	0.435511	-0.0362535	0.0608032	0.551014
Binary	SNPs or indels (nonHLA)	30800508	rs377423982	T	C	0.0332515	0.0453817	0.0328697		0.397563	0.0836869	2.0282e-06	0.114909	0.0920751	0.212033	0.117109	0.101774	0.249869	-0.450145	0.228876	0.0492112
Binary	SNPs or indels (nonHLA)	30800553	rs62408710	C	T	0.0810355	0.0871025	0.0808446		0.0898992	0.0546544	0.0999966	0.0993168	0.0561788	0.0770826	0.06567	0.0558092	0.239321	0.0526246	0.0576203	0.361086
Binary	SNPs or indels (nonHLA)	30800571	rs9394013	G	C	0.438139	0.418045	0.438772		-0.082493	0.0299768	0.00592516	-0.0887423	0.0332002	0.00751883	-0.066053	0.0336408	0.0495905	-0.0249158	0.0368863	0.499375
Binary	SNPs or indels (nonHLA)	30800602	rs376658754	G	T	0.0332519	0.0453922	0.0328698		0.397805	0.0836827	1.99713e-06	0.115235	0.0920709	0.21072	0.117499	0.101771	0.248279	-0.44831	0.228897	0.0501641
Binary	SNPs or indels (nonHLA)	30800649	rs4711233	C	T	0.438139	0.418051	0.438772		-0.0824668	0.0299766	0.00594077	-0.0887099	0.0332	0.00754044	-0.0660199	0.0336406	0.0497036	-0.0248765	0.0368862	0.500049
Binary	SNPs or indels (nonHLA)	30800724	rs114537444	A	C	0.0332524	0.0454091	0.0328698		0.398249	0.0836785	1.94298e-06	0.11577	0.0920675	0.208591	0.118157	0.101768	0.245626	-0.445185	0.228936	0.051825
Binary	SNPs or indels (nonHLA)	30800806	rs4711234	A	G	0.481263	0.494865	0.480835		0.0531465	0.0297762	0.0742825	0.049203	0.032298	0.127656	0.0380111	0.0325154	0.242396	0.001232	0.0351703	0.972056
Binary	SNPs or indels (nonHLA)	30800859	rs4711235	C	T	0.43834	0.418937	0.438951		-0.079744	0.0299723	0.00780046	-0.0848466	0.0332071	0.0106168	-0.062585	0.0336387	0.0628132	-0.0205241	0.0368832	0.577896
Binary	SNPs or indels (nonHLA)	30801095	rs4711236	C	G	0.38113	0.380221	0.381159		-0.00433558	0.0306095	0.887363	0.0177647	0.0339565	0.600864	0.0226173	0.0340898	0.507034	0.0111527	0.0356818	0.754615
Binary	SNPs or indels (nonHLA)	30801096	rs4711237	T	G	0.38113	0.380221	0.381159		-0.00433558	0.0306095	0.887363	0.0177647	0.0339565	0.600864	0.0226173	0.0340898	0.507034	0.0111527	0.0356818	0.754615
Binary	SNPs or indels (nonHLA)	30801117	rs12195605	C	T	0.0810322	0.0871067	0.080841		0.090027	0.0546532	0.0995079	0.099418	0.0561773	0.0767742	0.0657676	0.0558079	0.238612	0.0527271	0.05762	0.360147
Binary	SNPs or indels (nonHLA)	30801178	rs9366759	G	A	0.438339	0.418958	0.438949		-0.07966	0.0299722	0.00786531	-0.0847583	0.033207	0.0106978	-0.0624937	0.0336384	0.0631968	-0.0204164	0.0368828	0.579889
Binary	SNPs or indels (nonHLA)	30801195	rs9366760	G	A	0.43834	0.418958	0.43895		-0.0796628	0.0299722	0.00786311	-0.0847628	0.033207	0.0106937	-0.062498	0.0336384	0.0631788	-0.0204216	0.0368829	0.579792
Binary	SNPs or indels (nonHLA)	30801280	rs12202778	T	C	0.180547	0.200877	0.179907		0.139981	0.0386997	0.000297924	0.0995175	0.0401966	0.013295	0.0617922	0.0414869	0.136371	0.0131131	0.0453692	0.772557
Binary	SNPs or indels (nonHLA)	30801361	rs1264374	G	A	0.43834	0.418962	0.43895		-0.0796474	0.0299719	0.00787459	-0.0847465	0.0332068	0.0107082	-0.0624807	0.0336382	0.0632499	-0.0203999	0.0368827	0.580194
Binary	SNPs or indels (nonHLA)	30801418	rs150629944	A	G	0.0332582	0.0454935	0.0328731		0.400147	0.0836477	1.72085e-06	0.11819	0.092042	0.199112	0.121111	0.101743	0.233905	-0.431522	0.229169	0.0597024
Binary	SNPs or indels (nonHLA)	30801507	rs188265771	C	A	0.00697802	0.00806411	0.00694383		0.179998	0.201518	0.371745	0.20011	0.206376	0.332228	0.229268	0.208741	0.272058	0.29593	0.214741	0.168179
Binary	SNPs or indels (nonHLA)	30801635	rs117238289	G	A	0.0290685	0.0267081	0.0291428		-0.103044	0.090322	0.253935	-0.0751453	0.115309	0.514604	0.137415	0.125904	0.275083	-0.115841	0.134883	0.390437
Binary	SNPs or indels (nonHLA)	30801705	rs115118247	C	T	0.0332598	0.0455251	0.0328738		0.400846	0.0836351	1.64489e-06	0.119092	0.0920319	0.195656	0.122209	0.101735	0.229656	-0.426695	0.229301	0.0627649
Binary	SNPs or indels (nonHLA)	30801719	rs57817411	A	C	0.0312677	0.0347828	0.0311571		0.134887	0.0860778	0.117108	-0.149117	0.091122	0.101744	-0.132291	0.0948263	0.162991	-0.138184	0.153612	0.36835
Binary	SNPs or indels (nonHLA)	30801788	rs9380190	T	C	0.381336	0.380306	0.381368		-0.00469268	0.0306084	0.878151	0.0173842	0.0339576	0.608693	0.0222153	0.0340918	0.514638	0.0105813	0.0356899	0.766864
Binary	SNPs or indels (nonHLA)	30801910	rs9380191	A	G	0.381335	0.38028	0.381369		-0.00478709	0.0306082	0.875719	0.0172842	0.0339575	0.610755	0.0221165	0.0340919	0.516511	0.0104792	0.0356901	0.769051
Binary	SNPs or indels (nonHLA)	30801949	rs1264372	C	T	0.0808721	0.0868937	0.0806825		0.0890014	0.0546783	0.103582	0.098335	0.0562038	0.0801838	0.0647109	0.0558369	0.246486	0.0519342	0.0576678	0.367814
Binary	SNPs or indels (nonHLA)	30801995	rs9295917	C	G	0.381335	0.380249	0.381369		-0.00490721	0.0306082	0.872626	0.01715	0.0339578	0.613531	0.0219828	0.0340922	0.519055	0.0103381	0.0356906	0.772077
Binary	SNPs or indels (nonHLA)	30802060	rs9295918	T	C	0.381335	0.380221	0.38137		-0.00501057	0.0306082	0.869967	0.0170358	0.033958	0.615899	0.0218701	0.0340927	0.521204	0.0102222	0.0356911	0.774565
Binary	SNPs or indels (nonHLA)	30802165	rs117281984	G	A	0.0662391	0.0682898	0.0661746		0.0222437	0.0595383	0.708699	0.0624303	0.061936	0.313463	0.0121583	0.0614866	0.843248	-0.00458786	0.0627644	0.941729
Binary	SNPs or indels (nonHLA)	30802183	rs117681808	T	C	0.0248198	0.0276824	0.0247296		0.13962	0.0987664	0.157466	0.143551	0.100979	0.155145	0.11438	0.100223	0.253765	0.00384815	0.10434	0.97058
Binary	SNPs or indels (nonHLA)	30802223	rs9295919	T	C	0.438344	0.419013	0.438953		-0.0794865	0.0299708	0.00799861	-0.0845903	0.0332058	0.0108511	-0.062325	0.0336371	0.0639018	-0.0202329	0.0368793	0.583263
Binary	SNPs or indels (nonHLA)	30803001	rs4713372	G	C	0.437722	0.418186	0.438337		-0.0804398	0.029974	0.00728237	-0.0862753	0.0332064	0.00937269	-0.0640925	0.0336367	0.0567238	-0.0224644	0.0368831	0.542478
Binary	SNPs or indels (nonHLA)	30803230	rs12199559	G	A	0.082169	0.0887685	0.0819613		0.0971977	0.0544144	0.0740589	0.105863	0.0559303	0.0583885	0.0726176	0.0555738	0.191318	0.0583973	0.0573237	0.308331
Binary	SNPs or indels (nonHLA)	30803260	rs4713373	C	T	0.180325	0.201126	0.17967		0.142778	0.0387036	0.000225126	0.102392	0.0402091	0.010881	0.0648711	0.0415089	0.118094	0.0169195	0.0454192	0.709507
Binary	SNPs or indels (nonHLA)	30803261	rs13213083	G	A	0.38133	0.37984	0.381377		-0.00642773	0.0306072	0.833662	0.015441	0.0339614	0.649353	0.0202873	0.0340976	0.55186	0.0085667	0.0356976	0.810346
Binary	SNPs or indels (nonHLA)	30803306	rs12199612	G	A	0.180322	0.201122	0.179668		0.142769	0.0387037	0.000225339	0.102389	0.0402091	0.0108835	0.0648665	0.0415089	0.11812	0.0169149	0.045419	0.709581
Binary	SNPs or indels (nonHLA)	30803309	rs12206683	C	T	0.454268	0.437474	0.454797		-0.069206	0.0302601	0.0221935	-0.0711115	0.0334429	0.0334737	-0.046944	0.0339093	0.166237	-0.00358451	0.0370009	0.922824
Binary	SNPs or indels (nonHLA)	30803377	rs13213098	C	A	0.38133	0.37985	0.381377		-0.00638136	0.0306072	0.834844	0.0154985	0.0339616	0.648136	0.020347	0.0340978	0.55069	0.00863072	0.0356978	0.808957
Binary	SNPs or indels (nonHLA)	30803415	rs12206742	T	C	0.0807649	0.0868895	0.0805721		0.0908108	0.0547256	0.0970374	0.100173	0.0562521	0.0749484	0.0665452	0.0558859	0.233758	0.0540918	0.0577331	0.348795
Binary	SNPs or indels (nonHLA)	30803506	rs193032644	C	G	0.00689224	0.00877267	0.00683305		0.779446	0.279641	0.0053148	0.963021	0.29621	0.00114941	0.953088	0.295615	0.00126373	0.868419	0.294183	0.00315752
Binary	SNPs or indels (nonHLA)	30803507	rs147095767	G	T	0.0311068	0.0345677	0.0309979		0.132296	0.0862493	0.12506	-0.152482	0.0913409	0.0950421	-0.135012	0.0950272	0.155382	-0.141038	0.15546	0.364283
Binary	SNPs or indels (nonHLA)	30803523	rs138455673	G	A	0.0271783	0.0200148	0.0274038		-0.351584	0.0995302	0.000411746	-0.491464	0.156605	0.00169963	-0.257068	0.159112	0.106171	0.0336715	0.263147	0.898183
Binary	SNPs or indels (nonHLA)	30803557	rs13213469	G	T	0.381958	0.380747	0.381996		-0.00517991	0.0305974	0.865567	0.0174566	0.0339514	0.607136	0.022353	0.034085	0.511953	0.0108841	0.0356759	0.760303
Binary	SNPs or indels (nonHLA)	30803694	rs13213386	G	A	0.438388	0.41903	0.438998		-0.0796555	0.0299678	0.00785989	-0.084884	0.0332041	0.0105751	-0.0626481	0.0336347	0.0625184	-0.020689	0.0368702	0.574708
Binary	SNPs or indels (nonHLA)	30803708	rs1264369	T	C	0.0790595	0.0835639	0.0789177		0.0723627	0.0551542	0.189516	-0.0624289	0.055212	0.258176	-0.0592699	0.055371	0.284431	-0.0342054	0.0606035	0.572472
Binary	SNPs or indels (nonHLA)	30803742	rs13213501	T	C	0.438391	0.419024	0.439		-0.0796906	0.0299678	0.00783235	-0.0849264	0.0332039	0.0105361	-0.062693	0.0336346	0.0623294	-0.0207451	0.0368699	0.573669
Binary	SNPs or indels (nonHLA)	30803797	rs13216499	G	A	0.438393	0.419026	0.439003		-0.0796898	0.0299675	0.00783251	-0.0849258	0.0332037	0.0105361	-0.0626932	0.0336344	0.0623269	-0.020746	0.0368695	0.573647
Binary	SNPs or indels (nonHLA)	30803835	rs1264368	G	A	0.0677594	0.0724441	0.067612		0.0845493	0.0593754	0.154451	-0.0666762	0.0590706	0.259002	-0.063713	0.0592045	0.281861	-0.0427196	0.062701	0.495666
Binary	SNPs or indels (nonHLA)	30803894	rs1264367	C	T	0.0858167	0.0913834	0.0856415		0.079175	0.0530788	0.135791	-0.0658587	0.0528078	0.212345	-0.0596771	0.0530172	0.260329	-0.0345308	0.0604877	0.568086
Binary	SNPs or indels (nonHLA)	30803962	rs59293911	C	T	0.180284	0.201113	0.179629		0.142992	0.0387027	0.000220218	0.102655	0.0402076	0.0106763	0.0651533	0.041507	0.116487	0.017302	0.0454122	0.703204
Binary	SNPs or indels (nonHLA)	30804013	rs62408712	A	C	0.0807384	0.0868895	0.0805448		0.0912757	0.0547315	0.0953749	0.100651	0.0562588	0.0736036	0.0670296	0.0558922	0.230424	0.0546628	0.0577437	0.34382
Binary	SNPs or indels (nonHLA)	30804114	rs144150566	C	T	0.0332754	0.0459068	0.0328778		0.40948	0.0834934	9.37433e-07	0.130166	0.0918991	0.156658	0.135712	0.101617	0.181704	-0.363315	0.230397	0.114816
Binary	SNPs or indels (nonHLA)	30804427	rs117159803	A	G	0.0662645	0.0683235	0.0661997		0.0223575	0.0594902	0.707052	0.062616	0.0618854	0.311632	0.0123903	0.0614364	0.840169	-0.00430661	0.0627136	0.945251
Binary	SNPs or indels (nonHLA)	30804516	rs118098373	C	T	0.0662648	0.0683214	0.0662		0.022322	0.0594891	0.707492	0.0625824	0.0618843	0.311883	0.0123579	0.0614353	0.840579	-0.00433663	0.0627124	0.944869
Binary	SNPs or indels (nonHLA)	30804566	rs117789227	C	T	0.066265	0.0683235	0.0662002		0.0223508	0.0594884	0.707128	0.0626105	0.0618835	0.311659	0.0123866	0.0614345	0.840211	-0.00430569	0.0627117	0.945261
Binary	SNPs or indels (nonHLA)	30804567	rs9380192	G	A	0.437802	0.418075	0.438423		-0.0812566	0.029969	0.00670086	-0.0873014	0.0332017	0.00855298	-0.0651786	0.0336312	0.0526182	-0.0238235	0.0368722	0.518208
Binary	SNPs or indels (nonHLA)	30804601	rs3094123	G	A	0.102942	0.0822037	0.103595		-0.238449	0.0495459	1.48918e-06	-0.134419	0.0635219	0.0343351	0.0286073	0.0677594	0.672886	-0.0730577	0.0993621	0.462175
Binary	SNPs or indels (nonHLA)	30804669	rs115670814	A	G	0.0332764	0.0459131	0.0328787		0.40966	0.0834934	9.27109e-07	0.130365	0.0918974	0.156017	0.135971	0.101618	0.180878	-0.362325	0.230482	0.115942
Binary	SNPs or indels (nonHLA)	30804764	rs12208771	T	C	0.18025	0.201128	0.179593		0.143362	0.0386986	0.000211759	0.103066	0.0402029	0.0103577	0.0656106	0.0415012	0.113894	0.0179048	0.0453997	0.693299
Binary	SNPs or indels (nonHLA)	30804778	rs12203011	C	T	0.18025	0.201128	0.179593		0.143362	0.0386986	0.00021175	0.103065	0.0402028	0.0103585	0.0656091	0.0415012	0.113901	0.0179037	0.0453994	0.693316
Binary	SNPs or indels (nonHLA)	30804852	rs3094113	T	C	0.103454	0.0823787	0.104117		-0.241139	0.0494496	1.08005e-06	-0.140799	0.0632407	0.025988	0.022612	0.0676096	0.738039	-0.0877193	0.0990099	0.375639
Binary	SNPs or indels (nonHLA)	30804938	rs12203199	G	A	0.146966	0.155209	0.146707		0.0649957	0.0419261	0.121083	0.0932502	0.043923	0.0337512	0.0480754	0.0439151	0.273632	0.0329231	0.0460672	0.474811
Binary	SNPs or indels (nonHLA)	30804948	rs12189560	A	G	0.146966	0.155209	0.146707		0.064994	0.0419261	0.121092	0.0932496	0.043923	0.0337523	0.048075	0.0439151	0.273636	0.032923	0.0460672	0.474812
Binary	SNPs or indels (nonHLA)	30805085	rs13191291	G	A	0.381324	0.379968	0.381367		-0.00584471	0.0306059	0.848552	0.0161586	0.0339619	0.634226	0.021034	0.0340982	0.537322	0.00936285	0.0356989	0.793111
Binary	SNPs or indels (nonHLA)	30805107	rs75266959	A	G	0.147852	0.147855	0.147852		0.00374085	0.0423858	0.929672	0.021098	0.0450428	0.639499	0.0362092	0.0452243	0.423331	0.0477889	0.046543	0.304531
Binary	SNPs or indels (nonHLA)	30805136	rs4713374	G	A	0.0662679	0.0683256	0.0662031		0.0223187	0.0594764	0.707472	0.0626083	0.0618705	0.311575	0.0123887	0.0614213	0.840151	-0.00428157	0.0626987	0.945556
Binary	SNPs or indels (nonHLA)	30805138	rs9368640	A	T	0.381324	0.379973	0.381367		-0.00582732	0.0306058	0.848997	0.0161802	0.0339617	0.633772	0.0210568	0.0340982	0.536881	0.00938758	0.0356989	0.792577
Binary	SNPs or indels (nonHLA)	30805146	rs4711238	G	A	0.0662678	0.0683256	0.0662031		0.022319	0.059476	0.707466	0.0626067	0.0618701	0.311583	0.0123872	0.0614209	0.840169	-0.00428365	0.0626979	0.945529
Binary	SNPs or indels (nonHLA)	30805155	rs4713375	T	A	0.0662677	0.0683256	0.0662029		0.0223205	0.0594757	0.707447	0.0626089	0.0618701	0.311566	0.0123891	0.0614205	0.840144	-0.00428184	0.0626979	0.945552
Binary	SNPs or indels (nonHLA)	30805174	rs4711239	T	C	0.0662684	0.0683256	0.0662037		0.0223096	0.059475	0.70758	0.0625919	0.0618689	0.311689	0.0123744	0.0614198	0.840329	-0.00429587	0.0626971	0.945373
Binary	SNPs or indels (nonHLA)	30805302	rs147053735	T	C	0.0380402	0.0279017	0.0383593		-0.358544	0.0874256	4.11132e-05	0.0496373	0.120204	0.679649	0.0343481	0.119816	0.774362	-0.0163938	0.131187	0.900551
Binary	SNPs or indels (nonHLA)	30805462	rs4711240	T	C	0.146926	0.155209	0.146665		0.0654567	0.0419298	0.1185	0.0935167	0.0439217	0.0332406	0.0483836	0.0439134	0.270551	0.0332986	0.0460615	0.469731
Binary	SNPs or indels (nonHLA)	30805572	rs13191728	C	T	0.381243	0.380008	0.381282		-0.00528862	0.0305989	0.86278	0.0167481	0.0339523	0.621811	0.0216467	0.0340886	0.525421	0.00998064	0.0356871	0.77973
Binary	SNPs or indels (nonHLA)	30805575	rs4713377	C	T	0.0662689	0.0683256	0.0662041		0.0222908	0.0594728	0.707805	0.0625918	0.061867	0.311675	0.0123754	0.0614179	0.840311	-0.004293	0.0626951	0.945408
Binary	SNPs or indels (nonHLA)	30805609	rs12189986	A	C	0.0806765	0.0868832	0.0804811		0.0922333	0.0547324	0.0919561	0.101625	0.0562597	0.0708621	0.0680344	0.0558925	0.223514	0.0558707	0.0577517	0.33333
Binary	SNPs or indels (nonHLA)	30805629	rs12210590	T	G	0.0806765	0.0868832	0.0804811		0.0922333	0.0547324	0.0919561	0.101625	0.0562597	0.0708621	0.0680344	0.0558925	0.223514	0.0558707	0.0577517	0.33333
Binary	SNPs or indels (nonHLA)	30805646	rs71686848	A	T	0.146945	0.155209	0.146685		0.0651849	0.0419217	0.119965	0.0934716	0.0439184	0.0333122	0.0483153	0.0439099	0.27119	0.0332261	0.0460634	0.470718
Binary	SNPs or indels (nonHLA)	30805674	rs11755837	G	A	0.0336741	0.04655	0.0332688		0.413803	0.0830599	6.29389e-07	0.137893	0.0912509	0.130755	0.144933	0.10105	0.151492	-0.312541	0.217999	0.151665
Binary	SNPs or indels (nonHLA)	30805725	rs62408713	A	C	0.0806766	0.0868832	0.0804813		0.0922296	0.0547321	0.0919682	0.101622	0.0562597	0.0708711	0.0680315	0.0558925	0.223533	0.0558682	0.0577517	0.333352
Binary	SNPs or indels (nonHLA)	30805745	rs3129989	C	T	0.251011	0.230259	0.251664		-0.112246	0.0343344	0.00107859	-0.0329082	0.0377651	0.38354	0.0358201	0.0387628	0.355443	0.0263766	0.0426161	0.53596
Binary	SNPs or indels (nonHLA)	30805787	rs117726825	G	A	0.066269	0.0683256	0.0662043		0.0222917	0.0594728	0.707793	0.0625929	0.061867	0.311667	0.0123765	0.0614179	0.840298	-0.00429244	0.0626951	0.945415
Binary	SNPs or indels (nonHLA)	30805812	rs9394014	G	A	0.381323	0.380008	0.381365		-0.00566994	0.0306056	0.853026	0.0163817	0.0339622	0.629556	0.0212689	0.0340985	0.532792	0.00961628	0.0356996	0.787648
Binary	SNPs or indels (nonHLA)	30805863	rs9394015	T	C	0.47173	0.464783	0.471949		-0.0274554	0.0297436	0.355971	-0.073424	0.0342312	0.0319574	-0.0511866	0.0343626	0.136329	-0.0315128	0.0368529	0.392498
Binary	SNPs or indels (nonHLA)	30806122	rs9394016	C	T	0.471729	0.464783	0.471947		-0.0274495	0.0297434	0.356071	-0.0734239	0.0342313	0.031958	-0.0511902	0.0343627	0.136303	-0.031521	0.0368535	0.39238
Binary	SNPs or indels (nonHLA)	30806195	rs9262207	G	A	0.0697133	0.0617398	0.0699643		-0.138235	0.0579956	0.017147	-0.0709988	0.0725732	0.327921	-0.237508	0.0731647	0.00116951	-0.23599	0.126134	0.0613537
Binary	SNPs or indels (nonHLA)	30806224	rs144025863	G	A	0.0662693	0.0683256	0.0662046		0.0222842	0.0594725	0.707886	0.0625906	0.061867	0.311683	0.012376	0.0614175	0.840303	-0.00429202	0.0626951	0.94542
Binary	SNPs or indels (nonHLA)	30806262	rs150836105	A	T	0.0311626	0.034612	0.0310541		0.13178	0.0862485	0.126536	-0.152665	0.0913117	0.0945405	-0.134967	0.0949785	0.155308	-0.141672	0.155168	0.36123
Binary	SNPs or indels (nonHLA)	30806580	rs3130783	A	G	0.251595	0.231297	0.252234		-0.109725	0.0343224	0.00138911	-0.0305272	0.0377408	0.418593	0.0378051	0.0387217	0.328902	0.0282791	0.0425626	0.506426
Binary	SNPs or indels (nonHLA)	30806613	rs111441965	A	G	0.145227	0.153465	0.144968		0.0670975	0.0422419	0.112194	0.095151	0.0442507	0.0315341	0.0500506	0.0442425	0.257936	0.0361019	0.0464982	0.437504
Binary	SNPs or indels (nonHLA)	30806639	rs62408715	G	A	0.146981	0.1552	0.146722		0.0649488	0.041921	0.121306	0.0931911	0.0439161	0.0338355	0.048054	0.0439078	0.273767	0.032944	0.0460607	0.474468
Binary	SNPs or indels (nonHLA)	30806693	rs62408716	G	A	0.0806781	0.0868832	0.0804828		0.0922187	0.0547321	0.0920063	0.101607	0.0562594	0.0709124	0.0680159	0.0558922	0.223637	0.055851	0.0577517	0.3335
Binary	SNPs or indels (nonHLA)	30806697	rs9378109	C	A	0.381326	0.380008	0.381368		-0.00568643	0.0306061	0.852606	0.0163846	0.0339637	0.629511	0.0212809	0.0340999	0.532578	0.00963731	0.0357018	0.787207
Binary	SNPs or indels (nonHLA)	30806701	rs117909052	T	C	0.0656673	0.0672712	0.0656168		0.0144531	0.059714	0.808751	0.0529548	0.0621045	0.39384	0.00256963	0.0616504	0.966753	-0.0156653	0.0629259	0.803401
Binary	SNPs or indels (nonHLA)	30806706	rs117478055	T	G	0.0662698	0.0683256	0.0662051		0.0222783	0.0594725	0.70796	0.0625853	0.061867	0.311726	0.012372	0.0614179	0.840354	-0.00429591	0.0626955	0.945371
Binary	SNPs or indels (nonHLA)	30806745	rs12526945	C	T	0.471725	0.464783	0.471944		-0.0274336	0.0297428	0.35634	-0.0734165	0.034231	0.0319736	-0.0511884	0.0343624	0.136313	-0.0315252	0.0368535	0.392318
Binary	SNPs or indels (nonHLA)	30806807	rs12525494	C	T	0.381326	0.380008	0.381367		-0.00568493	0.0306061	0.852645	0.016388	0.0339639	0.629442	0.0212844	0.0341	0.532513	0.00964151	0.035702	0.787118
Binary	SNPs or indels (nonHLA)	30806866	rs62408717	A	C	0.146949	0.155209	0.146689		0.0651611	0.0419219	0.120102	0.0934459	0.0439188	0.0333624	0.0482896	0.0439103	0.271449	0.0331972	0.0460643	0.471112
Binary	SNPs or indels (nonHLA)	30806894	rs115036623	G	A	0.0806787	0.0868832	0.0804834		0.0922049	0.0547321	0.0920543	0.101592	0.0562594	0.0709519	0.0680005	0.0558922	0.223742	0.0558339	0.0577517	0.333648
Binary	SNPs or indels (nonHLA)	30806910	rs28894972	A	G	0.471725	0.464783	0.471944		-0.0274301	0.0297427	0.3564	-0.0734129	0.0342309	0.0319816	-0.0511851	0.0343624	0.136338	-0.0315218	0.0368535	0.39237
Binary	SNPs or indels (nonHLA)	30806911	rs57403748	A	T	0.381326	0.380008	0.381367		-0.0056858	0.0306061	0.852623	0.0163883	0.033964	0.629436	0.0212849	0.0341001	0.532505	0.00964218	0.0357022	0.787104
Binary	SNPs or indels (nonHLA)	30806925	rs116206673	A	G	0.146949	0.155209	0.146689		0.0651594	0.0419219	0.120112	0.0934439	0.043919	0.0333664	0.0482878	0.0439105	0.271468	0.0331954	0.0460645	0.471138
Binary	SNPs or indels (nonHLA)	30806947	rs35583979	A	T	0.447596	0.448334	0.447573		0.000202566	0.0298704	0.994589	0.0341655	0.0334382	0.306899	0.0242394	0.0335125	0.469499	0.00802247	0.0352119	0.819776
Binary	SNPs or indels (nonHLA)	30806953	rs573113725	A	T	0.0806788	0.0868832	0.0804836		0.0922028	0.0547321	0.0920615	0.10159	0.0562594	0.0709577	0.0679977	0.0558922	0.223761	0.0558306	0.0577517	0.333677
Binary	SNPs or indels (nonHLA)	30806964	rs141577409	G	A	0.0662708	0.0683256	0.0662061		0.02227	0.0594725	0.708063	0.0625729	0.0618678	0.311825	0.0123614	0.0614186	0.840491	-0.00430766	0.0626963	0.945223
Binary	SNPs or indels (nonHLA)	30806968	rs115399855	G	A	0.0806788	0.0868832	0.0804836		0.0922028	0.0547321	0.0920615	0.10159	0.0562594	0.0709577	0.0679977	0.0558922	0.223761	0.0558306	0.0577517	0.333677
Binary	SNPs or indels (nonHLA)	30807037	rs112233002	C	T	0.0806788	0.0868832	0.0804836		0.0922012	0.0547321	0.0920674	0.101588	0.0562594	0.0709636	0.0679949	0.0558922	0.22378	0.0558273	0.0577517	0.333705
Binary	SNPs or indels (nonHLA)	30807104	rs111829663	G	A	0.146951	0.155209	0.146691		0.0651473	0.0419219	0.120181	0.0934295	0.0439192	0.0333947	0.0482724	0.0439107	0.271624	0.0331772	0.0460651	0.471387
Binary	SNPs or indels (nonHLA)	30807173	rs139765692	A	G	0.0662717	0.0683256	0.0662071		0.022256	0.0594721	0.708238	0.0625581	0.0618678	0.311941	0.0123488	0.0614186	0.840653	-0.00432079	0.0626967	0.945057
Binary	SNPs or indels (nonHLA)	30807211	rs145380104	C	G	0.0806794	0.0868832	0.0804841		0.0921948	0.0547321	0.0920896	0.10158	0.0562594	0.0709878	0.0679848	0.0558922	0.22385	0.0558159	0.0577517	0.333805
Binary	SNPs or indels (nonHLA)	30807240	rs12664556	G	A	0.471719	0.464783	0.471938		-0.0274196	0.0297423	0.356578	-0.073403	0.0342305	0.0320029	-0.0511773	0.034362	0.136394	-0.0315156	0.0368533	0.392461
Binary	SNPs or indels (nonHLA)	30807256	rs12661690	C	G	0.471719	0.464783	0.471937		-0.0274186	0.0297423	0.356595	-0.0734022	0.0342305	0.0320048	-0.0511765	0.034362	0.1364	-0.0315145	0.0368533	0.392476
Binary	SNPs or indels (nonHLA)	30807257	rs115918139	G	T	0.146952	0.155209	0.146692		0.0651436	0.0419219	0.120201	0.0934262	0.0439192	0.0334011	0.0482697	0.0439107	0.271651	0.0331753	0.0460653	0.471414
Binary	SNPs or indels (nonHLA)	30807277	rs147661396	T	C	0.0806795	0.0868832	0.0804843		0.0921915	0.0547318	0.0921009	0.101576	0.0562594	0.0709972	0.0679809	0.0558922	0.223876	0.0558114	0.0577517	0.333843
Binary	SNPs or indels (nonHLA)	30807280	rs142456391	A	G	0.0310717	0.0345213	0.0309631		0.131692	0.0862396	0.12675	-0.152774	0.0912984	0.0942583	-0.13535	0.0949623	0.154068	-0.141601	0.155049	0.361104
Binary	SNPs or indels (nonHLA)	30807300	rs142308558	T	C	0.146952	0.155209	0.146692		0.0651424	0.0419219	0.120208	0.093425	0.0439192	0.0334035	0.0482685	0.0439109	0.271663	0.0331742	0.0460653	0.471429
Binary	SNPs or indels (nonHLA)	30807330	rs200130603	A	T	0.0662723	0.0683256	0.0662077		0.0222488	0.0594721	0.708326	0.0625484	0.0618678	0.312016	0.0123411	0.0614186	0.84075	-0.00432826	0.0626971	0.944962
Binary	SNPs or indels (nonHLA)	30807387	rs12661691	T	C	0.471719	0.464783	0.471937		-0.027415	0.0297422	0.356656	-0.0733983	0.0342304	0.0320134	-0.0511731	0.0343619	0.136424	-0.0315114	0.0368532	0.392522
Binary	SNPs or indels (nonHLA)	30807397	rs201532702	A	T	0.0662725	0.0683256	0.0662079		0.0222472	0.0594721	0.708347	0.0625455	0.0618678	0.312039	0.0123391	0.061419	0.840776	-0.00432958	0.0626971	0.944945
Binary	SNPs or indels (nonHLA)	30807412	rs150454627	C	T	0.146952	0.155209	0.146693		0.0651365	0.0419219	0.120241	0.0934175	0.0439192	0.0334177	0.0482611	0.0439109	0.271737	0.033166	0.0460655	0.471541
Binary	SNPs or indels (nonHLA)	30807435	rs138499655	T	C	0.146953	0.155209	0.146693		0.0651345	0.0419217	0.120252	0.0934152	0.0439192	0.0334219	0.0482588	0.0439109	0.27176	0.0331631	0.0460655	0.471579
Binary	SNPs or indels (nonHLA)	30807478	rs9404969	C	T	0.471718	0.464783	0.471937		-0.027414	0.0297421	0.356672	-0.0733971	0.0342303	0.0320158	-0.0511718	0.0343619	0.136434	-0.0315106	0.0368532	0.392533
Binary	SNPs or indels (nonHLA)	30807487	rs184119155	A	C	0.08068	0.0868832	0.0804847		0.0921822	0.0547318	0.0921333	0.101567	0.0562594	0.0710233	0.06797	0.0558922	0.22395	0.0557992	0.0577517	0.333949
Binary	SNPs or indels (nonHLA)	30807500	rs112733823	C	T	0.08068	0.0868832	0.0804847		0.0921822	0.0547318	0.0921333	0.101567	0.0562594	0.0710233	0.06797	0.0558922	0.22395	0.0557992	0.0577517	0.333949
Binary	SNPs or indels (nonHLA)	30807518	rs1264364	C	G	0.0863494	0.0916449	0.0861827		0.0757747	0.0529059	0.152072	-0.0687032	0.0526349	0.191798	-0.0625738	0.0528432	0.236357	-0.0387751	0.0602221	0.51966
Binary	SNPs or indels (nonHLA)	30807533	rs114454260	T	G	0.147683	0.156132	0.147417		0.0671791	0.0419333	0.109146	0.0959559	0.0439446	0.0289947	0.0507616	0.0439373	0.247959	0.0358326	0.0461061	0.437054
Binary	SNPs or indels (nonHLA)	30807562	rs181100330	G	A	0.146953	0.155209	0.146693		0.0651298	0.0419217	0.120278	0.0934091	0.0439192	0.0334337	0.0482526	0.0439109	0.271822	0.0331567	0.0460658	0.471666
Binary	SNPs or indels (nonHLA)	30807602	rs34348934	G	A	0.00529646	0.00378532	0.00534403		-0.323891	0.238747	0.1749	-0.419008	0.22903	0.0673268	-0.43108	0.227566	0.0581842	-0.434625	0.228865	0.0575587
Binary	SNPs or indels (nonHLA)	30807626	rs137870042	C	G	0.0662734	0.0683256	0.0662088		0.0222367	0.0594714	0.708475	0.0625307	0.0618678	0.312152	0.0123271	0.0614186	0.840928	-0.00434147	0.0626971	0.944795
Binary	SNPs or indels (nonHLA)	30807649	rs559537674	G	A	0.00793234	0.0102299	0.00786003		0.427252	0.206684	0.0387177	0.303361	0.207907	0.144531	0.256789	0.205592	0.211655	0.136696	0.206253	0.507483
Binary	SNPs or indels (nonHLA)	30807675	rs28766294	C	G	0.0806805	0.0868832	0.0804853		0.0921733	0.0547318	0.0921638	0.101557	0.0562594	0.0710488	0.0679595	0.0558922	0.224021	0.0557873	0.0577517	0.334052
Binary	SNPs or indels (nonHLA)	30807723	rs143919970	C	T	0.0658923	0.0680156	0.0658255		0.0237378	0.0597268	0.691043	0.0656847	0.0621883	0.290865	0.0146878	0.0617253	0.811916	-0.00263943	0.0629778	0.96657
Binary	SNPs or indels (nonHLA)	30807773	rs28896520	C	A	0.146955	0.155209	0.146695		0.0651193	0.0419215	0.120337	0.0933956	0.0439192	0.0334589	0.0482392	0.0439107	0.271954	0.0331419	0.0460658	0.471866
Binary	SNPs or indels (nonHLA)	30807787	rs28760014	C	T	0.0806808	0.0868832	0.0804855		0.0921678	0.0547315	0.0921826	0.101551	0.0562591	0.0710662	0.0679522	0.0558918	0.22407	0.055779	0.0577517	0.334123
Binary	SNPs or indels (nonHLA)	30807791	rs28833267	G	T	0.146955	0.155209	0.146695		0.0651184	0.0419215	0.120342	0.0933951	0.0439192	0.0334598	0.0482388	0.0439107	0.271958	0.0331415	0.0460658	0.471871
Binary	SNPs or indels (nonHLA)	30807802	rs9391634	C	G	0.0395262	0.0385618	0.0395566		-0.0299104	0.0785639	0.703416	-0.197967	0.0788818	0.0120848	-0.166868	0.0807787	0.0388528	-0.0275248	0.0905453	0.761136
Binary	SNPs or indels (nonHLA)	30807813	rs28890780	C	T	0.147471	0.155512	0.147218		0.0636995	0.04194	0.128807	0.0923262	0.0439367	0.0356108	0.0472749	0.0439269	0.281829	0.0324186	0.0460747	0.481675
Binary	SNPs or indels (nonHLA)	30807824	rs1264363	C	T	0.0792421	0.083507	0.0791079		0.0685925	0.0549982	0.212332	-0.0659964	0.0550497	0.230586	-0.062877	0.0552068	0.254729	-0.038556	0.0603949	0.523213
Binary	SNPs or indels (nonHLA)	30807868	rs147400439	C	T	0.0662744	0.0683256	0.0662098		0.0222247	0.0594711	0.708622	0.0625131	0.061867	0.312284	0.0123132	0.0614183	0.841105	-0.00435563	0.0626971	0.944615
Binary	SNPs or indels (nonHLA)	30807908	rs28877339	A	C	0.080681	0.0868832	0.0804857		0.0921648	0.0547315	0.0921921	0.101548	0.0562591	0.0710731	0.0679488	0.0558918	0.224092	0.0557752	0.0577514	0.334155
Binary	SNPs or indels (nonHLA)	30807956	rs9378110	C	G	0.471717	0.464783	0.471935		-0.027402	0.0297415	0.356874	-0.0733843	0.0342297	0.0320424	-0.0511604	0.0343613	0.136515	-0.0315	0.0368526	0.392686
Binary	SNPs or indels (nonHLA)	30808028	rs9391635	G	C	0.47151	0.464669	0.471725		-0.0270692	0.0297545	0.362953	-0.0732303	0.034235	0.0324317	-0.0510937	0.0343656	0.137076	-0.0314293	0.0368554	0.393784
Binary	SNPs or indels (nonHLA)	30808133	rs150263188	A	T	0.471716	0.464783	0.471935		-0.0273992	0.0297414	0.356921	-0.0733816	0.0342295	0.0320478	-0.0511582	0.0343611	0.136529	-0.0314984	0.0368524	0.392708
Binary	SNPs or indels (nonHLA)	30808164	rs9295920	C	G	0.381326	0.380008	0.381368		-0.00568379	0.0306059	0.852673	0.0164105	0.0339646	0.628979	0.0213092	0.0341007	0.532044	0.00967419	0.0357032	0.786421
Binary	SNPs or indels (nonHLA)	30808397	rs9404970	C	T	0.447582	0.448319	0.447558		0.00021947	0.0298718	0.994138	0.0342097	0.0334401	0.306302	0.0242944	0.0335144	0.468518	0.00809498	0.0352147	0.818189
Binary	SNPs or indels (nonHLA)	30808418	rs9404971	G	C	0.447582	0.448319	0.447559		0.00021869	0.0298718	0.994159	0.034209	0.0334401	0.306312	0.0242936	0.0335144	0.468532	0.00809399	0.0352147	0.818211
Binary	SNPs or indels (nonHLA)	30808420	rs9391692	G	A	0.381305	0.379994	0.381346		-0.00564917	0.0306079	0.85357	0.0164627	0.0339672	0.627914	0.0213677	0.0341034	0.53095	0.00974422	0.0357064	0.784931
Binary	SNPs or indels (nonHLA)	30808448	rs114514827	G	A	0.0806822	0.0868832	0.0804871		0.0921387	0.0547306	0.0922799	0.10152	0.0562585	0.0711477	0.067917	0.0558912	0.224303	0.055739	0.0577507	0.334462
Binary	SNPs or indels (nonHLA)	30808452	rs9404972	C	T	0.471715	0.464783	0.471934		-0.0273919	0.0297409	0.357042	-0.0733746	0.0342289	0.0320614	-0.051152	0.0343605	0.13657	-0.0314935	0.0368518	0.392774
Binary	SNPs or indels (nonHLA)	30808455	rs9404973	G	A	0.381325	0.380008	0.381367		-0.00568228	0.0306057	0.852711	0.0164151	0.0339645	0.628881	0.0213142	0.0341006	0.531946	0.00968121	0.0357031	0.786268
Binary	SNPs or indels (nonHLA)	30808482	rs112151218	C	G	0.0806822	0.0868832	0.0804871		0.0921367	0.0547306	0.0922864	0.101518	0.0562582	0.0711535	0.0679144	0.0558909	0.224319	0.0557361	0.0577507	0.334486
Binary	SNPs or indels (nonHLA)	30808525	chr6_30808525_C_CT	A	T	0.0686539	0.0603142	0.0689164		-0.146763	0.0583369	0.0118768	-0.0771562	0.0735051	0.293869	-0.248339	0.0741196	0.000806638
Binary	SNPs or indels (nonHLA)	30808616	rs9391693	G	A	0.447602	0.448334	0.447579		0.000184386	0.0298699	0.995075	0.0341586	0.033438	0.306993	0.0242405	0.0335123	0.469476	0.00803268	0.0352121	0.819551
Binary	SNPs or indels (nonHLA)	30808673	rs190737547	C	G	0.0127582	0.0136293	0.0127308		0.10444	0.137184	0.446468	0.0338281	0.167327	0.839786	0.0915275	0.16751	0.584791	0.265598	0.440399	0.546453
Binary	SNPs or indels (nonHLA)	30808692	rs138649528	A	T	0.0697308	0.0617946	0.0699806		-0.137264	0.0579552	0.0178634	-0.0696114	0.0724948	0.336942	-0.235861	0.0730882	0.0012506	-0.231058	0.12578	0.0662093
Binary	SNPs or indels (nonHLA)	30808706	rs9404974	T	C	0.381325	0.380008	0.381366		-0.00568245	0.0306056	0.852706	0.0164177	0.0339643	0.628826	0.021317	0.0341004	0.531889	0.00968525	0.0357029	0.78618
Binary	SNPs or indels (nonHLA)	30808813	rs1264362	C	G	0.0860432	0.0913159	0.0858772		0.0749877	0.0529215	0.156495	-0.0697543	0.0526452	0.185175	-0.0636406	0.0528536	0.228552	-0.0396809	0.0602482	0.510138
Binary	SNPs or indels (nonHLA)	30808948	rs9391694	G	A	0.381322	0.380008	0.381363		-0.00567141	0.0306057	0.852989	0.0164273	0.0339645	0.628626	0.0213263	0.0341005	0.531711	0.00969537	0.0357032	0.785964
Binary	SNPs or indels (nonHLA)	30809025	rs9295921	T	C	0.471606	0.464502	0.471829		-0.028148	0.0297454	0.343996	-0.0742013	0.0342375	0.0302161	-0.0519645	0.0343695	0.13055	-0.0323872	0.0368617	0.379611
Binary	SNPs or indels (nonHLA)	30809051	rs117952206	T	C	0.0662781	0.0683256	0.0662137		0.0221813	0.0594668	0.709145	0.0624494	0.0618628	0.312744	0.0122677	0.0614141	0.841674	-0.00439849	0.0626936	0.944067
Binary	SNPs or indels (nonHLA)	30809081	rs9295922	G	A	0.471712	0.464779	0.47193		-0.0273936	0.0297405	0.357004	-0.0733758	0.0342283	0.0320558	-0.0511531	0.03436	0.136556	-0.0314965	0.0368514	0.392724
Binary	SNPs or indels (nonHLA)	30809119	rs12200829	G	T	0.0806918	0.0868874	0.0804968		0.0920693	0.0547303	0.0925232	0.101475	0.0562582	0.0712719	0.0678652	0.0558909	0.224654	0.0556844	0.0577511	0.334938
Binary	SNPs or indels (nonHLA)	30809183	rs12214232	A	G	0.0806937	0.0868874	0.0804988		0.0920459	0.0547303	0.092606	0.101457	0.0562582	0.0713241	0.0678454	0.0558909	0.224789	0.0556638	0.0577511	0.335118
Binary	SNPs or indels (nonHLA)	30809272	rs200562733	A	T	0.0134852	0.0125601	0.0135144		-0.120252	0.137961	0.383407	-0.0677874	0.194535	0.727496	-0.102853	0.191459	0.591124	-0.149618	0.198989	0.452117
Binary	SNPs or indels (nonHLA)	30809372	rs9380193	C	T	0.381312	0.380008	0.381353		-0.00563029	0.0306062	0.854046	0.0164603	0.0339651	0.627943	0.0213615	0.0341012	0.531043	0.00973184	0.0357042	0.785185
Binary	SNPs or indels (nonHLA)	30809460	rs9368641	C	A	0.471709	0.464774	0.471928		-0.0274015	0.0297404	0.356865	-0.0733836	0.0342283	0.0320372	-0.0511605	0.0343599	0.136498	-0.0315043	0.0368514	0.392607
Binary	SNPs or indels (nonHLA)	30809481	rs9380194	T	C	0.447589	0.448334	0.447565		0.000238527	0.0298713	0.993629	0.0342053	0.0334396	0.306356	0.024289	0.0335139	0.468607	0.00808289	0.0352144	0.818454
Binary	SNPs or indels (nonHLA)	30809484	rs12214398	A	T	0.080702	0.0868916	0.0805072		0.0919968	0.05473	0.0927785	0.101433	0.0562582	0.0713903	0.0678174	0.0558909	0.22498	0.0556361	0.0577517	0.335363
Binary	SNPs or indels (nonHLA)	30809544	rs12208098	T	C	0.0807026	0.0868916	0.0805078		0.0919884	0.05473	0.0928083	0.101424	0.0562582	0.0714158	0.0678081	0.0558909	0.225045	0.0556267	0.0577517	0.335445
Binary	SNPs or indels (nonHLA)	30809550	rs9380195	G	A	0.381309	0.380008	0.38135		-0.00562189	0.0306063	0.854262	0.016467	0.0339652	0.627803	0.0213685	0.0341013	0.530908	0.0097396	0.0357043	0.785019
Binary	SNPs or indels (nonHLA)	30809827	rs9394017	G	A	0.471709	0.464774	0.471927		-0.0273993	0.0297403	0.356903	-0.0733795	0.0342282	0.0320466	-0.051156	0.0343599	0.136532	-0.031499	0.0368514	0.392687
Binary	SNPs or indels (nonHLA)	30809871	rs9380196	C	A	0.471709	0.464774	0.471927		-0.0273985	0.0297403	0.356915	-0.0733784	0.0342282	0.032049	-0.051155	0.0343599	0.13654	-0.0314977	0.0368514	0.392705
Binary	SNPs or indels (nonHLA)	30809982	rs12202570	C	G	0.0807065	0.0868916	0.0805118		0.091937	0.0547297	0.0929889	0.101385	0.0562582	0.0715247	0.0677675	0.0558906	0.225321	0.055584	0.0577517	0.335817
Binary	SNPs or indels (nonHLA)	30810072	rs12209725	T	C	0.0807073	0.0868916	0.0805126		0.0919268	0.0547297	0.0930248	0.101377	0.0562582	0.0715464	0.067759	0.0558906	0.225379	0.0555751	0.0577517	0.335894
Binary	SNPs or indels (nonHLA)	30810100	rs4713378	G	A	0.0656761	0.0672712	0.0656259		0.0143544	0.0597072	0.81001	0.0528176	0.0620995	0.395029	0.00246627	0.0616462	0.968088	-0.0157673	0.0629232	0.802139
Binary	SNPs or indels (nonHLA)	30810426	rs9380197	A	G	0.471785	0.464852	0.472004		-0.0274003	0.0297446	0.356955	-0.0734214	0.034234	0.0319774	-0.0512202	0.0343659	0.136109	-0.031541	0.0368577	0.392135
Binary	SNPs or indels (nonHLA)	30810506	rs73437885	T	C	0.0312584	0.0347406	0.0311488		0.13326	0.0860526	0.121481	-0.150553	0.091044	0.0982034	-0.133849	0.0947248	0.157649	-0.140812	0.152882	0.357023
Binary	SNPs or indels (nonHLA)	30810528	rs12202957	G	A	0.0807114	0.0868937	0.0805168		0.0919024	0.0547291	0.0931087	0.101365	0.0562578	0.0715768	0.0677461	0.0558906	0.225466	0.0555624	0.0577517	0.336005
Binary	SNPs or indels (nonHLA)	30810626	rs12528843	T	C	0.381302	0.380008	0.381343		-0.00559158	0.0306066	0.855039	0.0164911	0.0339653	0.627302	0.0213937	0.0341014	0.530426	0.00976586	0.0357047	0.784456
Binary	SNPs or indels (nonHLA)	30810654	rs9404975	G	C	0.381302	0.380008	0.381342		-0.00559123	0.0306066	0.855049	0.0164913	0.0339653	0.627297	0.0213939	0.0341014	0.530423	0.00976598	0.0357047	0.784453
Binary	SNPs or indels (nonHLA)	30810908	rs9391695	G	C	0.44758	0.448334	0.447556		0.000273707	0.0298719	0.992689	0.0342344	0.0334401	0.305952	0.0243192	0.0335144	0.468063	0.00811445	0.0352152	0.817762
Binary	SNPs or indels (nonHLA)	30810916	rs9378148	C	T	0.3813	0.380008	0.381341		-0.00558623	0.0306066	0.855177	0.0164957	0.0339654	0.627207	0.0213985	0.0341014	0.530334	0.00977092	0.0357048	0.784347
Binary	SNPs or indels (nonHLA)	30810957	rs118029040	C	T	0.0310583	0.034496	0.0309501		0.131171	0.0862351	0.128239	-0.153215	0.0912825	0.0932559	-0.135851	0.0949379	0.152445	-0.14284	0.154893	0.356431
Binary	SNPs or indels (nonHLA)	30811009	rs9391696	A	G	0.447579	0.448334	0.447555		0.000274928	0.0298719	0.992657	0.0342354	0.0334401	0.305939	0.0243202	0.0335144	0.468046	0.00811536	0.0352154	0.817742
Binary	SNPs or indels (nonHLA)	30811306	rs34154598	A	T	0.380459	0.379024	0.380504		-0.00637777	0.0306597	0.835215	0.0157922	0.0340325	0.642622	0.0206921	0.0341699	0.544803	0.00920683	0.035758	0.796811
Binary	SNPs or indels (nonHLA)	30812355	rs77058556	A	T	0.147812	0.147898	0.147809		0.0044486	0.0423943	0.916428	0.0219441	0.0450481	0.626169	0.0371206	0.0452292	0.411806	0.0486453	0.0465452	0.295967
Binary	SNPs or indels (nonHLA)	30812733	rs12193346	A	C	0.0807205	0.0868979	0.080526		0.0918403	0.0547279	0.0933223	0.10133	0.0562572	0.071674	0.0677065	0.0558897	0.22573	0.0555232	0.0577517	0.336344
Binary	SNPs or indels (nonHLA)	30812748	rs143904275	G	A	0.0662793	0.0683256	0.0662149		0.0221721	0.0594654	0.709254	0.0624373	0.0618617	0.312827	0.0122597	0.061413	0.841772	-0.00440708	0.062692	0.943957
Binary	SNPs or indels (nonHLA)	30812757	rs4995773	G	A	0.0807206	0.0868979	0.0805262		0.0918379	0.0547279	0.0933305	0.101327	0.0562572	0.0716798	0.0677043	0.0558897	0.225745	0.0555211	0.0577517	0.336362
Binary	SNPs or indels (nonHLA)	30812942	rs4409219	T	C	0.080857	0.0868979	0.0806669		0.089846	0.0546881	0.100408	0.0994954	0.0562212	0.0767753	0.0659775	0.0558544	0.237507	0.0537219	0.0577214	0.352002
Binary	SNPs or indels (nonHLA)	30813159	rs4327730	C	T	0.0808644	0.0868979	0.0806745		0.0895037	0.0546828	0.101676	0.0991543	0.0562161	0.0777644	0.0655998	0.0558491	0.240158	0.0532562	0.0577194	0.356177
Binary	SNPs or indels (nonHLA)	30813227	rs138593503	A	T	0.0808581	0.0868979	0.080668		0.0898292	0.0546875	0.100468	0.0994809	0.0562208	0.0768157	0.0659625	0.0558538	0.237609	0.0537072	0.0577207	0.35213
Binary	SNPs or indels (nonHLA)	30813374	rs10807071	T	G	0.0808588	0.0868979	0.0806687		0.0898199	0.0546872	0.100502	0.0994737	0.0562205	0.076836	0.0659554	0.0558534	0.237657	0.0536997	0.0577207	0.352195
Binary	SNPs or indels (nonHLA)	30813667	rs5875274	A	T	0.0808599	0.0868979	0.0806698		0.0898049	0.0546869	0.100555	0.0994617	0.0562202	0.0768699	0.0659432	0.0558531	0.237741	0.0536868	0.0577204	0.352309
Binary	SNPs or indels (nonHLA)	30813912	rs144670735	A	T	0.0312583	0.0347343	0.0311489		0.133037	0.0860526	0.122103	-0.1508	0.091044	0.0976518	-0.134116	0.0947248	0.156819	-0.141507	0.15288	0.354651
Binary	SNPs or indels (nonHLA)	30813922	rs116489538	C	A	0.0662794	0.0683256	0.066215		0.0221729	0.0594651	0.709244	0.0624384	0.0618613	0.312817	0.0122615	0.0614126	0.841749	-0.00440507	0.0626916	0.943982
Binary	SNPs or indels (nonHLA)	30813971	rs9378224	A	C	0.447194	0.448085	0.447166		0.000877249	0.0298813	0.976579	0.0349699	0.0334518	0.295847	0.0251342	0.0335258	0.453437	0.00905804	0.0352307	0.797097
Binary	SNPs or indels (nonHLA)	30813973	rs12210111	C	T	0.0808611	0.0869	0.080671		0.0898171	0.0546863	0.100506	0.0994792	0.0562199	0.0768157	0.0659606	0.0558528	0.237613	0.0537058	0.0577197	0.352134
Binary	SNPs or indels (nonHLA)	30813981	rs1264358	G	A	0.086014	0.0913286	0.0858467		0.0754878	0.0529322	0.153832	-0.0692776	0.0526562	0.18829	-0.0631577	0.0528642	0.232199	-0.0390985	0.060266	0.516491
Binary	SNPs or indels (nonHLA)	30813982	rs138113956	A	G	0.0271724	0.020019	0.0273976		-0.351506	0.0995927	0.000416436	-0.491431	0.156798	0.00172347	-0.256467	0.159304	0.107416	0.0375863	0.263973	0.886774
Binary	SNPs or indels (nonHLA)	30814127	rs12210318	G	A	0.080862	0.0869	0.0806719		0.089805	0.054686	0.10055	0.0994672	0.0562196	0.0768496	0.0659485	0.0558525	0.237697	0.0536937	0.0577197	0.352241
Binary	SNPs or indels (nonHLA)	30814146	rs4286818	C	T	0.471704	0.464766	0.471922		-0.0274172	0.02974	0.356581	-0.0733965	0.0342277	0.0320043	-0.0511719	0.0343594	0.136405	-0.0315163	0.036851	0.392421
Binary	SNPs or indels (nonHLA)	30814252	rs116942105	C	T	0.0264266	0.0326845	0.0262296		0.340174	0.105825	0.0013068	0.217096	0.103587	0.0361008	0.177936	0.102526	0.082649	0.140319	0.110562	0.204389
Binary	SNPs or indels (nonHLA)	30814328	rs2894046	C	T	0.471704	0.464766	0.471922		-0.0274171	0.02974	0.356583	-0.0733962	0.0342277	0.0320049	-0.0511715	0.0343594	0.136408	-0.031516	0.036851	0.392425
Binary	SNPs or indels (nonHLA)	30814428	rs886423	G	C	0.0698212	0.061803	0.0700736		-0.138193	0.057925	0.0170457	-0.0712163	0.0724234	0.325444	-0.237028	0.0730156	0.00116934	-0.234601	0.12541	0.0613904
Binary	SNPs or indels (nonHLA)	30814441	rs5875275	A	T	0.147143	0.155226	0.146889		0.0637055	0.0418969	0.128378	0.0920674	0.0438962	0.0359595	0.0469689	0.0438876	0.284525	0.0317825	0.0460473	0.490059
Binary	SNPs or indels (nonHLA)	30814458	rs2394412	A	G	0.471703	0.464766	0.471922		-0.0274163	0.02974	0.356598	-0.0733945	0.0342277	0.0320086	-0.0511698	0.0343593	0.13642	-0.031514	0.036851	0.392455
Binary	SNPs or indels (nonHLA)	30814468	rs75666334	G	A	0.0310581	0.0344918	0.03095		0.131035	0.0862359	0.128638	-0.15337	0.0912834	0.0929278	-0.136016	0.0949388	0.15195	-0.143277	0.154894	0.354966
Binary	SNPs or indels (nonHLA)	30814526	rs2394413	T	C	0.471853	0.464836	0.472073		-0.027719	0.0297454	0.3514	-0.0737797	0.0342336	0.0311471	-0.0516069	0.0343647	0.133164	-0.0320625	0.0368549	0.384319
Binary	SNPs or indels (nonHLA)	30814546	rs2394414	T	C	0.0808634	0.0869	0.0806734		0.0897829	0.0546852	0.100629	0.0994502	0.0562189	0.0768969	0.0659317	0.0558519	0.237812	0.0536767	0.0577191	0.352389
Binary	SNPs or indels (nonHLA)	30814583	rs117501564	C	T	0.0662795	0.0683256	0.0662151		0.0221727	0.0594651	0.709246	0.062437	0.0618613	0.312826	0.0122598	0.0614126	0.84177	-0.00440716	0.0626916	0.943956
Binary	SNPs or indels (nonHLA)	30814584	rs9295924	G	A	0.381153	0.380008	0.38119		-0.00496009	0.0306055	0.871254	0.0171484	0.0339616	0.613606	0.022042	0.0340977	0.517998	0.0104749	0.0357047	0.769236
Binary	SNPs or indels (nonHLA)	30814630	rs2894047	G	A	0.471704	0.464766	0.471922		-0.0274163	0.02974	0.356597	-0.0733946	0.0342277	0.0320085	-0.0511698	0.0343593	0.13642	-0.0315141	0.036851	0.392454
Binary	SNPs or indels (nonHLA)	30814874	rs112122483	C	T	0.0808646	0.0869	0.0806746		0.0897653	0.0546846	0.100692	0.0994362	0.0562186	0.0769362	0.0659175	0.0558513	0.237909	0.0536625	0.0577187	0.352513
Binary	SNPs or indels (nonHLA)	30814882	rs9368642	G	T	0.471703	0.464764	0.471922		-0.0274242	0.02974	0.356459	-0.0734046	0.0342277	0.031985	-0.0511798	0.0343593	0.136343	-0.0315254	0.036851	0.392283
Binary	SNPs or indels (nonHLA)	30814884	rs115410971	T	G	0.0808647	0.0869	0.0806747		0.089765	0.0546846	0.100693	0.0994359	0.0562183	0.0769371	0.0659172	0.0558513	0.237911	0.0536622	0.0577187	0.352515
Binary	SNPs or indels (nonHLA)	30814894	rs116675292	C	T	0.0808648	0.0869	0.0806748		0.0897638	0.0546846	0.100697	0.0994334	0.0562183	0.0769445	0.0659146	0.0558513	0.237929	0.0536593	0.0577187	0.352541
Binary	SNPs or indels (nonHLA)	30814895	rs9394019	G	C	0.471703	0.464764	0.471922		-0.0274242	0.02974	0.356459	-0.0734046	0.0342277	0.031985	-0.0511798	0.0343593	0.136343	-0.0315254	0.036851	0.392283
Binary	SNPs or indels (nonHLA)	30814914	rs115476324	A	C	0.0808649	0.0869022	0.0806748		0.0897935	0.0546846	0.100585	0.0994649	0.0562183	0.0768511	0.0659456	0.0558513	0.237708	0.0536925	0.0577187	0.352244
Binary	SNPs or indels (nonHLA)	30814994	rs9501488	G	A	0.0808653	0.0869022	0.0806752		0.0897865	0.0546843	0.100609	0.0994605	0.0562183	0.0768632	0.0659413	0.0558513	0.237737	0.0536876	0.0577184	0.352286
Binary	SNPs or indels (nonHLA)	30815003	rs3132597	G	A	0.182068	0.180392	0.182121		-0.00994194	0.0389172	0.798365	0.00453596	0.0415555	0.91308	0.0426864	0.0420794	0.310381	0.0251084	0.0437938	0.566421
Binary	SNPs or indels (nonHLA)	30815012	rs67728660	A	T	0.401968	0.402961	0.401937		0.00901349	0.0302742	0.765911	-0.0542915	0.0331419	0.10139	0.00089459	0.0337678	0.978865	-0.0118329	0.0370344	0.749338
Binary	SNPs or indels (nonHLA)	30816061	rs116946085	G	A	0.0662796	0.0683256	0.0662152		0.0221738	0.0594651	0.709231	0.0624388	0.0618609	0.312812	0.0122619	0.0614122	0.841743	-0.0044045	0.0626916	0.943989
Binary	SNPs or indels (nonHLA)	30816105	rs12190527	A	G	0.0808696	0.0869022	0.0806797		0.0897242	0.0546822	0.100832	0.0994111	0.0562167	0.077001	0.0658919	0.0558494	0.238074	0.0536369	0.0577167	0.352727
Binary	SNPs or indels (nonHLA)	30816119	rs10807072	C	T	0.473999	0.467143	0.474215		-0.0271578	0.02976	0.361473	-0.0726476	0.0342381	0.0338515	-0.0507382	0.0343643	0.139815	-0.0297844	0.0368189	0.418547
Binary	SNPs or indels (nonHLA)	30816182	rs12204146	G	T	0.0808698	0.0869022	0.08068		0.089719	0.0546819	0.100851	0.0994069	0.0562164	0.077013	0.0658875	0.0558494	0.238105	0.053632	0.0577167	0.352771
Binary	SNPs or indels (nonHLA)	30816183	rs58554612	A	G	0.0311397	0.0345719	0.0310317		0.13103	0.0862426	0.128684	-0.153279	0.0912867	0.0931349	-0.135661	0.0949397	0.153026	-0.143296	0.154906	0.354939
Binary	SNPs or indels (nonHLA)	30816200	rs10947100	G	A	0.447428	0.448334	0.447399		0.000891216	0.0298707	0.976198	0.0348804	0.0334368	0.296866	0.0249579	0.0335111	0.456412	0.00881789	0.0352151	0.802278
Binary	SNPs or indels (nonHLA)	30816332	rs9405012	C	G	0.471702	0.464764	0.47192		-0.0274198	0.0297398	0.356534	-0.0733965	0.0342275	0.0320032	-0.0511713	0.0343592	0.136407	-0.0315153	0.0368509	0.392432
Binary	SNPs or indels (nonHLA)	30816393	rs9391810	G	T	0.447729	0.448596	0.447701		0.000746232	0.0298863	0.98008	0.0348095	0.0334547	0.298109	0.025019	0.0335268	0.455523	0.00867488	0.0352298	0.805498
Binary	SNPs or indels (nonHLA)	30816415	rs12204167	C	T	0.0808711	0.0869022	0.0806813		0.0897002	0.0546813	0.100919	0.0993894	0.0562161	0.0770626	0.0658705	0.0558488	0.238222	0.053614	0.0577164	0.352928
Binary	SNPs or indels (nonHLA)	30816481	rs9405013	G	C	0.471702	0.464762	0.47192		-0.0274282	0.0297398	0.356386	-0.0734074	0.0342275	0.0319775	-0.0511822	0.0343592	0.136323	-0.0315279	0.0368507	0.392243
Binary	SNPs or indels (nonHLA)	30816482	rs9405014	C	T	0.447427	0.448334	0.447398		0.000894716	0.0298706	0.976105	0.0348829	0.0334367	0.296831	0.0249606	0.0335109	0.456364	0.00882066	0.0352151	0.802217
Binary	SNPs or indels (nonHLA)	30816519	rs9391811	C	T	0.447427	0.448334	0.447398		0.000894757	0.0298706	0.976103	0.0348829	0.0334367	0.296831	0.0249606	0.0335109	0.456363	0.00882074	0.0352151	0.802215
Binary	SNPs or indels (nonHLA)	30816562	rs1264354	G	C	0.0860129	0.0913307	0.0858456		0.0755346	0.0529325	0.153579	-0.0692217	0.0526565	0.188648	-0.0630996	0.0528645	0.23263	-0.0390179	0.0602667	0.51736
Binary	SNPs or indels (nonHLA)	30816576	rs9391812	G	C	0.447427	0.448334	0.447398		0.000894701	0.0298706	0.976105	0.0348825	0.0334367	0.296836	0.0249602	0.0335109	0.45637	0.00882016	0.0352151	0.802228
Binary	SNPs or indels (nonHLA)	30816579	rs552906421	C	G	0.00757262	0.00862505	0.00753949		0.192711	0.200136	0.335599	0.350469	0.212236	0.098674	0.380701	0.214211	0.0755309	0.412424	0.216603	0.0569026
Binary	SNPs or indels (nonHLA)	30816602	rs370911127	G	A	0.0065829	0.00944749	0.00649274		0.521446	0.189326	0.00588317	0.31979	0.179383	0.0746313	0.283858	0.177857	0.11049	0.0793388	0.17001	0.640734
Binary	SNPs or indels (nonHLA)	30816662	rs35401082	A	T	0.472317	0.46519	0.472541		-0.0284612	0.0297369	0.338515	-0.0749755	0.0342129	0.0284202	-0.0523327	0.0343517	0.127649	-0.0322875	0.0368445	0.380858
Binary	SNPs or indels (nonHLA)	30816776	rs9295925	G	A	0.471702	0.464762	0.47192		-0.027427	0.0297398	0.356408	-0.0734052	0.0342275	0.0319825	-0.0511801	0.0343591	0.136339	-0.0315253	0.0368507	0.392282
Binary	SNPs or indels (nonHLA)	30816799	rs12205844	G	A	0.0808726	0.0869043	0.0806827		0.0897088	0.0546807	0.100881	0.0994051	0.0562155	0.0770128	0.0658858	0.0558481	0.238107	0.0536314	0.0577157	0.352767
Binary	SNPs or indels (nonHLA)	30816923	rs9295926	C	G	0.471701	0.464762	0.47192		-0.0274265	0.0297398	0.356416	-0.0734043	0.0342275	0.0319845	-0.0511791	0.0343591	0.136346	-0.0315242	0.0368507	0.392298
Binary	SNPs or indels (nonHLA)	30816938	rs148941159	T	C	0.0662799	0.0683256	0.0662155		0.0221694	0.0594647	0.709285	0.0624332	0.0618609	0.312853	0.0122571	0.0614122	0.841802	-0.00440931	0.0626912	0.943928
Binary	SNPs or indels (nonHLA)	30817007	rs12205961	G	A	0.0808734	0.0869043	0.0806836		0.0896971	0.0546801	0.100922	0.0993961	0.0562151	0.0770377	0.0658766	0.0558478	0.238169	0.053622	0.0577154	0.352849
Binary	SNPs or indels (nonHLA)	30817031	rs12192430	A	G	0.0808736	0.0869043	0.0806837		0.0896946	0.0546801	0.100931	0.0993946	0.0562151	0.0770419	0.0658752	0.0558478	0.238179	0.0536208	0.0577154	0.352859
Binary	SNPs or indels (nonHLA)	30817222	rs62408723	C	A	0.0808739	0.0869043	0.0806841		0.0896884	0.0546798	0.100954	0.0993892	0.0562148	0.0770574	0.0658701	0.0558475	0.238215	0.0536149	0.0577151	0.352911
Binary	SNPs or indels (nonHLA)	30817399	rs62408724	G	A	0.0808749	0.0869043	0.0806851		0.0896764	0.0546792	0.100996	0.0993793	0.0562145	0.0770848	0.0658596	0.0558472	0.238285	0.0536048	0.0577147	0.352999
Binary	SNPs or indels (nonHLA)	30817608	rs12192760	A	C	0.0808753	0.0869043	0.0806855		0.0896687	0.0546792	0.101024	0.0993731	0.0562145	0.0771021	0.0658542	0.0558469	0.238323	0.053599	0.0577147	0.35305
Binary	SNPs or indels (nonHLA)	30818109	rs9380198	G	T	0.381143	0.380008	0.381178		-0.00491679	0.0306048	0.872366	0.0171826	0.0339608	0.61289	0.0220769	0.0340968	0.517324	0.0105125	0.035704	0.768426
Binary	SNPs or indels (nonHLA)	30818157	rs17189483	A	G	0.0808758	0.0869064	0.0806859		0.0896953	0.0546792	0.100923	0.0993988	0.0562145	0.0770262	0.0658797	0.0558472	0.238141	0.0536264	0.0577147	0.352804
Binary	SNPs or indels (nonHLA)	30818238	rs17189490	T	G	0.0808758	0.0869064	0.0806859		0.0896953	0.0546792	0.100923	0.0993988	0.0562145	0.0770262	0.0658797	0.0558472	0.238141	0.0536264	0.0577147	0.352804
Binary	SNPs or indels (nonHLA)	30818261	rs17195830	G	A	0.0808758	0.0869064	0.0806859		0.0896953	0.0546792	0.100923	0.0993988	0.0562145	0.0770262	0.0658797	0.0558472	0.238141	0.0536264	0.0577147	0.352804
Binary	SNPs or indels (nonHLA)	30818327	rs17195837	T	C	0.0808758	0.0869064	0.0806859		0.0896953	0.0546792	0.100923	0.0993988	0.0562145	0.0770262	0.0658797	0.0558472	0.238141	0.0536264	0.0577147	0.352804
Binary	SNPs or indels (nonHLA)	30818401	rs140190077	C	T	0.0662798	0.0683256	0.0662154		0.0221699	0.0594647	0.709279	0.0624338	0.0618609	0.312848	0.0122575	0.0614119	0.841797	-0.00440901	0.0626912	0.943932
Binary	SNPs or indels (nonHLA)	30818419	rs148589122	A	T	0.080581	0.0863138	0.0804006		0.0857897	0.0548429	0.117751	0.0958147	0.0564032	0.0893675	0.0621904	0.0560315	0.267034	0.0495388	0.0579056	0.392269
Binary	SNPs or indels (nonHLA)	30818536	rs112067532	A	T	0.0340044	0.0322691	0.034059		-0.0625294	0.0838947	0.456072	-0.080615	0.0998183	0.419311	0.0683094	0.106633	0.521779	-0.13145	0.11882	0.268601
Binary	SNPs or indels (nonHLA)	30818562	rs62408725	T	C	0.080876	0.0869064	0.0806862		0.0896931	0.0546792	0.100931	0.0993955	0.0562145	0.0770361	0.0658767	0.0558472	0.238163	0.053623	0.0577147	0.352834
Binary	SNPs or indels (nonHLA)	30818679	rs62408726	C	G	0.0808761	0.0869064	0.0806863		0.0896925	0.0546789	0.100933	0.0993951	0.0562145	0.0770372	0.0658763	0.0558472	0.238166	0.0536226	0.0577147	0.352838
Binary	SNPs or indels (nonHLA)	30818740	rs62408727	G	A	0.0808761	0.0869064	0.0806863		0.0896925	0.0546789	0.100933	0.0993951	0.0562145	0.0770372	0.0658763	0.0558472	0.238166	0.0536226	0.0577147	0.352838
Binary	SNPs or indels (nonHLA)	30818899	rs9348843	A	G	0.471702	0.46476	0.47192		-0.0274363	0.0297398	0.356243	-0.0734147	0.0342274	0.0319599	-0.0511891	0.0343591	0.136269	-0.0315357	0.0368507	0.392125
Binary	SNPs or indels (nonHLA)	30818917	rs149255731	A	G	0.0336363	0.0465162	0.0332309		0.413843	0.0830917	6.34003e-07	0.13796	0.0912625	0.130615	0.145094	0.101102	0.151251	-0.314298	0.218531	0.150369
Binary	SNPs or indels (nonHLA)	30819055	rs11314302	A	T	0.471708	0.464743	0.471927		-0.0275274	0.02974	0.354652	-0.0735241	0.0342276	0.0317061	-0.0512956	0.0343593	0.135458	-0.0316584	0.0368509	0.390289
Binary	SNPs or indels (nonHLA)	30819098	rs111966743	G	A	0.080888	0.0869296	0.0806979		0.0899114	0.0546768	0.100091	0.0995858	0.0562136	0.0764665	0.0660736	0.055846	0.236755	0.0538353	0.0577134	0.35092
Binary	SNPs or indels (nonHLA)	30819150	rs4713381	C	T	0.447397	0.448334	0.447367		0.000982792	0.0298714	0.973754	0.0349927	0.0334382	0.295336	0.0250606	0.0335124	0.454581	0.00892884	0.0352164	0.799849
Binary	SNPs or indels (nonHLA)	30819182	rs146488532	C	T	0.0662758	0.0683256	0.0662113		0.0221923	0.0594665	0.709007	0.062471	0.0618628	0.312576	0.0122847	0.0614137	0.841456	-0.00438203	0.0626932	0.944276
Binary	SNPs or indels (nonHLA)	30819351	rs9262215	C	T	0.0697333	0.0617988	0.069983		-0.137187	0.0579569	0.0179308	-0.0695022	0.0724927	0.337686	-0.235719	0.0730866	0.00125885	-0.230605	0.125753	0.0666855
Binary	SNPs or indels (nonHLA)	30819532	rs11446423	A	T	0.447371	0.448334	0.447341		0.00105485	0.0298713	0.97183	0.0350847	0.0334386	0.294073	0.0251432	0.0335127	0.4531	0.00901945	0.0352162	0.797861
Binary	SNPs or indels (nonHLA)	30820138	rs4713386	A	G	0.14719	0.155361	0.146933		0.0644824	0.0418896	0.12372	0.0928542	0.0438903	0.0343792	0.0477528	0.0438814	0.276497	0.0326363	0.0460403	0.478409
Binary	SNPs or indels (nonHLA)	30820414	rs3094111	C	T	0.136807	0.128914	0.137055		-0.0715275	0.043721	0.10184	-0.0488496	0.053642	0.362476	0.0666845	0.0573826	0.245194	-0.122582	0.0929351	0.187168
Binary	SNPs or indels (nonHLA)	30820418	rs62408728	G	A	0.147194	0.155401	0.146935		0.0647948	0.041889	0.121906	0.093199	0.0438897	0.0337135	0.0480964	0.0438808	0.273049	0.0330157	0.0460397	0.473303
Binary	SNPs or indels (nonHLA)	30820574	rs12192205	T	A	0.147194	0.155409	0.146935		0.0648626	0.0418889	0.121516	0.0932741	0.0438897	0.0335702	0.0481714	0.0438808	0.272301	0.0330987	0.0460395	0.47219
Binary	SNPs or indels (nonHLA)	30820726	rs10947101	C	A	0.381123	0.380008	0.381158		-0.00491102	0.0306075	0.872525	0.0172793	0.0339653	0.610939	0.0221779	0.0341013	0.515464	0.0106126	0.035708	0.766311
Binary	SNPs or indels (nonHLA)	30820811	rs16897919	G	A	0.0656701	0.0672712	0.0656197		0.0144097	0.0597072	0.809292	0.0525438	0.0620887	0.397403	0.00196931	0.0616337	0.97451	-0.0162656	0.0629053	0.795966
Binary	SNPs or indels (nonHLA)	30820829	rs57065637	T	C	0.0312537	0.0345719	0.0311492		0.12733	0.0860474	0.138935	-0.157258	0.0910374	0.0840952	-0.141112	0.0947185	0.136278	-0.1597	0.15288	0.296206
Binary	SNPs or indels (nonHLA)	30820914	rs10947102	A	G	0.381124	0.380008	0.381159		-0.00491631	0.0306075	0.872389	0.017275	0.0339654	0.611028	0.0221737	0.0341013	0.515543	0.0106076	0.0357082	0.766417
Binary	SNPs or indels (nonHLA)	30820926	rs12213493	G	A	0.147194	0.155413	0.146935		0.0649016	0.041889	0.121293	0.0933188	0.0438899	0.0334864	0.0482139	0.043881	0.27188	0.0331456	0.0460397	0.471566
Binary	SNPs or indels (nonHLA)	30820944	rs12213497	G	A	0.147194	0.155415	0.146935		0.0649192	0.0418892	0.121193	0.0933379	0.0438899	0.0334504	0.0482329	0.043881	0.271692	0.0331665	0.0460399	0.471287
Binary	SNPs or indels (nonHLA)	30821118	rs4713387	G	A	0.147194	0.155418	0.146935		0.0649458	0.0418896	0.121045	0.0933698	0.0438906	0.0333925	0.0482615	0.0438816	0.271414	0.0331973	0.0460405	0.470881
Binary	SNPs or indels (nonHLA)	30821299	rs4713388	T	C	0.147194	0.15542	0.146935		0.0649715	0.0418901	0.120902	0.0933999	0.043891	0.0333376	0.0482885	0.043882	0.27115	0.0332268	0.0460409	0.470493
Binary	SNPs or indels (nonHLA)	30821650	rs118056377	T	G	0.0662732	0.0683256	0.0662086		0.0222589	0.0594707	0.708193	0.0626101	0.0618663	0.311528	0.0123505	0.061416	0.840623	-0.00433833	0.0626947	0.944832
Binary	SNPs or indels (nonHLA)	30821708	rs114311128	T	A	0.0656701	0.0672712	0.0656197		0.0144498	0.0597129	0.80879	0.0530088	0.0621045	0.39336	0.00257487	0.0616496	0.966685	-0.0156808	0.0629263	0.803211
Binary	SNPs or indels (nonHLA)	30821749	rs16897921	G	A	0.147194	0.155424	0.146935		0.0650247	0.0418908	0.120604	0.0934632	0.043892	0.0332219	0.0483449	0.0438829	0.270601	0.0332881	0.046042	0.469684
Binary	SNPs or indels (nonHLA)	30821831	rs12195469	T	A	0.147194	0.155426	0.146935		0.0650454	0.041891	0.120487	0.0934868	0.0438922	0.033178	0.0483672	0.0438829	0.270381	0.0333125	0.0460422	0.46936
Binary	SNPs or indels (nonHLA)	30821870	rs1264352	G	C	0.0698979	0.0617883	0.0701532		-0.139973	0.0579163	0.0156569	-0.0735865	0.0723856	0.30935	-0.239155	0.0729804	0.00104924	-0.239935	0.124918	0.054764
Binary	SNPs or indels (nonHLA)	30821888	rs12195508	T	C	0.0810821	0.0873049	0.0808863		0.0924576	0.0546245	0.0905314	0.10199	0.0561489	0.0693051	0.0686658	0.0557846	0.218355	0.0566931	0.0576409	0.325332
Binary	SNPs or indels (nonHLA)	30821917	rs9262216	T	G	0.0697205	0.0617883	0.0699702		-0.137216	0.0579666	0.0179252	-0.0694458	0.0725053	0.338162	-0.235678	0.0730994	0.00126381	-0.230374	0.125762	0.0669777
Binary	SNPs or indels (nonHLA)	30821928	rs117560270	C	T	0.0310513	0.034321	0.0309484		0.125075	0.0862292	0.14692	-0.160056	0.091275	0.079508	-0.143262	0.0949298	0.131264	-0.162596	0.154891	0.293837
Binary	SNPs or indels (nonHLA)	30822022	rs2269854	C	T	0.381128	0.380008	0.381164		-0.00495387	0.0306075	0.871423	0.0172414	0.0339655	0.611723	0.0221405	0.0341014	0.516174	0.0105695	0.0357083	0.767233
Binary	SNPs or indels (nonHLA)	30822142	rs9262217	G	A	0.0686408	0.0603058	0.0689032		-0.146698	0.0583505	0.0119344	-0.0769282	0.0735213	0.295405	-0.248121	0.0741372	0.000817575	-0.263933	0.131701	0.0450658
Binary	SNPs or indels (nonHLA)	30822704	rs12195964	T	G	0.147193	0.155424	0.146934		0.0650642	0.0418918	0.120388	0.0935165	0.0438931	0.0331265	0.0483849	0.0438839	0.270216	0.0333326	0.0460437	0.469105
Binary	SNPs or indels (nonHLA)	30822827	rs4713389	G	T	0.381112	0.379798	0.381153		-0.00571513	0.0306127	0.851902	0.0162142	0.0339683	0.633123	0.0211208	0.0341046	0.535722	0.00948019	0.0357117	0.790652
Binary	SNPs or indels (nonHLA)	30822982	rs12190453	G	A	0.147193	0.155424	0.146934		0.0650709	0.041892	0.120351	0.0935283	0.0438933	0.0331047	0.048393	0.0438841	0.270136	0.0333421	0.0460437	0.46898
Binary	SNPs or indels (nonHLA)	30823021	rs6901761	C	T	0.381132	0.380008	0.381168		-0.00498676	0.0306074	0.870576	0.0172049	0.0339654	0.612477	0.0221038	0.0341013	0.516869	0.0105281	0.0357082	0.768118
Binary	SNPs or indels (nonHLA)	30823030	rs12203797	A	G	0.147192	0.155424	0.146933		0.0650737	0.041892	0.120335	0.0935321	0.0438933	0.0330974	0.0483966	0.0438839	0.270101	0.0333465	0.0460437	0.468921
Binary	SNPs or indels (nonHLA)	30823062	rs6901776	C	T	0.381132	0.380008	0.381168		-0.0049862	0.0306074	0.870591	0.0172063	0.0339654	0.612448	0.0221053	0.0341013	0.516841	0.0105297	0.0357082	0.768083
Binary	SNPs or indels (nonHLA)	30823417	rs13208886	T	C	0.0174656	0.016997	0.0174804		-0.0527768	0.118433	0.655869	-0.0269297	0.153448	0.860689	-0.0324961	0.153098	0.831906	-0.0451495	0.161937	0.780392
Binary	SNPs or indels (nonHLA)	30823452	chr6_30823452_TCC_T	A	T	0.0662703	0.0683256	0.0662056		0.0223896	0.0594757	0.706583	0.0628269	0.0618724	0.309904	0.0125167	0.0614213	0.838521
Binary	SNPs or indels (nonHLA)	30823455	chr6_30823455_TTCTC_T	A	T	0.0662703	0.0683256	0.0662056		0.0223896	0.0594757	0.706583	0.0628269	0.0618724	0.309904	0.0125167	0.0614213	0.838521
Binary	SNPs or indels (nonHLA)	30823656	rs151208329	A	T	0.0191168	0.0215183	0.0190413		0.181893	0.130926	0.16475	-0.00926878	0.131828	0.943947	-0.0568859	0.132483	0.667646	-0.120707	0.136353	0.37602
Binary	SNPs or indels (nonHLA)	30823756	rs62400964	G	T	0.0809214	0.0870962	0.0807271		0.0918732	0.0546645	0.0928265	0.101491	0.056199	0.0709323	0.0679802	0.0558319	0.223382	0.0558731	0.0576987	0.332864
Binary	SNPs or indels (nonHLA)	30823784	rs62400965	T	C	0.147191	0.155422	0.146932		0.0650688	0.0418918	0.120361	0.0935409	0.0438931	0.0330808	0.0483954	0.0438839	0.270112	0.0333458	0.0460437	0.46893
Binary	SNPs or indels (nonHLA)	30823789	rs62400966	T	C	0.147191	0.155422	0.146932		0.0650688	0.0418918	0.120361	0.0935409	0.0438931	0.0330808	0.0483954	0.0438839	0.270112	0.0333458	0.0460437	0.46893
Binary	SNPs or indels (nonHLA)	30823887	rs75714663	C	T	0.148404	0.148984	0.148386		0.00894659	0.0423984	0.832877	0.0257761	0.0450244	0.566987	0.0409495	0.0452035	0.364993	0.0501429	0.0465387	0.281282
Binary	SNPs or indels (nonHLA)	30824037	rs4711241	C	T	0.147191	0.155422	0.146932		0.0650733	0.0418917	0.120335	0.0935502	0.043893	0.0330626	0.0484017	0.0438837	0.270048	0.0333543	0.0460437	0.468815
Binary	SNPs or indels (nonHLA)	30824194	rs4713390	G	A	0.470757	0.462415	0.47102		-0.0332503	0.0297487	0.263694	-0.0805772	0.0342758	0.0187305	-0.0585182	0.0344086	0.0890022	-0.0389183	0.0369211	0.29184
Binary	SNPs or indels (nonHLA)	30824280	rs4711242	G	A	0.471677	0.464572	0.471901		-0.0280831	0.0297381	0.344992	-0.0743673	0.0342277	0.0298013	-0.0521205	0.0343597	0.12929	-0.0325911	0.0368529	0.376503
Binary	SNPs or indels (nonHLA)	30824318	rs141635789	C	T	0.0388068	0.0385576	0.0388147		0.0044269	0.0900714	0.960801	-0.117413	0.0905043	0.194519	-0.1527	0.0907581	0.0924714	-0.190945	0.0913159	0.0365246
Binary	SNPs or indels (nonHLA)	30824471	rs61309148	G	A	0.147777	0.147718	0.147778		0.0032941	0.0424146	0.938095	0.0206777	0.0450698	0.646383	0.0359555	0.0452517	0.426866	0.0474636	0.0465684	0.308097
Binary	SNPs or indels (nonHLA)	30824493	rs12192704	G	A	0.14719	0.15542	0.146931		0.065063	0.0418915	0.120392	0.0935471	0.043893	0.033068	0.048393	0.0438837	0.270133	0.0333455	0.0460435	0.468933
Binary	SNPs or indels (nonHLA)	30824587	rs12206022	A	G	0.147196	0.15542	0.146937		0.0650073	0.041891	0.120704	0.0935013	0.0438924	0.0331519	0.0483421	0.0438833	0.270633	0.0332955	0.0460441	0.469604
Binary	SNPs or indels (nonHLA)	30824921	rs9394020	C	T	0.471676	0.464572	0.471899		-0.0280834	0.0297381	0.344986	-0.0743712	0.0342276	0.029792	-0.0521219	0.0343597	0.129279	-0.0325925	0.0368528	0.376482
Binary	SNPs or indels (nonHLA)	30825090	rs16897932	A	G	0.14719	0.15542	0.146931		0.0650648	0.0418915	0.120382	0.0935521	0.043893	0.0330586	0.0483954	0.0438837	0.27011	0.0333484	0.0460435	0.468895
Binary	SNPs or indels (nonHLA)	30825222	rs12207652	A	G	0.14719	0.15542	0.146931		0.0650657	0.0418917	0.120377	0.0935527	0.043893	0.0330576	0.0483959	0.0438837	0.270105	0.033349	0.0460437	0.468887
Binary	SNPs or indels (nonHLA)	30825278	rs13201384	G	A	0.381136	0.380008	0.381171		-0.00498644	0.0306072	0.870584	0.0172136	0.0339652	0.612293	0.0221143	0.0341011	0.516666	0.010539	0.0357079	0.767883
Binary	SNPs or indels (nonHLA)	30825421	rs7751827	C	T	0.382057	0.382166	0.382053		0.000458153	0.0306009	0.988055	0.0231241	0.0339808	0.496185	0.0282975	0.0341303	0.407047	0.0163619	0.0357316	0.647016
Binary	SNPs or indels (nonHLA)	30825563	rs16897933	A	G	0.0662686	0.0683256	0.0662039		0.0224239	0.059476	0.706155	0.0629063	0.0618728	0.309295	0.0125629	0.0614213	0.837935	-0.00410877	0.0626999	0.947751
Binary	SNPs or indels (nonHLA)	30825695	rs137926231	A	T	0.0809214	0.0870941	0.0807272		0.0918539	0.0546648	0.0928972	0.101464	0.0561994	0.0710073	0.0679559	0.0558322	0.22355	0.0558483	0.0576987	0.33308
Binary	SNPs or indels (nonHLA)	30825890	rs12212837	C	T	0.0809725	0.0870941	0.0807798		0.0911973	0.0546538	0.09519	0.100604	0.0561836	0.0733529	0.0672059	0.0558182	0.228583	0.0550068	0.0576804	0.340261
Binary	SNPs or indels (nonHLA)	30826160	rs4713392	T	C	0.462045	0.466984	0.46189		0.0221393	0.029812	0.457706	0.0525818	0.0336149	0.117761	0.0456304	0.0336467	0.175048	0.0307613	0.0354113	0.385018
Binary	SNPs or indels (nonHLA)	30826227	rs3888582	T	A	0.471687	0.464705	0.471907		-0.0275769	0.0297379	0.353754	-0.0736891	0.0342275	0.031325	-0.0514375	0.0343595	0.134384	-0.031807	0.0368524	0.388086
Binary	SNPs or indels (nonHLA)	30826569	rs4248151	C	T	0.471693	0.464772	0.471911		-0.0273194	0.0297375	0.358259	-0.0733435	0.034227	0.032125	-0.0510902	0.0343591	0.137028	-0.0314086	0.0368514	0.394045
Binary	SNPs or indels (nonHLA)	30826797	rs4248152	C	T	0.147183	0.15542	0.146924		0.0651263	0.0418939	0.120054	0.0935983	0.0438951	0.0329806	0.0484381	0.0438858	0.26971	0.0333916	0.0460458	0.46834
Binary	SNPs or indels (nonHLA)	30826821	rs142273555	A	T	0.0809351	0.0873049	0.0807347		0.0943586	0.0546454	0.0842142	0.10408	0.0561804	0.0639405	0.0705233	0.055812	0.206379	0.0585604	0.0576761	0.309947
Binary	SNPs or indels (nonHLA)	30826867	rs62400977	A	G	0.080935	0.0873049	0.0807345		0.0943599	0.0546457	0.0842106	0.104081	0.0561807	0.0639381	0.0705244	0.0558123	0.206373	0.0585613	0.0576761	0.309941
Binary	SNPs or indels (nonHLA)	30827231	rs3888583	C	T	0.381389	0.380008	0.381432		-0.00612106	0.0305873	0.841389	0.0159053	0.0339436	0.63937	0.0206209	0.0340751	0.545072	0.00887393	0.0356791	0.803581
Binary	SNPs or indels (nonHLA)	30827258	rs57662504	C	T	0.0662296	0.0681126	0.0661703		0.0197295	0.0595043	0.740218	0.0599829	0.0619023	0.332549	0.00967882	0.0614507	0.874847	-0.00709611	0.0627309	0.909935
Binary	SNPs or indels (nonHLA)	30827551	rs12215119	C	A	0.0809322	0.087307	0.0807315		0.0944554	0.054649	0.0839157	0.104161	0.0561836	0.0637475	0.0706038	0.0558151	0.205885	0.0586436	0.0576788	0.309284
Binary	SNPs or indels (nonHLA)	30828170	rs62400980	G	C	0.0809286	0.087307	0.0807278		0.0945231	0.054652	0.0837112	0.10422	0.0561861	0.0636094	0.0706622	0.0558176	0.205533	0.058702	0.0576814	0.308824
Binary	SNPs or indels (nonHLA)	30828296	rs12661685	T	G	0.381119	0.379766	0.381161		-0.00599433	0.0306087	0.844738	0.0160018	0.0339687	0.637588	0.0208816	0.0341046	0.540352	0.00919707	0.0357115	0.796763
Binary	SNPs or indels (nonHLA)	30828317	rs62400981	A	G	0.0809274	0.087307	0.0807266		0.0945468	0.0546529	0.083639	0.104239	0.056187	0.0635656	0.0706815	0.0558185	0.205415	0.058722	0.0576821	0.308666
Binary	SNPs or indels (nonHLA)	30828329	rs3130784	C	A	0.102928	0.0821784	0.103581		-0.239084	0.0496019	1.43509e-06	-0.135268	0.0636072	0.0334519	0.0281907	0.0678629	0.677843	-0.0745254	0.099549	0.454082
Binary	SNPs or indels (nonHLA)	30828405	rs117341822	A	T	0.066224	0.0681232	0.0661642		0.0200549	0.0595284	0.736195	0.060398	0.0619287	0.329421	0.0100412	0.0614768	0.870256	-0.00673681	0.0627585	0.914515
Binary	SNPs or indels (nonHLA)	30828423	rs187373645	G	A	0.00718606	0.0111556	0.00706112		0.634985	0.184398	0.000574136	1.08727	0.214846	4.1775e-07	0.595029	0.19884	0.00276696	0.255567	0.217958	0.240977
Binary	SNPs or indels (nonHLA)	30828428	rs116395626	A	T	0.0662238	0.0681189	0.0661642		0.0199987	0.0595302	0.736914	0.0603419	0.0619302	0.329882	0.0099825	0.0614783	0.871011	-0.00679802	0.0627605	0.913744
Binary	SNPs or indels (nonHLA)	30828494	rs9380199	G	A	0.47134	0.464264	0.471563		-0.0279502	0.0297731	0.347847	-0.0735129	0.034254	0.0318639	-0.0511747	0.0343852	0.136677	-0.0310923	0.0368698	0.399061
Binary	SNPs or indels (nonHLA)	30828588	rs114101352	C	T	0.0662177	0.0681042	0.0661583		0.0199473	0.0595607	0.737694	0.0603622	0.0619648	0.329988	0.00994748	0.061512	0.87153	-0.00683753	0.0627959	0.913294
Binary	SNPs or indels (nonHLA)	30828607	rs12197221	T	C	0.08091	0.087307	0.0807086		0.0948794	0.0546663	0.0826324	0.104529	0.0561987	0.0628872	0.0709739	0.0558304	0.203643	0.0590163	0.0576931	0.306339
Binary	SNPs or indels (nonHLA)	30828768	rs1264350	T	C	0.0313665	0.0347385	0.0312604		0.127041	0.0857692	0.138554	-0.153762	0.0907136	0.0900718	-0.137069	0.094248	0.145851	-0.148279	0.152191	0.329911
Binary	SNPs or indels (nonHLA)	30828961	rs3130785	C	T	0.102921	0.0822016	0.103573		-0.239294	0.0496677	1.45076e-06	-0.135325	0.063702	0.0336421	0.0285256	0.0679694	0.674717	-0.0745033	0.0997466	0.455109
Binary	SNPs or indels (nonHLA)	30828983	rs147501921	A	T	0.0808692	0.087307	0.0806666		0.0955815	0.0546753	0.0804349	0.105115	0.0562041	0.0614505	0.0715919	0.0558363	0.199781	0.0596449	0.0576947	0.301229
Binary	SNPs or indels (nonHLA)	30828995	rs114447061	T	A	0.0683157	0.0700949	0.0682597		0.019398	0.0591569	0.742982	0.0586733	0.0615173	0.3402	0.00983857	0.0610844	0.872042	-0.00648871	0.062443	0.917237
Binary	SNPs or indels (nonHLA)	30829155	rs12198842	T	C	0.0956334	0.102794	0.095408		0.0860454	0.0507123	0.0897462	0.112881	0.052724	0.0322761	0.0550551	0.0525685	0.29496	0.0513653	0.0552361	0.352412
Binary	SNPs or indels (nonHLA)	30829306	rs9368644	C	T	0.380518	0.378884	0.380569		-0.00738044	0.0306596	0.809771	0.0138192	0.0340168	0.684562	0.0166329	0.0341523	0.626244	0.00484704	0.0357366	0.892112
Binary	SNPs or indels (nonHLA)	30829438	rs9262218	C	T	0.0688829	0.0608625	0.0691353		-0.141092	0.0582822	0.0154847	-0.071287	0.073154	0.32982	-0.240791	0.0737605	0.00109663	-0.246403	0.129929	0.0579008
Binary	SNPs or indels (nonHLA)	30829791	rs9262219	A	C	0.0683359	0.0606601	0.0685775		-0.140722	0.0594121	0.017856	-0.067007	0.0749041	0.371017	-0.241938	0.0755618	0.00136542	-0.244624	0.137215	0.0746228
Binary	SNPs or indels (nonHLA)	30830366	rs66469570	A	T	0.210714	0.185898	0.211495		-0.220163	0.0423842	2.05332e-07	-0.195151	0.0593032	0.000999287	-0.169507	0.0600976	0.00479446	-0.0355406	0.0837254	0.67121
Binary	SNPs or indels (nonHLA)	30830391	rs73727477	A	G	0.0307891	0.0422269	0.0304291		0.400049	0.0871057	4.37602e-06	0.115214	0.0936654	0.218673	0.114946	0.101074	0.255438	-0.193733	0.164146	0.237902
Binary	SNPs or indels (nonHLA)	30830500	rs78868683	G	C	0.155764	0.152231	0.155875		-0.0429202	0.0456134	0.346727	-0.126653	0.0592579	0.0325719	-0.184736	0.0590378	0.00175336	-0.153489	0.0909802	0.0915935
Binary	SNPs or indels (nonHLA)	30830544	rs35808532	A	T	0.388833	0.404216	0.388348		0.0837965	0.0345005	0.0151467	0.126326	0.037743	0.000816888	0.10017	0.0378212	0.00808451	0.0629792	0.0405098	0.120025
Binary	SNPs or indels (nonHLA)	30830547	rs3130646	G	C	0.0434312	0.0429502	0.0434463		-0.0196253	0.0759123	0.796001	-0.0897255	0.085446	0.29368	0.0204944	0.0893392	0.818557	-0.179102	0.117186	0.126425
Binary	SNPs or indels (nonHLA)	30830699	rs112100248	C	T	0.0639576	0.0801181	0.0634489		0.296617	0.0619425	1.67967e-06	-0.0140036	0.0922892	0.879395	-0.00463382	0.0947661	0.961001	-0.238958	0.140998	0.0901213
Binary	SNPs or indels (nonHLA)	30830920	rs1264347	C	T	0.0557113	0.0359827	0.0563322		-0.418174	0.0671055	4.6168e-10	-0.237622	0.0960034	0.0133181	-0.0257868	0.10034	0.797184	0.0384023	0.226753	0.865516
Binary	SNPs or indels (nonHLA)	30831295	rs3130647	G	A	0.472587	0.447056	0.47339		-0.10949	0.0299235	0.000253207	-0.00266447	0.0334707	0.936551	0.0263258	0.0337311	0.435119	0.00480695	0.0366369	0.895613
Binary	SNPs or indels (nonHLA)	30831622	rs9501030	T	A	0.37368	0.368499	0.373843		-0.0240993	0.0309438	0.43609	0.0280666	0.034297	0.413163	0.0104239	0.0343912	0.761816	0.00397247	0.0358116	0.911674
Binary	SNPs or indels (nonHLA)	30832291	rs1264345	G	A	0.342707	0.348222	0.342534		0.0290261	0.0313064	0.353842	0.0566835	0.0337983	0.0935212	0.0171248	0.0341222	0.615761	0.0636996	0.0387097	0.0998528
Binary	SNPs or indels (nonHLA)	30832349	rs11753743	G	A	0.00985077	0.009186	0.00987169		-0.0632489	0.152054	0.677436	-0.0758549	0.153531	0.621258	-0.0583848	0.154963	0.706347	0.0140316	0.172688	0.93524
Binary	SNPs or indels (nonHLA)	30832549	rs3130648	T	C	0.126331	0.107046	0.126938		-0.188218	0.0448988	2.76428e-05	-0.107517	0.05405	0.0466768	0.0193252	0.0568469	0.733894	-0.0476863	0.0714372	0.504435
Binary	SNPs or indels (nonHLA)	30832599	rs55763002	T	A	0.0270881	0.0291818	0.0270222		0.0771607	0.0919642	0.401451	-0.0305986	0.0894422	0.732272	-0.0146007	0.0902462	0.871473	-0.031526	0.0923975	0.732953
Binary	SNPs or indels (nonHLA)	30832748	rs118120601	G	A	0.027118	0.0291902	0.0270528		0.0763534	0.0919304	0.406225	-0.0309105	0.0894262	0.729604	-0.0148798	0.0902307	0.869016	-0.0318159	0.0923822	0.730549
Binary	SNPs or indels (nonHLA)	30832800	rs1264344	C	T	0.342697	0.348184	0.342524		0.0288824	0.0313006	0.356141	0.0565603	0.0337905	0.0941593	0.0170274	0.0341147	0.617692	0.0635518	0.0386983	0.100541
Binary	SNPs or indels (nonHLA)	30833092	rs113167964	A	T	0.342738	0.348214	0.342565		0.0288723	0.0313051	0.356377	0.0565206	0.0337976	0.0944608	0.0169602	0.0341215	0.619151	0.0635014	0.0387103	0.100917
Binary	SNPs or indels (nonHLA)	30833112	rs532219644	A	T	0.00541622	0.00683889	0.00537144		0.313219	0.216715	0.148373	0.239843	0.21308	0.260335	0.346996	0.221119	0.116584	0.286211	0.21929	0.191835
Binary	SNPs or indels (nonHLA)	30833364	rs6930910	C	G	0.0713866	0.0892999	0.0708228		0.27935	0.0577507	1.31707e-06	-0.0324617	0.0801353	0.685415	-0.0174237	0.0825798	0.832893	-0.23032	0.137806	0.0946539
Binary	SNPs or indels (nonHLA)	30833666	rs117713987	C	G	0.0270946	0.0292008	0.0270283		0.0775252	0.091894	0.398871	-0.0302306	0.0893719	0.735169	-0.0142472	0.0901746	0.87446	-0.0311688	0.0923233	0.735661
Binary	SNPs or indels (nonHLA)	30833765	rs117054911	G	T	0.0270959	0.0291965	0.0270298		0.0773315	0.0918881	0.400023	-0.0304338	0.0893655	0.73344	-0.0144589	0.0901681	0.872602	-0.0313865	0.0923174	0.733868
Binary	SNPs or indels (nonHLA)	30834022	rs1264343	C	A	0.342843	0.348172	0.342675		0.0282689	0.0313014	0.366462	0.0557982	0.0337952	0.0987242	0.0162258	0.0341186	0.63438	0.0625795	0.0387105	0.105963
Binary	SNPs or indels (nonHLA)	30834090	rs146366928	A	G	0.0270982	0.0292008	0.027032		0.0773583	0.0918695	0.399763	-0.0303934	0.0893463	0.733725	-0.0144224	0.0901486	0.872892	-0.0313527	0.0922969	0.734087
Binary	SNPs or indels (nonHLA)	30834172	rs139652837	G	A	0.0286117	0.030911	0.0285393		0.081626	0.0900795	0.364852	-0.0286034	0.0875542	0.743899	-0.00959074	0.0884541	0.913657	-0.0293173	0.0904396	0.745813
Binary	SNPs or indels (nonHLA)	30834582	rs146647723	A	G	0.0257974	0.0346563	0.0255186		0.410836	0.0974877	2.50608e-05	0.289387	0.0954444	0.00242938	0.248819	0.0944885	0.00845518	0.23578	0.103674	0.0229514
Binary	SNPs or indels (nonHLA)	30834680	rs572420198	G	A	0.00566532	0.00720793	0.00561677		0.341826	0.214081	0.11033	0.39553	0.219456	0.0714947	0.34419	0.216229	0.111434	0.286582	0.224749	0.202268
Binary	SNPs or indels (nonHLA)	30834804	rs9348844	T	G	0.086148	0.0866343	0.0861327		0.006934	0.0531203	0.896144	-0.102789	0.0540903	0.0573916	-0.0904569	0.0547088	0.0982445	-0.0814182	0.0569411	0.152755
Binary	SNPs or indels (nonHLA)	30835155	rs56154906	A	G	0.0271032	0.0292197	0.0270366		0.0777963	0.0918054	0.396769	-0.0299355	0.0892809	0.737402	-0.0139775	0.0900812	0.876691	-0.0308574	0.0922297	0.737947
Binary	SNPs or indels (nonHLA)	30835477	rs3130649	A	T	0.343617	0.349443	0.343433		0.0305338	0.0312801	0.328995	0.0578313	0.0337934	0.0870224	0.0183901	0.0341056	0.589741	0.0632271	0.038573	0.101181
Binary	SNPs or indels (nonHLA)	30835842	rs3131066	A	G	0.370467	0.378127	0.370226		0.037117	0.0307704	0.227718	0.0504563	0.0333036	0.129762	0.0140159	0.0335892	0.676478	0.055523	0.0385328	0.149606
Binary	SNPs or indels (nonHLA)	30835923	rs141374412	C	A	0.00796342	0.0099051	0.00790231		0.492439	0.21811	0.0239605	0.76314	0.236795	0.00126951	0.749377	0.235811	0.0014836	0.706916	0.236114	0.00275379
Binary	SNPs or indels (nonHLA)	30836031	rs3095353	T	A	0.343349	0.348891	0.343175		0.0293149	0.0312693	0.348503	0.0562417	0.0337905	0.0960288	0.0164693	0.0341104	0.629222	0.0611702	0.0386096	0.11312
Binary	SNPs or indels (nonHLA)	30836355	rs117184789	G	A	0.0271239	0.0292408	0.0270573		0.0776737	0.0917313	0.397134	-0.0298793	0.0892029	0.737656	-0.013954	0.0899985	0.876784	-0.03081	0.092143	0.738098
Binary	SNPs or indels (nonHLA)	30836426	rs138441454	A	T	0.0271257	0.0292387	0.0270592		0.0775171	0.0917271	0.398064	-0.0300189	0.0891981	0.736462	-0.0140951	0.0899936	0.875541	-0.030958	0.0921379	0.736873
Binary	SNPs or indels (nonHLA)	30836772	rs148726872	A	T	0.0257232	0.0284521	0.0256373		0.110114	0.0948326	0.245585	-0.00731584	0.0918594	0.936522	0.00541831	0.0924693	0.953274	-0.0101535	0.094732	0.914645
Binary	SNPs or indels (nonHLA)	30837001	rs78112277	G	A	0.0701419	0.0793505	0.069852		0.152081	0.0584303	0.00924755	0.0727465	0.0580548	0.210181	0.0475774	0.0579321	0.411497	0.0440114	0.0617871	0.476276
Binary	SNPs or indels (nonHLA)	30837023	rs117804732	T	C	0.0271349	0.0292429	0.0270686		0.0772597	0.0916943	0.399464	-0.0301401	0.0891671	0.73535	-0.0142026	0.0899628	0.874558	-0.0310604	0.0921065	0.735948
Binary	SNPs or indels (nonHLA)	30837046	rs117237910	G	A	0.0271347	0.0292429	0.0270684		0.0772693	0.0916952	0.39941	-0.0301291	0.0891679	0.735446	-0.014192	0.0899637	0.874652	-0.0310462	0.0921073	0.736068
Binary	SNPs or indels (nonHLA)	30837155	rs2535338	C	T	0.34276	0.347969	0.342596		0.0278311	0.0312816	0.373629	0.0545112	0.0337713	0.1065	0.0148995	0.0340937	0.662101	0.0608864	0.0386838	0.115499
Binary	SNPs or indels (nonHLA)	30837402	rs139430363	A	T	0.0271379	0.029245	0.0270715		0.0772278	0.09168	0.399584	-0.0301086	0.0891552	0.735582	-0.0141661	0.0899507	0.874861	-0.0310071	0.0920946	0.736353
Binary	SNPs or indels (nonHLA)	30837497	rs550732436	A	T	0.00798704	0.00542809	0.00806758		-0.395803	0.177202	0.0255075	-0.0340268	0.229893	0.882334	-0.0377887	0.22946	0.869192	-0.0907079	0.229645	0.69285
Binary	SNPs or indels (nonHLA)	30837679	rs141469887	G	A	0.0216937	0.0177836	0.0218168		-0.232328	0.10769	0.0309767	-0.0713131	0.124437	0.566587	-0.0512717	0.125397	0.68263	-0.0100116	0.128447	0.937873
Binary	SNPs or indels (nonHLA)	30838481	rs117985689	C	T	0.0271554	0.0292619	0.0270891		0.0770305	0.0916028	0.400393	-0.0301835	0.0890797	0.734732	-0.0142662	0.0898723	0.873875	-0.0310716	0.0920141	0.735602
Binary	SNPs or indels (nonHLA)	30838741	rs3095351	C	T	0.343583	0.349131	0.343409		0.0295333	0.0312639	0.34484	0.0561454	0.0337818	0.0965129	0.0164014	0.034105	0.63058	0.0610807	0.0385987	0.113546
Binary	SNPs or indels (nonHLA)	30838875	rs147806336	G	A	0.0701728	0.0793758	0.0698831		0.151748	0.0583846	0.00934655	0.0724353	0.058008	0.211772	0.0472789	0.0578854	0.414063	0.0437023	0.0617368	0.479017
Binary	SNPs or indels (nonHLA)	30839031	rs73727480	G	A	0.070175	0.0793758	0.0698854		0.151698	0.0583815	0.00936621	0.0723851	0.058005	0.212065	0.0472326	0.0578828	0.414496	0.0436534	0.0617333	0.479488
Binary	SNPs or indels (nonHLA)	30839894	rs117638858	C	T	0.0271658	0.0292661	0.0270997		0.0766315	0.091534	0.402484	-0.0303177	0.0890187	0.733421	-0.0144137	0.0898109	0.872496	-0.0311982	0.0919515	0.734392
Binary	SNPs or indels (nonHLA)	30840171	rs3130786	A	G	0.371022	0.378787	0.370778		0.0379601	0.0307522	0.217058	0.0507401	0.0332675	0.127204	0.0144708	0.0335593	0.666322	0.0559873	0.0384768	0.145643
Binary	SNPs or indels (nonHLA)	30840544	rs118023540	T	C	0.0271663	0.0292598	0.0271004		0.0763328	0.091524	0.404269	-0.0305058	0.0890131	0.731815	-0.014605	0.0898061	0.870811	-0.031396	0.0919464	0.732758
Binary	SNPs or indels (nonHLA)	30840560	rs117821135	C	T	0.0271662	0.0292598	0.0271003		0.0763428	0.091524	0.404208	-0.030498	0.0890131	0.731881	-0.0145975	0.0898061	0.870877	-0.0313901	0.0919464	0.732806
Binary	SNPs or indels (nonHLA)	30840571	rs9262223	T	G	0.0665752	0.0586251	0.0668255		-0.142635	0.0591558	0.0159013	-0.0544463	0.0766683	0.47761	-0.239211	0.0774905	0.00202199	-0.231328	0.167888	0.168243
Binary	SNPs or indels (nonHLA)	30840704	rs147551700	A	T	0.0269691	0.0290278	0.0269043		0.0757207	0.0921082	0.411027	-0.0315419	0.0895993	0.724813	-0.0153792	0.0904151	0.864935	-0.032115	0.0925592	0.728615
Binary	SNPs or indels (nonHLA)	30840985	rs2517582	C	T	0.333452	0.339424	0.333264		0.0317856	0.03148	0.312635	0.0592169	0.0339815	0.0814001	0.0183999	0.0343238	0.591911	0.0599631	0.0384547	0.118922
Binary	SNPs or indels (nonHLA)	30841029	rs200913410	T	C	0.00975025	0.00642767	0.00985483		-0.443552	0.163654	0.00672205	-0.274497	0.22159	0.215436	-0.234826	0.224384	0.295313	-0.202964	0.229157	0.375779
Binary	SNPs or indels (nonHLA)	30841671	rs138506279	A	T	0.01215	0.0150295	0.0120593		0.319585	0.144819	0.0273287	0.139184	0.137803	0.312487	0.11608	0.136803	0.396146	-0.0128196	0.134631	0.92414
Binary	SNPs or indels (nonHLA)	30842175	rs11752162	A	G	0.107348	0.117463	0.107029		0.11275	0.0481519	0.0192034	0.0286798	0.0481621	0.551519	0.0181376	0.048196	0.706673	0.0165922	0.0531067	0.754713
Binary	SNPs or indels (nonHLA)	30842279	rs2517580	G	A	0.16941	0.166371	0.169506		-0.0171872	0.0397128	0.665169	0.0212606	0.0427959	0.619338	0.0254781	0.0429638	0.553174	0.053975	0.0470781	0.251588
Binary	SNPs or indels (nonHLA)	30842307	rs2535337	A	G	0.259734	0.255534	0.259867		-0.0197963	0.0340889	0.561424	0.0376573	0.0376736	0.31752	-0.00241506	0.0380451	0.949385	0.0456834	0.0430582	0.288704
Binary	SNPs or indels (nonHLA)	30842370	rs9262225	C	T	0.0665873	0.0586019	0.0668387		-0.143332	0.0591523	0.0153886	-0.0556759	0.0766489	0.467608	-0.240332	0.0774689	0.00192021	-0.236452	0.167629	0.158371
Binary	SNPs or indels (nonHLA)	30842386	rs55745908	C	T	0.0720077	0.0902573	0.0714333		0.28027	0.0573786	1.03654e-06	-0.0208454	0.0786702	0.791032	-0.00622177	0.0811504	0.938886	-0.171378	0.130867	0.190346
Binary	SNPs or indels (nonHLA)	30842549	rs2394451	T	A	0.343695	0.349456	0.343514		0.0308139	0.031274	0.324482	0.0566512	0.0337623	0.093359	0.0170678	0.0340911	0.616616	0.0619041	0.0385642	0.108444
Binary	SNPs or indels (nonHLA)	30842877	rs2535336	A	C	0.263432	0.260439	0.263527		-0.0127625	0.0337437	0.705268	0.0428233	0.0371978	0.249637	0.00380681	0.0375615	0.919274	0.0544131	0.0424283	0.199676
Binary	SNPs or indels (nonHLA)	30843216	rs3130788	G	A	0.126538	0.107463	0.127139		-0.184007	0.0446243	3.7319e-05	-0.102828	0.0536754	0.0553995	0.0227135	0.0564054	0.68718	-0.042726	0.0706389	0.545277
Binary	SNPs or indels (nonHLA)	30843387	rs2517579	C	A	0.169822	0.167229	0.169904		-0.0130239	0.0396953	0.742838	0.0263957	0.0427683	0.537116	0.0306395	0.0429354	0.475464	0.059851	0.0470018	0.202884
Binary	SNPs or indels (nonHLA)	30843390	rs11759918	T	G	0.0799489	0.0883593	0.0796842		0.124363	0.0549901	0.0237252	0.0530057	0.0548426	0.333791	0.0329554	0.0547501	0.547224	0.0390377	0.0588121	0.506838
Binary	SNPs or indels (nonHLA)	30843534	rs34835527	A	T	0.343962	0.349642	0.343783		0.0303921	0.0312507	0.330789	0.0566271	0.0337484	0.0933627	0.01708	0.0340769	0.616216	0.0618206	0.038549	0.108782
Binary	SNPs or indels (nonHLA)	30844646	rs117589205	A	G	0.113548	0.115139	0.113498		0.0154018	0.0468964	0.742593	-0.0992065	0.0476801	0.0374641	-0.0851901	0.0482353	0.0773726	-0.0824244	0.0493976	0.095198
Binary	SNPs or indels (nonHLA)	30844720	rs2535335	A	G	0.263445	0.260439	0.26354		-0.0128283	0.0337442	0.703825	0.0428542	0.0371999	0.249322	0.00386559	0.0375632	0.918035	0.0545665	0.0424335	0.198467
Binary	SNPs or indels (nonHLA)	30844742	rs7759803	G	A	0.0711396	0.088992	0.0705777		0.276528	0.0577084	1.65288e-06	-0.03503	0.0795754	0.659783	-0.0207857	0.0820944	0.80012	-0.22802	0.134834	0.0908156
Binary	SNPs or indels (nonHLA)	30844940	rs139571840	G	A	0.00689488	0.00902995	0.00682767		0.41196	0.210979	0.0508661	0.219208	0.200709	0.27476	0.238783	0.201444	0.235875	0.135886	0.199317	0.49539
Binary	SNPs or indels (nonHLA)	30845320	rs2535333	G	A	0.0805094	0.0892029	0.0802358		0.127432	0.0548164	0.0200878	0.0560682	0.054646	0.304878	0.0356942	0.0545503	0.512897	0.0387293	0.0584795	0.507797
Binary	SNPs or indels (nonHLA)	30845505	rs79425212	G	A	0.25628	0.24431	0.256657		-0.0694974	0.0348334	0.0460276	-0.0074478	0.0391639	0.849176	-0.0237249	0.0391633	0.544651	-0.016747	0.0417463	0.688302
Binary	SNPs or indels (nonHLA)	30845515	rs2517577	C	A	0.263452	0.260439	0.263547		-0.0128663	0.0337437	0.702983	0.0428416	0.0372002	0.249464	0.003855	0.0375633	0.918259	0.0545511	0.042434	0.1986
Binary	SNPs or indels (nonHLA)	30845798	rs115017884	G	T	0.00950656	0.00988191	0.00949474		0.105674	0.166855	0.526517	0.275162	0.179321	0.124914	0.264726	0.178839	0.138807	0.153715	0.173543	0.375755
Binary	SNPs or indels (nonHLA)	30845981	rs115926175	C	A	0.0703549	0.0790806	0.0700802		0.143916	0.0582886	0.0135485	0.0643079	0.0578972	0.266686	0.039261	0.0577744	0.496785	0.0350226	0.0616037	0.569686
Binary	SNPs or indels (nonHLA)	30846104	rs9262234	A	G	0.0665913	0.0586019	0.0668427		-0.143419	0.0591513	0.0153249	-0.0557672	0.0766477	0.466873	-0.240435	0.0774683	0.00191152	-0.236914	0.167665	0.157649
Binary	SNPs or indels (nonHLA)	30846274	rs3131028	C	T	0.126633	0.107663	0.12723		-0.182947	0.0446261	4.13957e-05	-0.101228	0.0536754	0.0593037	0.0244518	0.0564054	0.66465	-0.0399813	0.0706304	0.57135
Binary	SNPs or indels (nonHLA)	30846766	rs3129990	T	C	0.343961	0.349642	0.343782		0.0303744	0.0312511	0.331076	0.0566578	0.0337497	0.0931976	0.0171143	0.0340781	0.61552	0.0618688	0.0385506	0.108523
Binary	SNPs or indels (nonHLA)	30847317	rs142864594	T	C	0.0257241	0.0282033	0.025646		0.143961	0.104906	0.169972	0.189684	0.107973	0.0789575	0.225475	0.109439	0.0393716	0.211411	0.110903	0.056616
Binary	SNPs or indels (nonHLA)	30847740	rs72545973	A	T	0.126541	0.107476	0.127141		-0.183871	0.0446213	3.77718e-05	-0.102682	0.0536714	0.0557291	0.0228612	0.0564009	0.685232	-0.0425105	0.0706304	0.54726
Binary	SNPs or indels (nonHLA)	30848015	rs371561992	T	C	0.0331096	0.0463939	0.0326914		0.415616	0.0825587	4.79883e-07	0.14215	0.0913684	0.119756	0.152138	0.101792	0.135021	-0.435479	0.264721	0.0999601
Binary	SNPs or indels (nonHLA)	30848168	rs2844664	C	T	0.263459	0.260439	0.263554		-0.0129175	0.0337425	0.701849	0.0428418	0.0372004	0.249465	0.00386326	0.0375635	0.918085	0.0545588	0.0424344	0.19854
Binary	SNPs or indels (nonHLA)	30848965	rs3130789	A	C	0.34397	0.349642	0.343791		0.0303161	0.0312509	0.332002	0.0565995	0.0337501	0.093539	0.0170445	0.0340784	0.616966	0.0618011	0.0385517	0.108918
Binary	SNPs or indels (nonHLA)	30849088	rs3132578	A	T	0.34397	0.349642	0.343792		0.0303156	0.0312509	0.33201	0.0565988	0.0337501	0.0935432	0.0170436	0.0340784	0.616984	0.0618002	0.0385517	0.108923
Binary	SNPs or indels (nonHLA)	30849724	rs2394450	G	A	0.415571	0.439688	0.414812		0.106064	0.0301104	0.000427479	0.0530923	0.0335806	0.113869	0.0165469	0.0337991	0.624442	0.0463857	0.0379141	0.221163
Binary	SNPs or indels (nonHLA)	30849847	rs144056245	C	A	0.0331119	0.0463939	0.0326938		0.415612	0.0825573	4.79755e-07	0.142145	0.0913676	0.119767	0.152128	0.101792	0.135045	-0.435661	0.264765	0.099874
Binary	SNPs or indels (nonHLA)	30850102	rs2844662	C	T	0.263465	0.260439	0.26356		-0.0129222	0.0337438	0.701756	0.042907	0.0372043	0.248794	0.00396943	0.0375673	0.91585	0.0547404	0.0424365	0.197073
Binary	SNPs or indels (nonHLA)	30850649	rs41266856	G	A	0.027134	0.0356411	0.0268662		0.366526	0.0926389	7.60497e-05	0.251831	0.0902397	0.00525954	0.255106	0.0907919	0.00495724	0.133669	0.0904961	0.139657
Binary	SNPs or indels (nonHLA)	30850768	rs3095349	A	G	0.343972	0.349642	0.343793		0.0303096	0.0312509	0.332105	0.0565915	0.0337501	0.093586	0.0170347	0.0340784	0.617169	0.0617882	0.0385517	0.108994
Binary	SNPs or indels (nonHLA)	30850907	rs3130650	G	C	0.343972	0.349642	0.343794		0.0303085	0.0312509	0.332124	0.05659	0.0337501	0.0935947	0.017033	0.0340784	0.617203	0.0617856	0.0385518	0.109008
Binary	SNPs or indels (nonHLA)	30851376	rs3130651	T	C	0.343973	0.349642	0.343794		0.0303063	0.0312509	0.332159	0.0565874	0.0337501	0.0936098	0.0170297	0.0340785	0.617271	0.0617804	0.0385518	0.109039
Binary	SNPs or indels (nonHLA)	30851382	rs9262239	G	A	0.0665938	0.0586208	0.0668448		-0.143156	0.0591447	0.0155016	-0.0552971	0.0766413	0.4706	-0.239945	0.0774623	0.00195107	-0.234741	0.167667	0.1615
Binary	SNPs or indels (nonHLA)	30851419	rs76211388	A	T	0.0700873	0.0790806	0.0698043		0.147899	0.0583543	0.0112605	0.0683664	0.0579714	0.238275	0.0432123	0.0578493	0.455075	0.0392657	0.0616998	0.524518
Binary	SNPs or indels (nonHLA)	30851480	rs3130652	G	A	0.343973	0.349642	0.343794		0.0303056	0.0312509	0.332171	0.0565866	0.0337501	0.0936145	0.0170288	0.0340785	0.617291	0.0617789	0.0385518	0.109048
Binary	SNPs or indels (nonHLA)	30851659	rs41266860	C	T	0.0271298	0.0356432	0.0268618		0.366731	0.0926372	7.53263e-05	0.252036	0.090238	0.00522195	0.255288	0.0907894	0.00492548	0.13385	0.0904936	0.139111
Binary	SNPs or indels (nonHLA)	30851688	rs2517575	A	G	0.263461	0.260439	0.263556		-0.0129303	0.0337423	0.701566	0.0428343	0.0372004	0.249548	0.00385373	0.0375635	0.918286	0.0545414	0.0424342	0.198682
Binary	SNPs or indels (nonHLA)	30852014	rs11759844	G	A	0.00984543	0.00927879	0.00986326		-0.0521011	0.151782	0.7314	-0.0643505	0.153291	0.674637	-0.0467078	0.154724	0.762745	0.0285112	0.172409	0.868654
Binary	SNPs or indels (nonHLA)	30852117	rs9262242	C	T	0.0665937	0.0586229	0.0668446		-0.143125	0.0591447	0.0155242	-0.0552444	0.0766413	0.471022	-0.239893	0.0774623	0.00195549	-0.234508	0.167668	0.161921
Binary	SNPs or indels (nonHLA)	30852118	rs3095348	A	G	0.415574	0.439688	0.414815		0.106055	0.0301106	0.000428005	0.0530783	0.0335808	0.113966	0.0165292	0.0337994	0.624815	0.0463591	0.0379145	0.221434
Binary	SNPs or indels (nonHLA)	30852342	rs141452590	G	C	0.00606919	0.00824757	0.00600062		0.457342	0.199357	0.0217858	0.220461	0.187032	0.238504	0.182603	0.185286	0.324369	-0.0386163	0.176461	0.826777
Binary	SNPs or indels (nonHLA)	30852679	rs150459438	T	C	0.00697358	0.0116976	0.00682489		0.831669	0.195611	2.12198e-05	0.448993	0.198792	0.0239074	0.274982	0.196844	0.162428	0.0648565	0.198695	0.744113
Binary	SNPs or indels (nonHLA)	30852712	rs527897287	A	T	0.00697358	0.0116976	0.00682489		0.831669	0.195611	2.12198e-05	0.448993	0.198792	0.0239074	0.274982	0.196844	0.162428	0.0648565	0.198695	0.744113
Binary	SNPs or indels (nonHLA)	30852979	rs2894173	A	G	0.415576	0.439688	0.414817		0.106049	0.0301107	0.000428354	0.0530696	0.0335809	0.114026	0.0165191	0.0337995	0.625027	0.0463438	0.0379147	0.221587
Binary	SNPs or indels (nonHLA)	30853122	rs11751262	C	T	0.0799334	0.0883593	0.0796682		0.124504	0.0549919	0.0235713	0.0529431	0.0548411	0.334349	0.0328533	0.0547492	0.54846	0.0389927	0.0588149	0.507346
Binary	SNPs or indels (nonHLA)	30853446	rs760197194	T	C	0.012113	0.0133636	0.0120736		0.133397	0.137373	0.331521	0.0702063	0.168835	0.677537	0.124163	0.168679	0.461678	0.752103	0.54265	0.165753
Binary	SNPs or indels (nonHLA)	30853554	rs112065006	C	T	0.0709816	0.088992	0.0704147		0.279682	0.0577754	1.29292e-06	-0.0295092	0.0798142	0.711589	-0.0151754	0.0823737	0.853836	-0.218469	0.135775	0.107604
Binary	SNPs or indels (nonHLA)	30853584	rs9501491	C	T	0.34511	0.337843	0.345339		-0.0335902	0.0312667	0.282683	0.0355566	0.0347191	0.305777	0.014846	0.0348245	0.669882	0.00972406	0.0363164	0.788884
Binary	SNPs or indels (nonHLA)	30853669	rs3095346	C	T	0.343976	0.349642	0.343798		0.0302941	0.031251	0.332354	0.0565722	0.0337503	0.0936988	0.0170114	0.0340786	0.617651	0.0617518	0.038552	0.109205
Binary	SNPs or indels (nonHLA)	30853705	rs4713394	C	T	0.0721465	0.0591565	0.0725554		-0.211191	0.0606553	0.00049802	0.0607926	0.0744219	0.414005	0.082252	0.0751682	0.273849	0.066945	0.0798225	0.401651
Binary	SNPs or indels (nonHLA)	30854097	rs146530251	G	A	0.031013	0.0386989	0.0307711		0.295944	0.0887808	0.000857812	0.209407	0.0878673	0.0171618	0.172907	0.087036	0.0469654	0.143481	0.0938377	0.126256
Binary	SNPs or indels (nonHLA)	30854621	chr6_30854621_A_G	A	G	0.00728143	0.00739983	0.00727771		0.0104614	0.204938	0.959288	-0.0467503	0.20339	0.818204	-0.0762002	0.201941	0.705922	-0.154793	0.203533	0.446937
Binary	SNPs or indels (nonHLA)	30854636	rs3095345	T	C	0.113814	0.0934479	0.114456		-0.218006	0.0467384	3.09523e-06	-0.123551	0.0563892	0.0284493	0.00729706	0.0596591	0.902652	-0.0570133	0.0718066	0.427203
Binary	SNPs or indels (nonHLA)	30854933	rs145690140	A	T	0.0258641	0.0346984	0.025586		0.405797	0.0970506	2.8987e-05	0.284467	0.0950056	0.00275144	0.244055	0.0940504	0.0094609	0.230669	0.103222	0.0254371
Binary	SNPs or indels (nonHLA)	30854994	rs3130653	C	A	0.343973	0.349642	0.343795		0.0303079	0.0312511	0.332137	0.0565824	0.0337501	0.0936391	0.0170229	0.0340785	0.617413	0.0617709	0.0385518	0.109093
Binary	SNPs or indels (nonHLA)	30855298	rs3130654	C	G	0.23931	0.222478	0.23984		-0.0996603	0.0347449	0.00412632	-0.107177	0.0374296	0.00419076	-0.0394399	0.0384781	0.305365	-0.0704895	0.0422196	0.0949996
Binary	SNPs or indels (nonHLA)	30855345	rs17840009	C	T	0.0799495	0.0883593	0.0796848		0.124557	0.0549925	0.0235134	0.0529259	0.0548408	0.334504	0.0328531	0.0547492	0.548462	0.0389981	0.0588152	0.507292
Binary	SNPs or indels (nonHLA)	30855589	rs3916232	T	A	0.34512	0.337832	0.345349		-0.0336632	0.0312663	0.281633	0.0354679	0.034719	0.306983	0.0147452	0.0348246	0.671993	0.00960572	0.0363166	0.791395
Binary	SNPs or indels (nonHLA)	30855933	rs3130655	T	A	0.343968	0.349642	0.34379		0.0303034	0.0312514	0.332212	0.0565823	0.0337503	0.0936409	0.0170262	0.0340784	0.617345	0.0617773	0.0385518	0.109057
Binary	SNPs or indels (nonHLA)	30855953	rs142577054	G	A	0.0331132	0.0463939	0.0326952		0.415588	0.0825553	4.80248e-07	0.142119	0.0913659	0.119829	0.152094	0.10179	0.135126	-0.435868	0.264765	0.0997134
Binary	SNPs or indels (nonHLA)	30855983	rs2844660	T	C	0.00828505	0.0071531	0.00832068		-0.136071	0.165915	0.412143	-0.227436	0.163289	0.163666	-0.235359	0.163212	0.14929	-0.266713	0.19024	0.16092
Binary	SNPs or indels (nonHLA)	30856587	rs202222360	A	T	0.0267812	0.0282117	0.0267362		0.069479	0.102932	0.499678	0.0511001	0.103837	0.622636	0.0476454	0.103844	0.646366	0.0776407	0.108889	0.475829
Binary	SNPs or indels (nonHLA)	30856680	chr6_30856680_C_A	C	A	0.0121101	0.0133636	0.0120706		0.133566	0.137382	0.330936	0.0705148	0.168841	0.676211	0.124484	0.168686	0.460535
Binary	SNPs or indels (nonHLA)	30856755	rs2844659	C	T	0.0805094	0.0892029	0.0802358		0.127362	0.0548137	0.0201501	0.0559175	0.054643	0.306154	0.0355104	0.0545479	0.51505	0.0385773	0.0584788	0.509459
Binary	SNPs or indels (nonHLA)	30856865	rs2535330	C	T	0.263459	0.260439	0.263554		-0.012948	0.0337434	0.701187	0.0428169	0.0372013	0.249751	0.00383779	0.037564	0.918624	0.0545215	0.0424349	0.198854
Binary	SNPs or indels (nonHLA)	30856872	rs3095344	C	T	0.343968	0.349642	0.34379		0.0302944	0.0312515	0.332359	0.0565747	0.0337504	0.0936859	0.017019	0.0340785	0.617493	0.0617666	0.038552	0.109119
Binary	SNPs or indels (nonHLA)	30857236	rs149272820	G	C	0.00606983	0.00824757	0.00600129		0.456997	0.199325	0.0218644	0.22016	0.186998	0.23906	0.1823	0.185249	0.325076	-0.0388747	0.176425	0.825601
Binary	SNPs or indels (nonHLA)	30857702	rs145990743	G	A	0.00839477	0.00699283	0.00843889		-0.362123	0.239916	0.131203	-0.388031	0.245935	0.114617	-0.337611	0.253648	0.183182	-0.41796	0.254791	0.100921
Binary	SNPs or indels (nonHLA)	30857964	rs9501340	G	A	0.345114	0.337832	0.345343		-0.0336278	0.031265	0.282119	0.0353999	0.0347169	0.307883	0.0146689	0.0348226	0.673575	0.00950804	0.036314	0.793454
Binary	SNPs or indels (nonHLA)	30858035	rs2844658	G	A	0.263494	0.260439	0.26359		-0.0131363	0.0337423	0.697046	0.0427332	0.0372017	0.250683	0.00375838	0.0375643	0.920303	0.0544114	0.0424356	0.199768
Binary	SNPs or indels (nonHLA)	30858611	rs11300726	A	T	0.00984292	0.00927879	0.00986068		-0.0518972	0.151807	0.732453	-0.0640758	0.153318	0.676	-0.0463663	0.154756	0.764475	0.0290605	0.172465	0.86619
Binary	SNPs or indels (nonHLA)	30858771	rs2394449	A	G	0.344008	0.349642	0.343831		0.0300826	0.0312517	0.335752	0.0564648	0.0337511	0.0943314	0.0169143	0.0340789	0.619663	0.0616232	0.0385527	0.109951
Binary	SNPs or indels (nonHLA)	30859058	rs2394447	C	T	0.11799	0.118429	0.117976		0.00806735	0.0463615	0.861858	-0.0983449	0.0478696	0.0399341	-0.0794287	0.0486834	0.102778	-0.0801882	0.0515661	0.119933
Binary	SNPs or indels (nonHLA)	30859127	rs2535327	T	C	0.196924	0.201814	0.19677		0.0406574	0.0374334	0.277424	0.0637173	0.0398948	0.110236	0.0685125	0.0402059	0.0883731	0.0714711	0.043218	0.098181
Binary	SNPs or indels (nonHLA)	30859377	rs3131029	A	G	0.344012	0.349642	0.343835		0.0300544	0.0312518	0.336207	0.0564428	0.0337509	0.0944586	0.016894	0.0340787	0.620082	0.061594	0.0385526	0.110118
Binary	SNPs or indels (nonHLA)	30860356	rs9262251	G	T	0.344018	0.349642	0.343841		0.030025	0.0312519	0.336682	0.056423	0.0337507	0.0945722	0.0168736	0.0340785	0.620501	0.0615674	0.0385521	0.110269
Binary	SNPs or indels (nonHLA)	30860656	rs9262252	G	A	0.126567	0.107516	0.127167		-0.183723	0.0446136	3.82025e-05	-0.102469	0.0536691	0.056228	0.0231454	0.0563968	0.681511	-0.0420621	0.0706294	0.551489
Binary	SNPs or indels (nonHLA)	30860657	rs2894059	G	A	0.126567	0.107516	0.127167		-0.183723	0.0446136	3.82025e-05	-0.102469	0.0536691	0.056228	0.0231454	0.0563968	0.681511	-0.0420621	0.0706294	0.551489
Binary	SNPs or indels (nonHLA)	30860829	rs3094109	G	T	0.343987	0.349642	0.343809		0.0301449	0.0312523	0.334764	0.0564594	0.03375	0.0943532	0.0169108	0.0340778	0.619725	0.0616128	0.0385511	0.109997
Binary	SNPs or indels (nonHLA)	30861183	rs3095342	C	T	0.34399	0.349642	0.343812		0.0301311	0.0312521	0.334982	0.0564487	0.0337497	0.0944126	0.0169005	0.0340776	0.619935	0.0615983	0.0385506	0.110076
Binary	SNPs or indels (nonHLA)	30861745	rs2844657	A	G	0.0805259	0.0892029	0.0802528		0.127044	0.0548098	0.0204548	0.055643	0.0546388	0.308498	0.0352317	0.0545435	0.518321	0.0383217	0.0584747	0.51224
Binary	SNPs or indels (nonHLA)	30862562	rs9262256	G	C	0.0668928	0.0586251	0.067153		-0.146653	0.0590605	0.0130242	-0.0608653	0.0764263	0.425804	-0.244631	0.0772511	0.00154183	-0.255842	0.165299	0.121682
Binary	SNPs or indels (nonHLA)	30862888	rs150454006	C	T	0.0135036	0.0124821	0.0135357		-0.121345	0.133414	0.363067	-0.060587	0.195969	0.757196	-0.10336	0.192507	0.591326	-0.146863	0.201679	0.46649
Binary	SNPs or indels (nonHLA)	30864224	rs531625291	A	T	0.0331149	0.0463939	0.0326969		0.415867	0.0825682	4.73794e-07	0.142165	0.0913776	0.119758	0.152164	0.101808	0.135015	-0.437112	0.265076	0.0991462
Binary	SNPs or indels (nonHLA)	30864342	rs3130792	T	C	0.344024	0.349642	0.343847		0.0300674	0.0312521	0.336003	0.056477	0.0337515	0.0942645	0.0169009	0.0340799	0.619951	0.0616382	0.0385561	0.109895
Binary	SNPs or indels (nonHLA)	30864580	rs3130793	T	C	0.344324	0.349852	0.34415		0.0295405	0.0312475	0.34447	0.0560188	0.0337418	0.0968701	0.0165405	0.0340686	0.627318	0.0608981	0.0385309	0.113993
Binary	SNPs or indels (nonHLA)	30864734	rs55697712	C	T	0.0708442	0.0795023	0.0705717		0.140966	0.0578787	0.0148695	0.0626749	0.0574947	0.275671	0.0380448	0.0573737	0.507263	0.0323405	0.0610762	0.596451
Binary	SNPs or indels (nonHLA)	30864744	rs201764081	A	G	0.0144008	0.0200443	0.0142232		0.441185	0.127877	0.000560439	0.328184	0.124732	0.00851036	0.362599	0.126709	0.00421429	0.238617	0.12843	0.0631763
Binary	SNPs or indels (nonHLA)	30864776	rs147248000	T	C	0.0180515	0.0204133	0.0179772		0.184115	0.123328	0.135466	0.240416	0.127067	0.0584856	0.269391	0.128392	0.0358881	0.253038	0.129002	0.0498207
Binary	SNPs or indels (nonHLA)	30865304	rs2535325	C	T	0.263152	0.259983	0.263252		-0.0140596	0.0337645	0.677117	0.0422815	0.0372516	0.256364	0.00309414	0.0376042	0.934423	0.0537858	0.0425071	0.20575
Binary	SNPs or indels (nonHLA)	30865339	rs3132576	G	A	0.34432	0.349852	0.344145		0.0296296	0.031247	0.343008	0.0560908	0.0337416	0.0964405	0.0166003	0.0340688	0.626076	0.0609938	0.0385312	0.113428
Binary	SNPs or indels (nonHLA)	30865342	rs11755747	G	A	0.0331161	0.0463939	0.0326982		0.415869	0.0825709	4.74087e-07	0.14215	0.0913809	0.11981	0.152136	0.101811	0.135097	-0.437615	0.265144	0.0988453
Binary	SNPs or indels (nonHLA)	30866000	rs200475793	A	G	0.00991885	0.00672079	0.0100195		-0.417883	0.16193	0.00986197	-0.235185	0.218149	0.280991	-0.195105	0.22095	0.37722	-0.162541	0.225502	0.471036
Binary	SNPs or indels (nonHLA)	30866011	rs114697479	A	C	0.0561395	0.0358456	0.0567782		-0.412758	0.0658042	3.55266e-10	-0.23826	0.0946781	0.0118515	-0.0271263	0.0992034	0.784513	0.0773218	0.236846	0.744073
Binary	SNPs or indels (nonHLA)	30866166	rs111354118	A	T	0.343685	0.348975	0.343518		0.0285407	0.0312696	0.361385	0.0549001	0.0337357	0.10366	0.0155753	0.0340652	0.647511	0.0614355	0.0386242	0.111701
Binary	SNPs or indels (nonHLA)	30866457	rs3132575	G	A	0.344319	0.349844	0.344145		0.0295873	0.0312473	0.343702	0.0560505	0.0337423	0.0966869	0.0165582	0.0340693	0.626957	0.0609456	0.0385324	0.113725
Binary	SNPs or indels (nonHLA)	30867875	rs9262268	T	G	0.0668072	0.0590468	0.0670514		-0.138338	0.0590744	0.0191938	-0.0478751	0.0764754	0.531302	-0.231724	0.0772881	0.00271589	-0.196891	0.165669	0.23465
Binary	SNPs or indels (nonHLA)	30867928	rs143733877	G	A	0.0220205	0.0238865	0.0219618		0.109353	0.113192	0.334003	0.105653	0.114646	0.356759	0.111881	0.115017	0.330682	0.1724	0.121884	0.157229
Binary	SNPs or indels (nonHLA)	30868150	rs112882364	A	T	0.0710874	0.0889667	0.0705246		0.277472	0.0577504	1.54996e-06	-0.0339589	0.0797168	0.670111	-0.0197567	0.0822497	0.810172	-0.228043	0.135439	0.0922326
Binary	SNPs or indels (nonHLA)	30868334	rs3095354	T	C	0.344329	0.349838	0.344156		0.0294241	0.0312477	0.346377	0.0559024	0.0337427	0.0975762	0.0164251	0.0340695	0.62973	0.0607581	0.0385331	0.114846
Binary	SNPs or indels (nonHLA)	30868393	rs116307861	C	T	0.0101647	0.00976803	0.0101772		-0.0261386	0.150723	0.86232	-0.0460525	0.151844	0.761671	-0.0265721	0.153358	0.86244	0.0513733	0.170575	0.763279
Binary	SNPs or indels (nonHLA)	30868448	rs10947109	T	C	0.0705053	0.0794264	0.0702246		0.146251	0.0582384	0.0120308	0.0671333	0.057865	0.245979	0.042247	0.0577387	0.464355	0.0376522	0.0615373	0.540631
Binary	SNPs or indels (nonHLA)	30868710	rs190079710	A	G	0.00597118	0.00810207	0.00590411		0.443227	0.199432	0.0262527	0.213571	0.187291	0.254155	0.17513	0.185484	0.345078	-0.0458551	0.176612	0.795143
Binary	SNPs or indels (nonHLA)	30868712	rs9278786	A	T	0.263006	0.259747	0.263108		-0.0148252	0.0337648	0.660609	0.0416721	0.0372581	0.263367	0.00244239	0.0376059	0.948216	0.0529767	0.042513	0.212717
Binary	SNPs or indels (nonHLA)	30868830	rs76951402	T	G	0.0101725	0.00978279	0.0101847		-0.0252286	0.150668	0.86702	-0.0453015	0.151771	0.765333	-0.0257992	0.153286	0.866341	0.0522135	0.170475	0.759389
Binary	SNPs or indels (nonHLA)	30869207	rs3130656	C	G	0.344332	0.349836	0.344159		0.0293924	0.0312474	0.346891	0.0558685	0.0337424	0.0977758	0.0163946	0.0340691	0.630364	0.0607193	0.0385327	0.115076
Binary	SNPs or indels (nonHLA)	30869373	rs9262270	G	C	0.0665837	0.0586335	0.0668339		-0.142674	0.0591572	0.0158751	-0.0544568	0.0766665	0.477512	-0.239247	0.0774881	0.00201833	-0.231562	0.167961	0.167998
Binary	SNPs or indels (nonHLA)	30869384	rs3131031	G	A	0.344331	0.349827	0.344158		0.0293558	0.0312475	0.347493	0.055829	0.0337426	0.0980154	0.0163535	0.0340692	0.631223	0.0606674	0.0385331	0.115389
Binary	SNPs or indels (nonHLA)	30869677	rs9278787	A	T	0.344332	0.349827	0.344159		0.0293473	0.0312472	0.34763	0.0558208	0.0337425	0.0980628	0.0163464	0.034069	0.631368	0.0606584	0.0385328	0.115442
Binary	SNPs or indels (nonHLA)	30869761	rs2844655	G	C	0.196373	0.201038	0.196226		0.0387402	0.0374748	0.301245	0.0625879	0.0399752	0.117426	0.0671839	0.0402614	0.0951785	0.0701145	0.0432981	0.105374
Binary	SNPs or indels (nonHLA)	30869869	rs3130657	T	C	0.262953	0.259671	0.263056		-0.015009	0.0337627	0.656651	0.0415316	0.0372571	0.264967	0.00229094	0.0376033	0.95142	0.0527879	0.0425109	0.214329
Binary	SNPs or indels (nonHLA)	30870086	rs181757447	C	T	0.00696457	0.00695276	0.00696494		-0.0206754	0.190932	0.913768	-0.21584	0.186323	0.246695	-0.134154	0.191479	0.483542	-0.155675	0.192147	0.417834
Binary	SNPs or indels (nonHLA)	30871041	rs77819465	A	C	0.0710806	0.0889625	0.0705178		0.277558	0.0577551	1.54155e-06	-0.0338401	0.0797327	0.671262	-0.0196462	0.082268	0.811255	-0.22808	0.135507	0.0923434
Binary	SNPs or indels (nonHLA)	30871653	rs2535339	C	T	0.262895	0.259595	0.262999		-0.0151955	0.0337596	0.652631	0.0413813	0.0372546	0.266668	0.00213297	0.0375995	0.954761	0.0525855	0.0425067	0.216047
Binary	SNPs or indels (nonHLA)	30871852	rs3130795	C	T	0.344317	0.349827	0.344144		0.0295429	0.0312513	0.344489	0.0558742	0.0337424	0.0977415	0.0164062	0.0340692	0.630123	0.0607514	0.0385325	0.114881
Binary	SNPs or indels (nonHLA)	30872042	rs143786605	C	T	0.0311223	0.0347237	0.031009		0.135563	0.0859505	0.114746	-0.152111	0.0911644	0.0952117	-0.132841	0.0949641	0.161856	-0.133868	0.158454	0.398203
Binary	SNPs or indels (nonHLA)	30872277	rs140704473	C	T	0.0121089	0.0133615	0.0120695		0.13307	0.137324	0.332532	0.069728	0.168815	0.679575	0.123812	0.168653	0.462873	0.752389	0.543726	0.16643
Binary	SNPs or indels (nonHLA)	30872370	rs2517573	T	C	0.262912	0.259612	0.263016		-0.0151571	0.0337597	0.653454	0.0414096	0.0372545	0.266339	0.0021655	0.0375996	0.954072	0.0526261	0.0425067	0.215692
Binary	SNPs or indels (nonHLA)	30872911	rs3132573	A	G	0.415852	0.439848	0.415097		0.105478	0.0301188	0.000461634	0.0527342	0.0335827	0.116351	0.0162244	0.0338017	0.631237	0.0456033	0.0378937	0.228801
Binary	SNPs or indels (nonHLA)	30873854	rs3131032	T	G	0.127421	0.108429	0.128019		-0.182379	0.044526	4.20329e-05	-0.102601	0.0535154	0.0552098	0.0215794	0.0561555	0.700772	-0.0468236	0.0700736	0.504002
Binary	SNPs or indels (nonHLA)	30874219	rs9262278	G	A	0.0665866	0.0585976	0.066838		-0.143284	0.0591593	0.0154356	-0.0556615	0.0766707	0.467848	-0.240508	0.0774923	0.0019116	-0.237401	0.167911	0.157407
Binary	SNPs or indels (nonHLA)	30874226	rs61677502	A	C	0.0268009	0.0282391	0.0267556		0.0696743	0.102844	0.498106	0.0511513	0.103748	0.621988	0.0477215	0.103755	0.645557	0.0776866	0.108805	0.475229
Binary	SNPs or indels (nonHLA)	30874318	rs9278790	A	T	0.263019	0.259852	0.263118		-0.0144741	0.0337643	0.668155	0.0422683	0.0372692	0.256739	0.00301304	0.0376168	0.936159	0.053792	0.0425326	0.20597
Binary	SNPs or indels (nonHLA)	30874609	rs3131033	C	T	0.415866	0.440013	0.415106		0.10607	0.0301257	0.000430025	0.0536022	0.0336006	0.11065	0.0170312	0.0338197	0.61455	0.0466429	0.0379154	0.218629
Binary	SNPs or indels (nonHLA)	30874620	rs11758183	C	A	0.0710232	0.0889372	0.0704594		0.278355	0.0577841	1.45616e-06	-0.0325486	0.0798365	0.683499	-0.018388	0.0823845	0.823382	-0.226873	0.135927	0.0950997
Binary	SNPs or indels (nonHLA)	30874897	rs2535329	C	T	0.196471	0.201356	0.196318		0.0400452	0.037473	0.28523	0.0642527	0.0399862	0.108083	0.0688829	0.0402742	0.0872016	0.0721886	0.0433317	0.0957231
Binary	SNPs or indels (nonHLA)	30875015	rs3095343	T	C	0.3444	0.350053	0.344222		0.0299428	0.0312514	0.337998	0.0566634	0.0337578	0.0932441	0.0171537	0.0340848	0.614777	0.0618321	0.0385695	0.108905
Binary	SNPs or indels (nonHLA)	30875117	rs7746003	T	A	0.0642327	0.0810987	0.0637018		0.291332	0.0606149	1.53765e-06	-0.0108272	0.0903628	0.904627	-0.000899594	0.0929835	0.992281	-0.220153	0.137692	0.109845
Binary	SNPs or indels (nonHLA)	30875274	rs183655739	C	T	0.00878267	0.0100295	0.00874343		0.159629	0.168676	0.343963	0.137288	0.19071	0.471598	0.14348	0.192256	0.455488	0.265342	0.234822	0.258488
Binary	SNPs or indels (nonHLA)	30875393	rs3094720	A	G	0.344408	0.35008	0.344229		0.0300165	0.0312508	0.336801	0.0567663	0.0337585	0.0926573	0.0172546	0.0340855	0.612706	0.0619742	0.0385721	0.108118
Binary	SNPs or indels (nonHLA)	30875780	rs7751952	G	C	0.0710098	0.0889287	0.0704458		0.278494	0.0577891	1.44172e-06	-0.0323116	0.0798556	0.685753	-0.0181632	0.0824069	0.825554	-0.22674	0.136007	0.0954916
Binary	SNPs or indels (nonHLA)	30876483	rs1264334	G	A	0.263716	0.26086	0.263806		-0.0122073	0.0337352	0.71746	0.044012	0.037215	0.236951	0.00506692	0.0375796	0.892745	0.0561598	0.0424632	0.185984
Binary	SNPs or indels (nonHLA)	30876954	rs113807967	G	A	0.00981403	0.00932096	0.00982955		-0.0445406	0.152203	0.769798	-0.056578	0.153774	0.712927	-0.0387174	0.155212	0.803014	0.0398404	0.17322	0.818092
Binary	SNPs or indels (nonHLA)	30877149	rs112919142	G	A	0.0709879	0.0889203	0.0704235		0.278786	0.0577961	1.40986e-06	-0.0317609	0.0798824	0.69093	-0.017625	0.0824396	0.830708	-0.225988	0.13612	0.096871
Binary	SNPs or indels (nonHLA)	30877195	rs3094719	G	A	0.127779	0.108832	0.128375		-0.180581	0.0444812	4.9133e-05	-0.101715	0.0533854	0.056742	0.0221476	0.056019	0.692578	-0.0458031	0.0697292	0.511264
Binary	SNPs or indels (nonHLA)	30877786	rs1264332	G	C	0.263193	0.260439	0.26328		-0.0125395	0.0337713	0.71041	0.0444008	0.0372685	0.233507	0.00523665	0.0376172	0.889285	0.0566423	0.0425262	0.18288
Binary	SNPs or indels (nonHLA)	30878154	rs367667849	A	T	0.0331257	0.046396	0.032708		0.415691	0.0825723	4.79643e-07	0.141918	0.0913851	0.120432	0.151822	0.101812	0.135911	-0.439979	0.265262	0.0971848
Binary	SNPs or indels (nonHLA)	30878311	rs3130797	C	T	0.127825	0.10888	0.128421		-0.1804	0.044466	4.97015e-05	-0.101626	0.0533547	0.0568162	0.0220971	0.0559832	0.693057	-0.0458209	0.0696515	0.510627
Binary	SNPs or indels (nonHLA)	30878319	rs9295929	G	C	0.47181	0.458402	0.472232		-0.0547488	0.0298442	0.0665816	0.0152526	0.0334292	0.648198	0.0242341	0.0337342	0.472522	0.0432597	0.0369566	0.241778
Binary	SNPs or indels (nonHLA)	30878473	rs12525962	G	C	0.00604808	0.00572543	0.00605824		-0.0650205	0.22993	0.777342	-0.107121	0.227509	0.637752	-0.0622266	0.232623	0.789084	-0.163898	0.233257	0.482273
Binary	SNPs or indels (nonHLA)	30879053	rs1264331	G	T	0.263077	0.260017	0.263174		-0.0138398	0.0337599	0.681845	0.0430681	0.0372764	0.247939	0.00372834	0.0376234	0.921062	0.0547856	0.0425474	0.197872
Binary	SNPs or indels (nonHLA)	30879142	rs1264330	C	A	0.390929	0.368927	0.391621		-0.0964966	0.0305538	0.00158715	-0.00580439	0.0352063	0.869048	0.0122819	0.0355681	0.729864	0.031347	0.0387755	0.418847
Binary	SNPs or indels (nonHLA)	30879252	rs139971531	C	T	0.0331265	0.046396	0.0327088		0.415654	0.0825709	4.80619e-07	0.141876	0.0913843	0.120538	0.151769	0.10181	0.136039	-0.440198	0.265244	0.0969955
Binary	SNPs or indels (nonHLA)	30879349	rs17195935	G	A	0.0641116	0.066493	0.0640367		0.0442566	0.0655716	0.499716	0.00431382	0.0666245	0.948374	0.0180929	0.0670785	0.78737	-0.030279	0.0694121	0.662675
Binary	SNPs or indels (nonHLA)	30879933	rs9262280	G	C	0.0666289	0.0584142	0.0668875		-0.146901	0.0591279	0.0129745	-0.0620588	0.0765732	0.417681	-0.246562	0.0773868	0.00144203	-0.264727	0.166566	0.111987
Binary	SNPs or indels (nonHLA)	30880020	rs116045725	G	A	0.00979421	0.00929566	0.0098099		-0.0455258	0.15221	0.764865	-0.0571114	0.153787	0.710365	-0.0393493	0.155224	0.799881	0.0391318	0.173236	0.821289
Binary	SNPs or indels (nonHLA)	30880222	rs9357102	T	C	0.471801	0.458444	0.472221		-0.0545206	0.0298477	0.0677561	0.0156687	0.033435	0.639333	0.0245864	0.0337397	0.46618	0.0436918	0.0369627	0.237186
Binary	SNPs or indels (nonHLA)	30880476	rs7756521	C	T	0.471795	0.458446	0.472215		-0.0544892	0.0298483	0.0679195	0.0157319	0.0334359	0.637991	0.0246374	0.0337406	0.465268	0.0437547	0.0369638	0.236525
Binary	SNPs or indels (nonHLA)	30881347	rs885910	T	A	0.390923	0.368975	0.391614		-0.0962717	0.0305578	0.00163	-0.00533763	0.0352131	0.879518	0.0126843	0.0355745	0.721425	0.0318382	0.0387825	0.411679
Binary	SNPs or indels (nonHLA)	30881515	rs73727104	G	C	0.0704472	0.0793252	0.0701678		0.145363	0.0582309	0.0125491	0.0665279	0.0578597	0.250221	0.0416035	0.0577357	0.471164	0.0369654	0.0615385	0.548049
Binary	SNPs or indels (nonHLA)	30881701	rs73727106	C	T	0.0704473	0.0793252	0.0701679		0.145361	0.0582309	0.0125499	0.0665258	0.0578597	0.250236	0.041601	0.0577354	0.47119	0.0369628	0.0615385	0.548076
Binary	SNPs or indels (nonHLA)	30882045	rs9295930	G	A	0.343865	0.336447	0.344098		-0.0344112	0.0313281	0.272025	0.0348956	0.0348043	0.316043	0.0143689	0.0349072	0.680609	0.0103934	0.0363644	0.775022
Binary	SNPs or indels (nonHLA)	30882100	rs28362609	C	G	0.0642992	0.0607339	0.0644114		-0.0532301	0.0662756	0.421882	-0.0476548	0.0695463	0.493204	-0.0629938	0.0696757	0.365941	-0.0687683	0.0714694	0.335945
Binary	SNPs or indels (nonHLA)	30882336	rs1264329	G	A	0.00829682	0.00716997	0.00833229		-0.134127	0.165729	0.418333	-0.225585	0.163067	0.166547	-0.23359	0.163013	0.15187	-0.264306	0.19006	0.164332
Binary	SNPs or indels (nonHLA)	30882365	rs1264328	G	A	0.390922	0.368975	0.391613		-0.0962706	0.030558	0.00163031	-0.00532495	0.0352135	0.879803	0.0126941	0.0355749	0.721222	0.0318511	0.0387828	0.411495
Binary	SNPs or indels (nonHLA)	30882414	rs9501032	C	T	0.471794	0.45845	0.472214		-0.054468	0.0298487	0.0680303	0.0157774	0.0334367	0.637027	0.0246776	0.0337414	0.46455	0.0438054	0.0369646	0.235992
Binary	SNPs or indels (nonHLA)	30882618	rs3094108	G	A	0.127864	0.108887	0.128462		-0.180592	0.0444541	4.85614e-05	-0.102042	0.0533311	0.0557013	0.0215205	0.0559556	0.700534	-0.046652	0.0695957	0.502648
Binary	SNPs or indels (nonHLA)	30882659	rs28362611	T	C	0.0864027	0.0873049	0.0863743		0.0119826	0.0530068	0.821156	-0.0974804	0.0539817	0.0709488	-0.0847246	0.0546093	0.120789	-0.0751994	0.0568482	0.185899
Binary	SNPs or indels (nonHLA)	30882756	rs201165991	C	T	0.011603	0.010833	0.0116272		-0.0860254	0.141568	0.543411	0.00461668	0.149608	0.975382	0.0138491	0.150342	0.926605	0.0595105	0.154393	0.699906
Binary	SNPs or indels (nonHLA)	30882805	rs1264327	G	A	0.196489	0.201569	0.196329		0.0415048	0.0374787	0.268112	0.0662483	0.0400098	0.0977618	0.0707038	0.0402919	0.0792955	0.0744123	0.0433666	0.0861822
Binary	SNPs or indels (nonHLA)	30882971	rs11334273	A	T	0.471794	0.458452	0.472214		-0.0544604	0.0298486	0.0680686	0.0157865	0.0334365	0.636831	0.0246868	0.0337413	0.464382	0.0438159	0.0369645	0.235879
Binary	SNPs or indels (nonHLA)	30883350	rs118120376	G	A	0.0564656	0.0362737	0.0571011		-0.407045	0.0656401	5.60511e-10	-0.231676	0.0940265	0.0137419	-0.0212899	0.0986904	0.829202	0.113557	0.229521	0.620771
Binary	SNPs or indels (nonHLA)	30883417	rs9380200	G	C	0.471796	0.458454	0.472216		-0.0544587	0.0298486	0.0680771	0.015789	0.0334365	0.636778	0.024689	0.0337413	0.464343	0.0438181	0.0369645	0.235855
Binary	SNPs or indels (nonHLA)	30883528	rs9461638	C	G	0.472418	0.459095	0.472837		-0.054614	0.0298642	0.0674374	0.0159185	0.0334425	0.634077	0.0247332	0.0337513	0.463676	0.0436175	0.0369699	0.238077
Binary	SNPs or indels (nonHLA)	30883855	rs73727107	C	T	0.0802365	0.0886124	0.0799729		0.123256	0.0549101	0.0247881	0.0522848	0.0547678	0.339749	0.0323345	0.0546741	0.55425	0.0380104	0.0586968	0.517262
Binary	SNPs or indels (nonHLA)	30883986	rs41266872	C	G	0.0256428	0.0342788	0.025371		0.391182	0.0958194	4.45574e-05	0.275209	0.0934361	0.00322523	0.278972	0.0939435	0.00298218	0.150933	0.0937392	0.107365
Binary	SNPs or indels (nonHLA)	30884462	chr6_30884462_G_A	G	A	0.0166119	0.0103184	0.01681		-0.461318	0.12979	0.00037893	-0.36602	0.147435	0.0130436	-0.330004	0.150324	0.0281429	-0.236457	0.160623	0.140987
Binary	SNPs or indels (nonHLA)	30884570	rs371013749	C	A	0.0864009	0.0870941	0.086379		0.00915861	0.0530091	0.862829	-0.100339	0.0539843	0.0630746	-0.0876851	0.0546108	0.108353	-0.0784923	0.0568502	0.167375
Binary	SNPs or indels (nonHLA)	30884608	rs550997109	C	A	0.0166108	0.0103184	0.0168088		-0.461214	0.129793	0.000380207	-0.365907	0.14744	0.0130741	-0.329881	0.150328	0.0282063	-0.236293	0.160628	0.141276
Binary	SNPs or indels (nonHLA)	30884611	rs147143466	G	A	0.0398514	0.0542366	0.0393986		0.371837	0.075425	8.2279e-07	0.0877411	0.0803181	0.274647	0.0969247	0.0883915	0.272843	-0.423943	0.252977	0.0937738
Binary	SNPs or indels (nonHLA)	30884970	rs9468842	T	C	0.471744	0.458661	0.472156		-0.0533324	0.0298409	0.0739016	0.0177532	0.0334263	0.595338	0.0263733	0.0337334	0.434323	0.0458476	0.0369485	0.214661
Binary	SNPs or indels (nonHLA)	30886019	rs3131034	A	G	0.127958	0.10883	0.128561		-0.181733	0.0444267	4.30207e-05	-0.103983	0.0532822	0.0509913	0.0191652	0.0559	0.731713	-0.0501366	0.0694908	0.470611
Binary	SNPs or indels (nonHLA)	30886313	rs6901464	T	G	0.471743	0.458661	0.472155		-0.0533281	0.0298406	0.0739215	0.0177649	0.0334258	0.595091	0.0263813	0.033733	0.434178	0.0458571	0.0369478	0.214558
Binary	SNPs or indels (nonHLA)	30887474	rs4618569	A	G	0.471743	0.458663	0.472155		-0.0533195	0.0298406	0.073968	0.0177755	0.0334257	0.594872	0.0263921	0.033733	0.433989	0.0458701	0.0369478	0.214428
Binary	SNPs or indels (nonHLA)	30888130	rs1264323	A	G	0.390902	0.369249	0.391584		-0.0948369	0.0305451	0.00190394	-0.00286042	0.0351914	0.935218	0.014859	0.0355543	0.676002	0.0344357	0.0387516	0.374203
Binary	SNPs or indels (nonHLA)	30889295	rs2229933	C	G	0.471743	0.458663	0.472155		-0.0533156	0.0298405	0.0739889	0.0177798	0.0334257	0.594781	0.0263955	0.0337328	0.433929	0.0458744	0.0369477	0.214383
Binary	SNPs or indels (nonHLA)	30889765	rs6924600	A	G	0.472419	0.458872	0.472845		-0.0551391	0.0298431	0.0646552	0.0148017	0.0334292	0.657927	0.024059	0.033744	0.475855	0.0425997	0.0369747	0.249267
Binary	SNPs or indels (nonHLA)	30889850	rs9368645	G	A	0.112936	0.115141	0.112867		0.0213915	0.0470799	0.649566	-0.0941929	0.047881	0.0491572	-0.0798049	0.0484508	0.0995298	-0.0768153	0.0496396	0.121754
Binary	SNPs or indels (nonHLA)	30890018	rs6457281	G	T	0.0642094	0.0810523	0.0636792		0.290983	0.0606182	1.58449e-06	-0.0114963	0.0903898	0.898793	-0.00168901	0.0930146	0.985512	-0.222442	0.137786	0.10644
Binary	SNPs or indels (nonHLA)	30890022	rs58455409	G	A	0.0566915	0.0365584	0.0573252		-0.403798	0.0655226	7.14958e-10	-0.227073	0.0936233	0.0152924	-0.018778	0.0982125	0.848371	0.104481	0.222615	0.638831
Binary	SNPs or indels (nonHLA)	30890211	rs6457282	C	T	0.471754	0.458688	0.472165		-0.0532586	0.0298411	0.0743037	0.0178636	0.0334261	0.593051	0.0264728	0.0337335	0.432592	0.0459667	0.0369488	0.213475
Binary	SNPs or indels (nonHLA)	30890470	rs7761589	G	C	0.471743	0.458663	0.472155		-0.0533156	0.0298405	0.0739889	0.0177798	0.0334257	0.594781	0.0263955	0.0337328	0.433929	0.0458744	0.0369477	0.214383
Binary	SNPs or indels (nonHLA)	30890477	rs7743661	C	T	0.471743	0.458663	0.472155		-0.0533156	0.0298405	0.0739889	0.0177798	0.0334257	0.594781	0.0263955	0.0337328	0.433929	0.0458744	0.0369477	0.214383
Binary	SNPs or indels (nonHLA)	30890954	rs61596908	A	T	0.0704353	0.0792914	0.0701566		0.14485	0.0582198	0.012847	0.0660007	0.0578483	0.253901	0.0410336	0.0577251	0.477181	0.0362914	0.0615309	0.55532
Binary	SNPs or indels (nonHLA)	30891080	rs1049622	T	C	0.471743	0.458663	0.472155		-0.0533162	0.0298405	0.0739855	0.0177787	0.0334257	0.594804	0.0263939	0.0337328	0.433956	0.0458729	0.0369478	0.214399
Binary	SNPs or indels (nonHLA)	30892363	rs139594548	G	A	0.00555812	0.00538802	0.00556347		-0.00583867	0.204517	0.977225	-0.0844252	0.199653	0.672397	0.0337536	0.210301	0.872486	-0.084168	0.214369	0.694591
Binary	SNPs or indels (nonHLA)	30892647	rs376005826	C	T	0.0155097	0.013024	0.0155879		-0.189856	0.127038	0.135051	-0.144921	0.144748	0.316733	-0.196083	0.143522	0.171867	0.0429978	0.16067	0.788995
Binary	SNPs or indels (nonHLA)	30893090	rs145370628	G	A	0.00992098	0.00673977	0.0100211		-0.414648	0.161693	0.010335	-0.231662	0.21787	0.287643	-0.191141	0.220672	0.386391	-0.158276	0.225234	0.482233
Binary	SNPs or indels (nonHLA)	30893223	rs1264320	C	T	0.262943	0.260428	0.263022		-0.0108546	0.0337577	0.747798	0.0478148	0.0372981	0.199855	0.00803942	0.0376476	0.830903	0.060465	0.04257	0.155502
Binary	SNPs or indels (nonHLA)	30893448	rs3213644	G	A	0.456667	0.451288	0.456837		-0.0234552	0.0299202	0.433084	-0.0152828	0.0337633	0.650803	-0.0265261	0.0338947	0.433861	-0.0327557	0.0366709	0.37173
Binary	SNPs or indels (nonHLA)	30893621	rs59846247	G	C	0.0483837	0.0442366	0.0485142		-0.079753	0.0702277	0.256109	-0.0481317	0.0740406	0.515645	-0.0473562	0.0741933	0.523291	0.044404	0.0802214	0.57991
Binary	SNPs or indels (nonHLA)	30893833	rs13195417	G	A	0.0172372	0.0166639	0.0172552		-0.0552899	0.115938	0.633439	-0.0204255	0.154986	0.895151	-0.0291511	0.154586	0.850425	-0.0361909	0.165098	0.826487
Binary	SNPs or indels (nonHLA)	30893952	rs3132572	A	G	0.0331796	0.0307887	0.0332549		-0.0861417	0.0830144	0.299423	-0.1014	0.103458	0.327035	0.0714806	0.111759	0.522436	-0.196963	0.12252	0.107924
Binary	SNPs or indels (nonHLA)	30893997	rs6906158	C	G	0.0331269	0.046396	0.0327093		0.415594	0.0825675	4.81882e-07	0.141853	0.0913809	0.120584	0.151735	0.101806	0.136112	-0.440124	0.265161	0.0969482
Binary	SNPs or indels (nonHLA)	30894646	rs1264319	C	T	0.0813483	0.0904808	0.0810609		0.131643	0.0545149	0.0157439	0.0614178	0.054362	0.258562	0.0412161	0.0542567	0.447465	0.045762	0.0581304	0.431146
Binary	SNPs or indels (nonHLA)	30894897	rs117719117	C	T	0.0121735	0.0150211	0.0120839		0.315115	0.14477	0.0295063	0.135639	0.137791	0.324929	0.112637	0.136792	0.410271	-0.0163423	0.134615	0.903374
Binary	SNPs or indels (nonHLA)	30895215	rs78791827	C	T	0.0642093	0.0810523	0.0636791		0.290984	0.0606182	1.58439e-06	-0.0114937	0.0903898	0.898816	-0.00168443	0.0930146	0.985552	-0.222433	0.137786	0.106455
Binary	SNPs or indels (nonHLA)	30895753	rs1264318	C	G	0.0812827	0.0904682	0.0809936		0.133145	0.0545533	0.0146609	0.0628035	0.0544007	0.248312	0.0424764	0.0542956	0.434027	0.0472532	0.0581686	0.416591
Binary	SNPs or indels (nonHLA)	30896283	rs9366762	C	T	0.112936	0.115141	0.112867		0.0213909	0.0470799	0.649574	-0.0941932	0.047881	0.049156	-0.0798064	0.0484506	0.0995224	-0.0768182	0.0496396	0.121738
Binary	SNPs or indels (nonHLA)	30896923	rs1264317	C	T	0.262941	0.26043	0.26302		-0.0108376	0.0337572	0.748177	0.0478437	0.0372974	0.199576	0.00806567	0.0376471	0.830357	0.0604968	0.0425691	0.155276
Binary	SNPs or indels (nonHLA)	30897052	rs1049623	C	T	0.390901	0.369253	0.391583		-0.0948104	0.0305443	0.00190907	-0.00281239	0.0351902	0.936301	0.0148985	0.0355533	0.675181	0.0344825	0.0387501	0.373535
Binary	SNPs or indels (nonHLA)	30897150	rs34331231	C	T	0.0172371	0.0166639	0.0172551		-0.0552843	0.115938	0.633473	-0.0204185	0.154986	0.895187	-0.0291454	0.154586	0.850454	-0.0361847	0.165098	0.826517
Binary	SNPs or indels (nonHLA)	30897371	rs187982887	T	C	0.00601771	0.00804302	0.00595396		0.419812	0.197998	0.0339818	0.194982	0.185991	0.294481	0.158053	0.184288	0.39109	-0.0589123	0.175571	0.737213
Binary	SNPs or indels (nonHLA)	30897427	rs2267641	A	C	0.343731	0.336145	0.34397		-0.0351641	0.0313152	0.261476	0.0334951	0.0347935	0.335706	0.0132709	0.0348948	0.703714	0.00900285	0.0363652	0.804469
Binary	SNPs or indels (nonHLA)	30897502	rs116772905	C	T	0.0703806	0.0792914	0.0701001		0.146034	0.0582367	0.0121557	0.067582	0.0578657	0.242843	0.042519	0.0577421	0.46151	0.0377984	0.0615517	0.539154
Binary	SNPs or indels (nonHLA)	30897656	rs117271606	C	T	0.0626943	0.0669865	0.0625592		0.089848	0.0656607	0.171196	0.116076	0.0688715	0.0919111	0.086484	0.0686365	0.207659	0.060075	0.0744369	0.419633
Binary	SNPs or indels (nonHLA)	30897788	rs73727119	T	C	0.0711509	0.088992	0.0705894		0.276707	0.0577084	1.62746e-06	-0.0350639	0.0795786	0.659489	-0.020899	0.0820957	0.799056	-0.228743	0.13492	0.0900007
Binary	SNPs or indels (nonHLA)	30898043	rs73727120	C	A	0.0709182	0.0888697	0.0703532		0.279212	0.0578061	1.36437e-06	-0.0308361	0.0799284	0.699647	-0.0167289	0.0824987	0.839309	-0.225102	0.136316	0.0986732
Binary	SNPs or indels (nonHLA)	30899329	rs1049628	T	C	0.472277	0.459933	0.472666		-0.0500387	0.0298305	0.0934583	0.0219502	0.0334064	0.511139	0.0305633	0.0337034	0.364496	0.0512295	0.0369013	0.16505
Binary	SNPs or indels (nonHLA)	30899889	rs8408	C	T	0.47218	0.459722	0.472572		-0.0506205	0.0298325	0.0897299	0.0211618	0.0334095	0.526468	0.0297719	0.033707	0.377099	0.0503109	0.0369061	0.172815
Binary	SNPs or indels (nonHLA)	30900456	rs9468844	C	G	0.47218	0.459722	0.472572		-0.0506205	0.0298325	0.0897299	0.0211618	0.0334095	0.526468	0.0297719	0.033707	0.377099	0.0503109	0.0369061	0.172815
Binary	SNPs or indels (nonHLA)	30900851	rs2894055	C	T	0.472185	0.459722	0.472577		-0.0506437	0.0298327	0.0895849	0.0211344	0.0334098	0.527007	0.0297421	0.0337075	0.377583	0.0502801	0.036907	0.173088
Binary	SNPs or indels (nonHLA)	30901623	rs4713400	C	T	0.472188	0.459722	0.47258		-0.0506619	0.0298328	0.0894718	0.0211129	0.0334101	0.527432	0.0297186	0.0337078	0.377964	0.0502556	0.0369076	0.173305
Binary	SNPs or indels (nonHLA)	30901816	rs9468845	A	G	0.472189	0.459722	0.472581		-0.0506664	0.0298328	0.0894432	0.0211073	0.0334102	0.527541	0.0297125	0.0337078	0.378063	0.0502491	0.0369077	0.173363
Binary	SNPs or indels (nonHLA)	30901916	rs9378150	A	G	0.113032	0.115141	0.112966		0.0203657	0.0470672	0.665237	-0.0949902	0.0478691	0.047214	-0.080722	0.0484358	0.0955975	-0.0777456	0.0496246	0.117192
Binary	SNPs or indels (nonHLA)	30901937	rs9295931	T	C	0.472189	0.459722	0.472581		-0.0506664	0.0298328	0.0894432	0.0211073	0.0334102	0.527541	0.0297125	0.0337078	0.378063	0.0502491	0.0369077	0.173363
Binary	SNPs or indels (nonHLA)	30902222	rs200144755	A	T	0.0270065	0.0351455	0.0267503		0.354873	0.0937831	0.000154349	0.246666	0.0915223	0.00703587	0.249982	0.0919168	0.0065349	0.123513	0.0916969	0.17799
Binary	SNPs or indels (nonHLA)	30902336	rs3869085	A	G	0.472192	0.459734	0.472584		-0.0506264	0.0298329	0.0896972	0.0211578	0.0334103	0.526556	0.029763	0.0337081	0.377255	0.0503121	0.0369081	0.172829
Binary	SNPs or indels (nonHLA)	30902391	rs3869086	T	G	0.472192	0.459736	0.472584		-0.05062	0.0298329	0.0897378	0.0211659	0.0334103	0.526398	0.029771	0.0337081	0.377127	0.0503222	0.0369083	0.172744
Binary	SNPs or indels (nonHLA)	30902481	rs78125128	C	T	0.00977889	0.00927879	0.00979463		-0.0459886	0.152213	0.76255	-0.0572502	0.153793	0.709703	-0.0395521	0.155229	0.798879	0.0389286	0.173244	0.822209
Binary	SNPs or indels (nonHLA)	30902494	rs117135413	C	T	0.0269011	0.0196647	0.0271289		-0.34094	0.0977336	0.000485813	-0.497575	0.158626	0.00170808	-0.250576	0.160549	0.118584	0.127585	0.290461	0.66048
Binary	SNPs or indels (nonHLA)	30902686	rs9295932	G	A	0.472194	0.459745	0.472586		-0.0505931	0.029833	0.0899091	0.0211993	0.0334104	0.525746	0.0298046	0.0337082	0.37659	0.0503642	0.0369085	0.172388
Binary	SNPs or indels (nonHLA)	30902802	rs59124304	G	A	0.070435	0.0792914	0.0701563		0.144857	0.0582201	0.0128427	0.0660049	0.0578486	0.253873	0.0410368	0.0577254	0.477149	0.0362945	0.0615313	0.555288
Binary	SNPs or indels (nonHLA)	30902986	rs9468846	C	T	0.472199	0.459768	0.47259		-0.0505185	0.0298331	0.0903846	0.0212929	0.0334106	0.523923	0.0298969	0.0337083	0.375116	0.0504792	0.0369091	0.171418
Binary	SNPs or indels (nonHLA)	30903051	rs73727123	A	G	0.0712264	0.088992	0.0706672		0.275412	0.0576858	1.80295e-06	-0.0371077	0.0794995	0.640667	-0.0228492	0.0820183	0.780563	-0.232833	0.13453	0.0835016
Binary	SNPs or indels (nonHLA)	30903087	rs78428948	A	C	0.00977883	0.00927879	0.00979457		-0.0459798	0.152213	0.762595	-0.0572462	0.153793	0.709722	-0.0395471	0.155229	0.798904	0.038936	0.173244	0.822177
Binary	SNPs or indels (nonHLA)	30903223	rs12206075	C	T	0.472201	0.459774	0.472592		-0.0505004	0.0298331	0.0905001	0.0213153	0.0334106	0.523487	0.0299192	0.0337084	0.374761	0.0505074	0.0369094	0.171181
Binary	SNPs or indels (nonHLA)	30903408	rs10947111	A	G	0.472202	0.459781	0.472593		-0.0504796	0.0298331	0.0906332	0.0213406	0.0334106	0.522995	0.029945	0.0337084	0.374351	0.0505391	0.0369095	0.170914
Binary	SNPs or indels (nonHLA)	30903799	rs149312889	C	G	0.0242575	0.0273956	0.0241587		0.184219	0.107728	0.0872595	0.226053	0.110688	0.0411267	0.251904	0.111762	0.0242005	0.234801	0.112921	0.0375864
Binary	SNPs or indels (nonHLA)	30903842	rs13215409	A	C	0.472205	0.459795	0.472596		-0.0504311	0.0298331	0.0909435	0.0214006	0.0334107	0.521827	0.0300052	0.0337085	0.373392	0.0506136	0.0369096	0.170287
Binary	SNPs or indels (nonHLA)	30904041	rs9404935	T	G	0.112933	0.115061	0.112866		0.0205548	0.0470799	0.662406	-0.0950515	0.0478813	0.0471278	-0.0806855	0.0484508	0.0958514	-0.0777413	0.0496399	0.117324
Binary	SNPs or indels (nonHLA)	30904426	rs3130779	G	A	0.127961	0.108821	0.128564		-0.181834	0.0444263	4.2596e-05	-0.104132	0.0532816	0.0506586	0.0189974	0.0558993	0.733971	-0.0503928	0.0694898	0.468342
Binary	SNPs or indels (nonHLA)	30904796	rs3131922	A	G	0.0331802	0.0307887	0.0332555		-0.0861552	0.083013	0.299338	-0.101434	0.103456	0.326862	0.0714323	0.111756	0.522707	-0.197016	0.122518	0.107823
Binary	SNPs or indels (nonHLA)	30904922	rs9380201	C	T	0.472214	0.459829	0.472604		-0.0503268	0.029833	0.0916129	0.0215286	0.0334106	0.51934	0.0301321	0.0337084	0.371374	0.0507719	0.0369103	0.168962
Binary	SNPs or indels (nonHLA)	30904955	rs9501342	A	G	0.472214	0.459829	0.472604		-0.0503264	0.029833	0.0916153	0.021529	0.0334106	0.519332	0.0301326	0.0337084	0.371366	0.0507723	0.0369103	0.168958
Binary	SNPs or indels (nonHLA)	30905264	rs1264311	G	A	0.26298	0.26055	0.263057		-0.0104103	0.0337584	0.757796	0.0483666	0.037301	0.19475	0.00857432	0.0376513	0.819856	0.0611976	0.0425782	0.150634
Binary	SNPs or indels (nonHLA)	30905720	chr6_30905720_G_A	G	A	0.00959581	0.011065	0.00954957		0.169361	0.161686	0.294882	0.101152	0.178445	0.570816	0.142753	0.181719	0.43212	0.232855	0.216761	0.282712
Binary	SNPs or indels (nonHLA)	30905731	rs111782145	T	C	0.0709185	0.0888697	0.0703535		0.27923	0.0578068	1.36251e-06	-0.0308048	0.079929	0.69994	-0.0167063	0.0824987	0.839523	-0.225018	0.136317	0.0988002
Binary	SNPs or indels (nonHLA)	30905781	rs9378191	T	C	0.472423	0.460169	0.472809		-0.0498128	0.0298443	0.0950994	0.0219846	0.0334188	0.510632	0.0305747	0.0337146	0.364476	0.0511234	0.0369133	0.166065
Binary	SNPs or indels (nonHLA)	30906109	rs3757339	C	T	0.472224	0.459869	0.472613		-0.0501995	0.0298328	0.0924333	0.021684	0.0334104	0.516325	0.0302875	0.0337082	0.368908	0.050964	0.0369106	0.167358
Binary	SNPs or indels (nonHLA)	30906388	rs3909130	C	T	0.472226	0.45988	0.472615		-0.0501632	0.0298327	0.0926686	0.0217284	0.0334103	0.515465	0.0303322	0.0337081	0.3682	0.0510189	0.0369106	0.166902
Binary	SNPs or indels (nonHLA)	30906531	rs3130780	G	T	0.127962	0.108819	0.128564		-0.181854	0.0444261	4.25099e-05	-0.104161	0.0532816	0.0505926	0.018964	0.0558993	0.734419	-0.0504436	0.0694898	0.467893
Binary	SNPs or indels (nonHLA)	30906540	rs11757361	A	C	0.0711552	0.088992	0.0705937		0.27671	0.0577087	1.62715e-06	-0.0350685	0.0795767	0.65944	-0.0209206	0.082093	0.798846	-0.228716	0.134908	0.0900101
Binary	SNPs or indels (nonHLA)	30906607	rs11456335	A	T	0.472228	0.459886	0.472616		-0.0501437	0.0298326	0.0927946	0.0217523	0.0334102	0.515002	0.0303558	0.0337079	0.367826	0.0510482	0.0369106	0.166658
Binary	SNPs or indels (nonHLA)	30906736	rs9295934	G	A	0.472229	0.45989	0.472618		-0.0501315	0.0298325	0.0928734	0.0217669	0.0334101	0.514719	0.0303703	0.0337078	0.367596	0.0510664	0.0369106	0.166507
Binary	SNPs or indels (nonHLA)	30906888	rs113355384	G	A	0.0566944	0.0365605	0.0573282		-0.403806	0.0655218	7.14196e-10	-0.227097	0.0936233	0.0152808	-0.0188031	0.0982116	0.848169	0.104325	0.222612	0.639327
Binary	SNPs or indels (nonHLA)	30907317	rs3835361	A	T	0.472233	0.459905	0.472621		-0.0500826	0.0298324	0.0931913	0.0218263	0.0334098	0.51357	0.0304299	0.0337076	0.366653	0.0511397	0.0369106	0.165899
Binary	SNPs or indels (nonHLA)	30907368	rs2284175	C	T	0.472233	0.459907	0.472621		-0.0500761	0.0298323	0.0932334	0.0218342	0.0334098	0.513417	0.0304377	0.0337076	0.36653	0.0511494	0.0369106	0.165818
Binary	SNPs or indels (nonHLA)	30907493	rs3218802	G	A	0.472234	0.459909	0.472622		-0.0500696	0.0298323	0.0932755	0.0218421	0.0334098	0.513264	0.0304455	0.0337076	0.366407	0.0511591	0.0369104	0.165738
Binary	SNPs or indels (nonHLA)	30907503	rs3218803	T	C	0.472507	0.460297	0.472891		-0.049665	0.0298479	0.0961247	0.0219961	0.0334197	0.510423	0.0305765	0.0337143	0.364444	0.0510748	0.0369129	0.166464
Binary	SNPs or indels (nonHLA)	30907826	rs3218804	G	A	0.0704291	0.0792914	0.0701501		0.144976	0.0582225	0.0127731	0.0661316	0.057851	0.252982	0.0411533	0.0577277	0.475917	0.0364229	0.0615324	0.553897
Binary	SNPs or indels (nonHLA)	30907845	rs2284176	C	T	0.472236	0.45992	0.472624		-0.0500352	0.0298321	0.0934992	0.0218837	0.0334096	0.512459	0.030487	0.0337074	0.36575	0.0512103	0.0369104	0.165314
Binary	SNPs or indels (nonHLA)	30907962	rs118184325	G	C	0.0659508	0.0619949	0.0660754		-0.0602035	0.0653386	0.356837	-0.053142	0.068604	0.438566	-0.0692677	0.0687073	0.313378	-0.0706179	0.0706085	0.317245
Binary	SNPs or indels (nonHLA)	30908257	rs2074510	T	G	0.472238	0.459928	0.472626		-0.0500075	0.029832	0.0936794	0.0219172	0.0334095	0.511813	0.0305206	0.0337071	0.365221	0.0512516	0.0369103	0.164972
Binary	SNPs or indels (nonHLA)	30908375	rs1052693	T	C	0.472238	0.459928	0.472626		-0.0500075	0.029832	0.0936794	0.0219172	0.0334095	0.511813	0.0305206	0.0337071	0.365221	0.0512516	0.0369103	0.164972
Binary	SNPs or indels (nonHLA)	30908461	rs2074509	A	G	0.472238	0.459928	0.472626		-0.0500075	0.029832	0.0936794	0.0219172	0.0334095	0.511813	0.0305206	0.0337071	0.365221	0.0512516	0.0369103	0.164972
Binary	SNPs or indels (nonHLA)	30908661	rs2074508	A	G	0.472335	0.460139	0.472719		-0.0494255	0.0298302	0.0975402	0.0227065	0.0334064	0.496691	0.0313129	0.0337035	0.352853	0.0521711	0.0369055	0.157468
Binary	SNPs or indels (nonHLA)	30909219	rs1362123	C	G	0.472335	0.460139	0.472719		-0.0494255	0.0298302	0.0975402	0.0227065	0.0334064	0.496691	0.0313129	0.0337035	0.352853	0.0521711	0.0369055	0.157468
Binary	SNPs or indels (nonHLA)	30909277	rs1362122	G	A	0.45651	0.450869	0.456688		-0.0246575	0.0299182	0.409846	-0.0168824	0.0337604	0.617029	-0.0281008	0.0338918	0.407028	-0.0346135	0.0366701	0.345213
Binary	SNPs or indels (nonHLA)	30909425	rs916920	C	T	0.472335	0.460139	0.472719		-0.0494255	0.0298302	0.0975402	0.0227065	0.0334064	0.496691	0.0313129	0.0337035	0.352853	0.0521711	0.0369055	0.157468
Binary	SNPs or indels (nonHLA)	30909983	rs1419693	C	A	0.472335	0.460139	0.472719		-0.0494255	0.0298302	0.0975402	0.0227065	0.0334064	0.496691	0.0313129	0.0337035	0.352853	0.0521711	0.0369055	0.157468
Binary	SNPs or indels (nonHLA)	30910802	rs3218814	T	A	0.472335	0.460139	0.472719		-0.0494251	0.0298302	0.0975427	0.0227072	0.0334064	0.496678	0.0313135	0.0337035	0.352844	0.0521716	0.0369055	0.157465
Binary	SNPs or indels (nonHLA)	30910992	rs3218815	T	C	0.472335	0.460139	0.472719		-0.0494251	0.0298302	0.0975427	0.0227072	0.0334064	0.496678	0.0313135	0.0337035	0.352844	0.0521716	0.0369055	0.157465
Binary	SNPs or indels (nonHLA)	30911142	rs2074512	C	T	0.472335	0.460137	0.472719		-0.0494362	0.0298303	0.0974684	0.0226941	0.0334065	0.496927	0.0312999	0.0337036	0.353054	0.0521548	0.0369057	0.157599
Binary	SNPs or indels (nonHLA)	30912559	rs3218822	T	C	0.0311047	0.0346647	0.0309927		0.134049	0.0859668	0.118923	-0.153367	0.091191	0.0926035	-0.134317	0.0949659	0.157254	-0.140032	0.158706	0.377594
Binary	SNPs or indels (nonHLA)	30912664	rs188556406	T	C	0.0242717	0.0275095	0.0241698		0.189384	0.107601	0.0783981	0.23135	0.110559	0.0363887	0.257259	0.111632	0.0211937	0.24025	0.112792	0.0331705
Binary	SNPs or indels (nonHLA)	30912665	rs191995085	G	T	0.0242717	0.0275095	0.0241698		0.189384	0.107601	0.0783981	0.23135	0.110559	0.0363887	0.257259	0.111632	0.0211937	0.24025	0.112792	0.0331705
Binary	SNPs or indels (nonHLA)	30912980	rs1264307	G	A	0.262957	0.260439	0.263036		-0.0108919	0.0337671	0.747029	0.0476844	0.0373091	0.201218	0.00782377	0.0376595	0.835424	0.0601322	0.0425891	0.157975
Binary	SNPs or indels (nonHLA)	30913175	rs138449990	G	T	0.0115103	0.0106854	0.0115363		-0.0903867	0.141667	0.523458	-0.00127285	0.149693	0.993216	0.00775904	0.150413	0.958859	0.0529997	0.15447	0.731519
Binary	SNPs or indels (nonHLA)	30913244	rs3218824	A	G	0.00976061	0.00928089	0.00977571		-0.0434337	0.152302	0.775505	-0.0547719	0.153875	0.721877	-0.0366462	0.155315	0.813473	0.0431647	0.173389	0.803402
Binary	SNPs or indels (nonHLA)	30913254	rs3218825	C	T	0.0704706	0.0792914	0.070193		0.14381	0.0581964	0.0134692	0.0652	0.0578272	0.259531	0.040263	0.0577014	0.485314	0.0354126	0.0614987	0.564733
Binary	SNPs or indels (nonHLA)	30913281	rs3218826	C	T	0.0130224	0.0126234	0.013035		0.0107418	0.135577	0.936849	0.0415747	0.13858	0.764173	0.0275192	0.138056	0.842002	-5.19609e-05	0.13808	0.9997
Binary	SNPs or indels (nonHLA)	30913326	rs1132408	C	A	0.0311075	0.0346668	0.0309955		0.133956	0.0859579	0.119139	-0.153331	0.0911785	0.0926362	-0.134297	0.0949496	0.157243	-0.140202	0.158654	0.376861
Binary	SNPs or indels (nonHLA)	30914103	rs3218828	A	T	0.0712341	0.0890848	0.0706723		0.276933	0.0577077	1.59548e-06	-0.0345669	0.0795691	0.663977	-0.0204019	0.0820897	0.803723	-0.22958	0.135388	0.08994
Binary	SNPs or indels (nonHLA)	30914113	rs200449009	A	T	0.0311091	0.0346689	0.030997		0.13396	0.0859557	0.11912	-0.153309	0.091176	0.0926734	-0.134276	0.094946	0.157292	-0.14018	0.158644	0.376905
Binary	SNPs or indels (nonHLA)	30914426	rs1264306	C	T	0.209305	0.199481	0.209615		-0.062625	0.0365975	0.087047	-0.0237353	0.0401426	0.554337	0.0357587	0.0410534	0.383739	0.00952966	0.0471058	0.839679
Binary	SNPs or indels (nonHLA)	30914500	rs1264305	C	T	0.263008	0.260439	0.263089		-0.0111248	0.0337612	0.741766	0.0474203	0.0373041	0.203663	0.00755954	0.0376546	0.840886	0.0597824	0.0425849	0.160366
Binary	SNPs or indels (nonHLA)	30915004	rs1264301	G	T	0.263009	0.260439	0.263089		-0.0111268	0.0337611	0.74172	0.0474156	0.037304	0.203707	0.00755455	0.0376546	0.840989	0.0597744	0.0425847	0.16042
Binary	SNPs or indels (nonHLA)	30915026	rs6926723	G	A	0.0704706	0.0792914	0.070193		0.143811	0.0581964	0.0134691	0.0651994	0.0578269	0.259535	0.0402622	0.0577014	0.485322	0.0354113	0.0614987	0.564746
Binary	SNPs or indels (nonHLA)	30915079	rs1264300	A	G	0.263227	0.260439	0.263315		-0.0121026	0.0337639	0.720008	0.0463766	0.0372958	0.213691	0.00640314	0.0376476	0.864947	0.058066	0.0425588	0.17245
Binary	SNPs or indels (nonHLA)	30916101	rs57637932	A	T	0.128106	0.109074	0.128705		-0.180512	0.0444137	4.81714e-05	-0.102144	0.0532598	0.0551306	0.0209699	0.0558681	0.707403	-0.0473527	0.0694329	0.495245
Binary	SNPs or indels (nonHLA)	30916554	rs9278800	A	T	0.262982	0.260426	0.263062		-0.0110364	0.0337655	0.743778	0.0475195	0.0373079	0.202766	0.00765291	0.0376584	0.838964	0.059891	0.0425883	0.159642
Binary	SNPs or indels (nonHLA)	30917862	rs9262288	A	G	0.263021	0.26065	0.263096		-0.0100718	0.0337584	0.765436	0.0486961	0.0373013	0.19173	0.00887198	0.0376526	0.813722	0.0614557	0.0425822	0.148956
Binary	SNPs or indels (nonHLA)	30917909	rs9262289	T	A	0.263021	0.26065	0.263096		-0.0100718	0.0337584	0.765436	0.0486961	0.0373013	0.19173	0.00887198	0.0376526	0.813722	0.0614557	0.0425822	0.148956
Binary	SNPs or indels (nonHLA)	30918062	rs147192830	A	T	0.263021	0.26065	0.263096		-0.0100723	0.0337584	0.765425	0.0486955	0.0373013	0.191735	0.00887143	0.0376526	0.813733	0.0614552	0.0425822	0.14896
Binary	SNPs or indels (nonHLA)	30918238	rs9262291	T	G	0.263022	0.26065	0.263097		-0.0100781	0.0337585	0.765294	0.0486891	0.0373016	0.191797	0.00886477	0.0376529	0.813872	0.0614489	0.0425825	0.149005
Binary	SNPs or indels (nonHLA)	30918302	rs9262292	G	A	0.263022	0.26065	0.263097		-0.01008	0.0337585	0.765251	0.0486869	0.0373017	0.191818	0.00886254	0.0376529	0.813918	0.0614467	0.0425825	0.14902
Binary	SNPs or indels (nonHLA)	30918320	rs142282930	C	A	0.0311073	0.0346499	0.0309958		0.133368	0.0859557	0.12076	-0.153964	0.0911743	0.0912795	-0.134991	0.0949424	0.155079	-0.142177	0.158626	0.370088
Binary	SNPs or indels (nonHLA)	30918341	rs9468847	C	T	0.456443	0.450865	0.456619		-0.0243526	0.0299161	0.415629	-0.0164694	0.0337568	0.625632	-0.0276661	0.0338882	0.414275	-0.0340249	0.0366668	0.353435
Binary	SNPs or indels (nonHLA)	30918952	rs41273021	C	T	0.00860732	0.00738085	0.00864592		-0.138412	0.16275	0.395071	-0.228148	0.160008	0.15391	-0.23718	0.159896	0.137984	-0.266562	0.185179	0.150014
Binary	SNPs or indels (nonHLA)	30919150	rs11757745	G	C	0.0331468	0.0463981	0.0327297		0.415233	0.0825614	4.92086e-07	0.141494	0.0913768	0.121508	0.151286	0.1018	0.13725	-0.44289	0.265123	0.0948185
Binary	SNPs or indels (nonHLA)	30919203	rs192672730	C	T	0.00694977	0.00918811	0.00687931		0.413837	0.193646	0.0325912	-0.096349	0.164714	0.558582	0.0999287	0.179469	0.577663	0.182484	0.188502	0.333007
Binary	SNPs or indels (nonHLA)	30919272	rs3869091	G	T	0.112489	0.114717	0.112419		0.0210708	0.0471696	0.65509	-0.096432	0.0479421	0.0442808	-0.0820212	0.0485121	0.0908865	-0.0790422	0.0497055	0.111788
Binary	SNPs or indels (nonHLA)	30919430	rs9262294	C	T	0.263027	0.26065	0.263102		-0.0101164	0.0337585	0.764428	0.0486442	0.0373024	0.192217	0.00882	0.0376536	0.814798	0.0614038	0.0425838	0.149316
Binary	SNPs or indels (nonHLA)	30919465	rs111371873	G	A	0.0704696	0.0792914	0.070192		0.143843	0.0581977	0.0134499	0.0652195	0.0578279	0.259396	0.040287	0.0577024	0.485061	0.0354407	0.0614995	0.564428
Binary	SNPs or indels (nonHLA)	30919494	rs184174309	C	T	0.00898403	0.0089477	0.00898517		0.0384673	0.171662	0.822689	0.0701605	0.175654	0.68958	0.0519688	0.17534	0.766932	0.00545545	0.174126	0.975006
Binary	SNPs or indels (nonHLA)	30919688	rs118124843	C	T	0.0704696	0.0792914	0.0701919		0.143845	0.0581977	0.0134488	0.0652207	0.0578279	0.259387	0.0402884	0.0577024	0.485046	0.0354424	0.0614995	0.56441
Binary	SNPs or indels (nonHLA)	30920003	rs150739982	A	T	0.241663	0.235171	0.241868		-0.0362003	0.0349163	0.299842	-0.0478002	0.0375012	0.202439	0.00824829	0.0384602	0.830186	-0.00317007	0.0457053	0.944704
Binary	SNPs or indels (nonHLA)	30920384	rs2249464	C	T	0.240408	0.234085	0.240607		-0.0351485	0.0348748	0.313526	-0.0469574	0.0374683	0.210112	0.00892672	0.0384293	0.816313	-0.00323973	0.0456896	0.943471
Binary	SNPs or indels (nonHLA)	30920392	rs2517468	G	A	0.263028	0.26065	0.263103		-0.0101215	0.0337585	0.764314	0.0486379	0.0373024	0.192275	0.00881354	0.0376537	0.814932	0.0613965	0.0425838	0.149365
Binary	SNPs or indels (nonHLA)	30920561	rs9357103	G	A	0.112489	0.114717	0.112419		0.0210687	0.0471696	0.655122	-0.0964348	0.0479421	0.0442741	-0.0820248	0.0485119	0.0908716	-0.0790462	0.0497055	0.111769
Binary	SNPs or indels (nonHLA)	30921343	rs2532943	A	G	0.26303	0.26065	0.263104		-0.0101265	0.0337585	0.764201	0.0486313	0.0373026	0.192337	0.00880599	0.0376537	0.815088	0.0613874	0.042584	0.149427
Binary	SNPs or indels (nonHLA)	30921483	rs2517467	A	G	0.240402	0.234085	0.240601		-0.0351097	0.0348759	0.314077	-0.0469201	0.0374693	0.210487	0.00897066	0.0384304	0.81543	-0.00317448	0.0456907	0.944609
Binary	SNPs or indels (nonHLA)	30921612	rs2074511	T	C	0.456453	0.450865	0.456628		-0.0243193	0.0299165	0.416272	-0.0164707	0.0337569	0.625605	-0.0276765	0.0338892	0.414115	-0.0340461	0.0366676	0.353146
Binary	SNPs or indels (nonHLA)	30921647	rs143408155	C	T	0.0121553	0.0133277	0.0121184		0.123914	0.136919	0.365457	0.0574379	0.168207	0.732749	0.110815	0.168012	0.509533	0.592522	0.526532	0.260449
Binary	SNPs or indels (nonHLA)	30922278	rs2517466	T	C	0.263054	0.26065	0.263129		-0.0102313	0.033758	0.76183	0.0484445	0.037302	0.194043	0.00860325	0.0376527	0.819266	0.0611184	0.042582	0.151199
Binary	SNPs or indels (nonHLA)	30922429	rs887381	T	C	0.263031	0.26065	0.263106		-0.0101329	0.0337586	0.764058	0.0486231	0.0373027	0.192413	0.0087967	0.0376539	0.81528	0.0613756	0.0425842	0.149506
Binary	SNPs or indels (nonHLA)	30922654	rs885905	G	A	0.19857	0.188323	0.198892		-0.0685333	0.0373175	0.066285	-0.0283613	0.0412354	0.491585	0.0332747	0.0422454	0.4309	-0.00147505	0.0486195	0.975797
Binary	SNPs or indels (nonHLA)	30922792	rs753726	G	T	0.263031	0.260643	0.263106		-0.0101645	0.0337587	0.763343	0.0485848	0.0373029	0.192765	0.0087572	0.037654	0.816095	0.0613254	0.0425842	0.149841
Binary	SNPs or indels (nonHLA)	30923012	rs3873330	G	A	0.00976042	0.00927879	0.00977558		-0.0436395	0.152302	0.77447	-0.0549857	0.153875	0.720837	-0.0368654	0.155315	0.812378	0.0428908	0.173389	0.804623
Binary	SNPs or indels (nonHLA)	30923094	rs753725	C	T	0.240406	0.234085	0.240605		-0.0351357	0.034875	0.313707	-0.0469446	0.0374686	0.21024	0.00894254	0.0384296	0.815995	-0.00321477	0.0456901	0.943907
Binary	SNPs or indels (nonHLA)	30923671	rs111876652	A	T	0.040125	0.0544011	0.0396757		0.367037	0.0751682	1.04547e-06	0.0824887	0.0799175	0.301991	0.0908836	0.0877609	0.300397	-0.417254	0.243747	0.0869272
Binary	SNPs or indels (nonHLA)	30923673	rs535228401	G	C	0.040125	0.0544011	0.0396757		0.367037	0.0751682	1.04547e-06	0.0824887	0.0799175	0.301991	0.0908836	0.0877609	0.300397	-0.417254	0.243747	0.0869272
Binary	SNPs or indels (nonHLA)	30923771	chr6_30923771_G_C	G	C	0.0150151	0.0125685	0.0150921		-0.199061	0.131165	0.129105	-0.153817	0.149441	0.303348	-0.206505	0.148171	0.163411
Binary	SNPs or indels (nonHLA)	30923927	rs10653650	A	T	0.26302	0.260512	0.263099		-0.0108095	0.0337606	0.748831	0.0478042	0.0373047	0.200035	0.0079543	0.0376554	0.832701	0.0603017	0.0425862	0.156778
Binary	SNPs or indels (nonHLA)	30924018	rs146618760	A	T	0.263019	0.260502	0.263098		-0.0108615	0.0337607	0.747665	0.0477409	0.0373048	0.200632	0.00788935	0.0376556	0.834047	0.0602189	0.0425864	0.157349
Binary	SNPs or indels (nonHLA)	30924277	rs2257347	G	A	0.198616	0.188368	0.198938		-0.0685584	0.0373194	0.0661992	-0.0283671	0.0412373	0.491515	0.0332706	0.0422476	0.430981	-0.00151104	0.048623	0.975208
Binary	SNPs or indels (nonHLA)	30924282	rs145081310	C	T	0.0407037	0.0400548	0.0407241		-0.0255926	0.0840774	0.760828	-0.0417631	0.086003	0.627249	-0.0184618	0.0870231	0.831991	-0.0830387	0.0884439	0.34779
Binary	SNPs or indels (nonHLA)	30924600	rs2252760	G	C	0.26297	0.260017	0.263063		-0.0134988	0.0337672	0.689334	0.0442827	0.0373009	0.235158	0.00444116	0.0376489	0.906097	0.0556319	0.0425557	0.19112
Binary	SNPs or indels (nonHLA)	30924744	rs2532941	A	G	0.231719	0.234722	0.231625		0.0145614	0.0352776	0.679778	0.000391474	0.0386276	0.991914	0.0536511	0.0401756	0.181741	-0.0162065	0.0483592	0.737529
Binary	SNPs or indels (nonHLA)	30924815	rs2532940	G	C	0.263012	0.260439	0.263093		-0.0111628	0.0337613	0.740917	0.0473787	0.0373052	0.204074	0.0075171	0.0376557	0.841772	0.0597395	0.0425865	0.160682
Binary	SNPs or indels (nonHLA)	30925304	rs148172787	C	T	0.013117	0.0145255	0.0130726		0.126269	0.133441	0.344018	0.10296	0.133474	0.440477	0.0962883	0.133626	0.471166	0.0535325	0.134162	0.689883
Binary	SNPs or indels (nonHLA)	30925449	rs2532939	C	G	0.263008	0.260439	0.263089		-0.0111422	0.0337615	0.741381	0.0474106	0.0373051	0.203768	0.00754832	0.0376556	0.841124	0.0597743	0.0425862	0.160436
Binary	SNPs or indels (nonHLA)	30925474	rs2252856	G	A	0.263007	0.260439	0.263088		-0.0111406	0.0337615	0.741417	0.047413	0.0373051	0.203746	0.00755058	0.0376556	0.841077	0.059777	0.0425862	0.160418
Binary	SNPs or indels (nonHLA)	30925651	rs2252863	G	A	0.263005	0.260439	0.263086		-0.0111295	0.0337617	0.741666	0.0474301	0.0373051	0.203581	0.00756754	0.0376556	0.840724	0.0597954	0.042586	0.160286
Binary	SNPs or indels (nonHLA)	30925785	rs34092836	A	T	0.0172319	0.0167271	0.0172478		-0.0498639	0.116046	0.66742	-0.0106848	0.15528	0.945141	-0.019631	0.154872	0.899133	-0.0258782	0.16545	0.875709
Binary	SNPs or indels (nonHLA)	30925951	rs1043483	T	C	0.199019	0.188741	0.199343		-0.0686064	0.0373164	0.0659872	-0.0290785	0.041229	0.480628	0.0324856	0.0422381	0.44183	-0.00248647	0.0486166	0.95921
Binary	SNPs or indels (nonHLA)	30926054	rs2532938	G	A	0.26274	0.260283	0.262817		-0.0105806	0.0337959	0.754224	0.0482188	0.037332	0.196488	0.00853451	0.0376814	0.820819	0.0606523	0.0425873	0.154392
Binary	SNPs or indels (nonHLA)	30926106	rs76717439	C	T	0.00911176	0.00896035	0.00911653		-0.0520761	0.170439	0.759954	0.305613	0.205996	0.137919	-0.147758	0.195965	0.450848	-0.0373601	0.206135	0.856178
Binary	SNPs or indels (nonHLA)	30926567	rs2532937	G	A	0.263119	0.26051	0.263201		-0.0113382	0.0337644	0.737019	0.0471803	0.037307	0.205996	0.00730963	0.0376578	0.846093	0.0593999	0.0425896	0.163106
Binary	SNPs or indels (nonHLA)	30926639	rs72397672	A	T	0.263015	0.260439	0.263096		-0.0111748	0.0337612	0.740648	0.0473595	0.0373051	0.204255	0.00749855	0.0376556	0.842157	0.0597182	0.0425864	0.160831
Binary	SNPs or indels (nonHLA)	30926796	rs2532935	C	T	0.263028	0.260017	0.263123		-0.013451	0.0337712	0.69041	0.0446767	0.0373169	0.231219	0.00488047	0.0376679	0.89691	0.0564411	0.0425989	0.18519
Binary	SNPs or indels (nonHLA)	30926982	rs2532934	A	G	0.240389	0.234085	0.240587		-0.0350448	0.0348744	0.314952	-0.0468174	0.0374685	0.211477	0.00907188	0.0384296	0.813383	-0.00305333	0.0456898	0.946719
Binary	SNPs or indels (nonHLA)	30927410	rs3885157	A	G	0.0331472	0.0463981	0.0327301		0.415225	0.0825614	4.92333e-07	0.141489	0.0913768	0.121522	0.151282	0.1018	0.137261	-0.442929	0.265123	0.0947891
Binary	SNPs or indels (nonHLA)	30927485	rs41268844	C	T	0.0263974	0.0345466	0.0261409		0.356825	0.0939408	0.000145625	0.24716	0.0917137	0.00704065	0.248177	0.0921226	0.00706062	0.123358	0.0918409	0.179218
Binary	SNPs or indels (nonHLA)	30927487	rs2517463	C	T	0.26301	0.260377	0.263093		-0.0114672	0.0337617	0.734119	0.047041	0.0373058	0.207324	0.00717802	0.0376561	0.848823	0.0593212	0.0425876	0.163643
Binary	SNPs or indels (nonHLA)	30927516	rs2532933	A	G	0.26301	0.260375	0.263093		-0.0114768	0.0337617	0.733905	0.0470305	0.0373058	0.207425	0.00716759	0.0376561	0.84904	0.0593083	0.0425876	0.163735
Binary	SNPs or indels (nonHLA)	30927667	rs2532932	G	A	0.128116	0.109032	0.128717		-0.180982	0.0444148	4.60521e-05	-0.102848	0.0532603	0.0534785	0.0201739	0.0558681	0.718025	-0.0486038	0.0694343	0.48393
Binary	SNPs or indels (nonHLA)	30927815	rs2394856	G	A	0.263008	0.26035	0.263091		-0.0115976	0.0337617	0.731212	0.0468992	0.0373058	0.208697	0.00703614	0.0376561	0.851776	0.0591442	0.0425876	0.164904
Binary	SNPs or indels (nonHLA)	30927948	rs2532930	G	A	0.263005	0.260316	0.263089		-0.0117589	0.0337617	0.727622	0.0467215	0.0373056	0.210424	0.00685854	0.0376558	0.855475	0.0589218	0.0425873	0.166495
Binary	SNPs or indels (nonHLA)	30928622	rs2517461	T	C	0.263031	0.260538	0.26311		-0.0107152	0.0337597	0.750943	0.0480224	0.0373042	0.197984	0.00819883	0.0376551	0.827636	0.0606265	0.0425864	0.154558
Binary	SNPs or indels (nonHLA)	30929245	rs2517459	C	T	0.137498	0.118305	0.138103		-0.175915	0.0434171	5.08383e-05	-0.0777752	0.0519386	0.134277	0.00806588	0.0534034	0.879947	-0.0466807	0.0654978	0.476028
Binary	SNPs or indels (nonHLA)	30929997	rs2532929	G	A	0.458715	0.464272	0.458541		0.0230171	0.0298735	0.441011	-0.0760131	0.0325791	0.0196384	-0.0292903	0.0333311	0.379529	-0.047179	0.0369546	0.201717
Binary	SNPs or indels (nonHLA)	30930518	rs2532928	A	G	0.263071	0.260801	0.263142		-0.00969251	0.0337591	0.77403	0.0493716	0.0373088	0.185729	0.00958287	0.0376595	0.79914	0.0623462	0.0425932	0.143261
Binary	SNPs or indels (nonHLA)	30930657	rs2532927	A	G	0.263509	0.261856	0.263561		-0.0063011	0.0337287	0.851804	0.0534413	0.0372705	0.151607	0.0137649	0.0376151	0.714408	0.0681231	0.0425293	0.109202
Binary	SNPs or indels (nonHLA)	30930664	rs2532926	A	G	0.263509	0.261856	0.263561		-0.0063011	0.0337287	0.851804	0.0534413	0.0372705	0.151607	0.0137649	0.0376151	0.714408	0.0681231	0.0425293	0.109202
Binary	SNPs or indels (nonHLA)	30930665	rs2517457	C	T	0.263509	0.261858	0.263561		-0.00629018	0.0337287	0.852058	0.053454	0.0372705	0.15151	0.0137778	0.0376151	0.714152	0.0681393	0.0425293	0.109117
Binary	SNPs or indels (nonHLA)	30930910	rs2844652	C	T	0.263071	0.260806	0.263143		-0.0096743	0.0337591	0.774443	0.0493938	0.0373088	0.185531	0.00960591	0.0376595	0.798667	0.062375	0.0425932	0.143076
Binary	SNPs or indels (nonHLA)	30931275	rs3095154	G	A	0.0416185	0.0453142	0.0415022		0.107073	0.0747859	0.152222	-0.108873	0.0778646	0.162044	-0.0886792	0.0804059	0.270073	-0.0316698	0.113046	0.779364
Binary	SNPs or indels (nonHLA)	30931300	rs9368646	C	T	0.456306	0.450515	0.456488		-0.0250079	0.0299227	0.403296	-0.0174174	0.0337658	0.605973	-0.0286367	0.033898	0.398227	-0.0350385	0.0366841	0.339505
Binary	SNPs or indels (nonHLA)	30931386	rs2532925	A	G	0.238771	0.242898	0.238641		0.0195664	0.0349004	0.575046	-0.00498838	0.0378667	0.895194	0.0476016	0.0393693	0.226623	-0.0173444	0.0482572	0.719285
Binary	SNPs or indels (nonHLA)	30931418	rs3095153	G	A	0.031635	0.0354281	0.0315156		0.139637	0.0851789	0.101144	-0.141984	0.0901965	0.115451	-0.123182	0.0936268	0.188285	-0.131575	0.152457	0.388124
Binary	SNPs or indels (nonHLA)	30931456	rs4713402	C	T	0.456292	0.450489	0.456475		-0.0250461	0.0299223	0.402571	-0.0174617	0.0337652	0.60505	-0.028679	0.0338974	0.397523	-0.0350774	0.0366835	0.338963
Binary	SNPs or indels (nonHLA)	30931600	rs2253588	G	C	0.238776	0.242912	0.238646		0.0196037	0.0348991	0.574303	-0.0049451	0.037865	0.896093	0.0476387	0.0393674	0.226238	-0.0172951	0.048256	0.720041
Binary	SNPs or indels (nonHLA)	30931800	rs17196074	G	A	0.00977316	0.00927879	0.00978872		-0.0445471	0.152245	0.769827	-0.0556081	0.153839	0.717748	-0.0374716	0.155279	0.809309	0.0419938	0.173332	0.808568
Binary	SNPs or indels (nonHLA)	30931847	rs17196081	C	T	0.0401235	0.0544032	0.039674		0.367018	0.0751688	1.04709e-06	0.0826489	0.0799054	0.300981	0.0910427	0.087747	0.299476	-0.417842	0.244048	0.0868721
Binary	SNPs or indels (nonHLA)	30931873	rs3095152	G	A	0.0316477	0.0354281	0.0315287		0.139295	0.0851636	0.101919	-0.142116	0.0901843	0.115064	-0.123374	0.0936128	0.18753	-0.13203	0.152416	0.386353
Binary	SNPs or indels (nonHLA)	30932317	rs2253705	C	T	0.128096	0.109022	0.128696		-0.180958	0.0444271	4.63831e-05	-0.102665	0.0532876	0.0540267	0.0204741	0.0558968	0.714154	-0.0481957	0.069484	0.487917
Binary	SNPs or indels (nonHLA)	30932325	rs3217063	A	T	0.152897	0.17	0.152358		0.131985	0.0412919	0.00139166	-0.0465285	0.042264	0.27094	-0.0396148	0.0443991	0.372263	-0.08514	0.0488427	0.0813073
Binary	SNPs or indels (nonHLA)	30932373	rs3095151	G	T	0.0413911	0.0447069	0.0412868		0.0981078	0.0749535	0.190564	-0.120028	0.078022	0.123954	-0.100648	0.0805691	0.211587	-0.053499	0.11361	0.637713
Binary	SNPs or indels (nonHLA)	30932405	rs6923002	C	T	0.0401348	0.0544053	0.0396856		0.366784	0.0751676	1.06331e-06	0.0824743	0.0799041	0.301996	0.0908596	0.0877455	0.30044	-0.420933	0.244345	0.0849436
Binary	SNPs or indels (nonHLA)	30932457	rs2286654	C	T	0.0860423	0.0869338	0.0860142		0.0107087	0.0531065	0.840193	-0.100713	0.0540573	0.0624529	-0.0880128	0.0546834	0.107508	-0.0787444	0.0569359	0.166654
Binary	SNPs or indels (nonHLA)	30932622	rs3998491	C	G	0.372417	0.365205	0.372644		-0.0326393	0.0308131	0.28948	0.0195374	0.0342012	0.56783	0.00242483	0.0342836	0.943614	-0.00432517	0.0355781	0.903241
Binary	SNPs or indels (nonHLA)	30932658	rs12525616	G	T	0.278164	0.274791	0.27827		-0.01975	0.0332736	0.552803	0.0479358	0.0367792	0.192459	0.0257598	0.0369057	0.485184	-0.000741897	0.0382791	0.984537
Binary	SNPs or indels (nonHLA)	30932887	rs2844651	C	T	0.326518	0.321202	0.326685		-0.0247861	0.0316983	0.434252	-0.0738044	0.0330561	0.0255686	-0.0260038	0.0335933	0.438887	-0.0368173	0.0379792	0.332342
Binary	SNPs or indels (nonHLA)	30933766	rs111474353	C	T	0.0705298	0.0794601	0.0702487		0.145024	0.0581923	0.012697	0.0661895	0.0578319	0.25241	0.0413303	0.0577141	0.473916	0.0364635	0.0615551	0.553603
Binary	SNPs or indels (nonHLA)	30933991	rs117690487	G	T	0.0267346	0.0286736	0.0266735		0.074096	0.0922135	0.42167	-0.036193	0.0895359	0.686043	-0.0203263	0.0903489	0.821998	-0.0373812	0.0924779	0.686052
Binary	SNPs or indels (nonHLA)	30934095	rs3131786	C	G	0.3197	0.318528	0.319737		-0.00450212	0.0319406	0.887907	-0.0695906	0.0330308	0.0351315	-0.0361199	0.0333725	0.279107	-0.0269075	0.0384239	0.483751
Binary	SNPs or indels (nonHLA)	30934118	rs3131785	G	C	0.335271	0.343435	0.335014		0.0372768	0.0314689	0.236192	0.0391216	0.0338341	0.247569	0.0224654	0.0342199	0.511502	0.0153177	0.041008	0.708754
Binary	SNPs or indels (nonHLA)	30934149	rs12528271	T	C	0.345036	0.338047	0.345256		-0.0325328	0.0312974	0.298585	0.0358326	0.0347783	0.302862	0.0161389	0.034883	0.64361	0.012082	0.0363699	0.739739
Binary	SNPs or indels (nonHLA)	30934232	rs10947113	G	T	0.345363	0.338463	0.345581		-0.0319969	0.0312663	0.306136	0.0361574	0.0347392	0.297958	0.0166575	0.0348456	0.632624	0.0125544	0.0363309	0.729675
Binary	SNPs or indels (nonHLA)	30934257	rs117576151	C	T	0.00547221	0.00682834	0.00542952		0.285228	0.213995	0.182573	0.217021	0.21068	0.302964	0.322057	0.21864	0.140752	0.26439	0.216962	0.222996
Binary	SNPs or indels (nonHLA)	30934404	rs10947114	C	T	0.345044	0.338064	0.345263		-0.0325331	0.0312956	0.298552	0.0358473	0.0347766	0.30264	0.0161504	0.0348812	0.643358	0.0120807	0.0363676	0.739751
Binary	SNPs or indels (nonHLA)	30934590	rs117295261	G	T	0.0394996	0.036919	0.0395808		-0.0781942	0.0784492	0.318885	-0.261866	0.0788619	0.000898345	-0.234056	0.080861	0.00379702	-0.0981443	0.0922714	0.287486
Binary	SNPs or indels (nonHLA)	30934756	rs2844650	C	T	0.0335049	0.0310038	0.0335836		-0.0882108	0.0825757	0.285413	-0.10737	0.102581	0.295245	0.0619456	0.110615	0.575472	-0.200482	0.121356	0.0985307
Binary	SNPs or indels (nonHLA)	30935021	rs73727137	C	T	0.0312062	0.0347722	0.0310939		0.132862	0.0857236	0.121168	-0.152869	0.0909008	0.0926229	-0.134099	0.0946092	0.156368	-0.141828	0.157425	0.367628
Binary	SNPs or indels (nonHLA)	30935715	rs151062068	G	T	0.0312096	0.0347765	0.0310973		0.132836	0.0857133	0.121197	-0.152816	0.0908884	0.0926925	-0.134049	0.094594	0.156455	-0.141749	0.15736	0.367697
Binary	SNPs or indels (nonHLA)	30935735	rs6457288	G	T	0.0398829	0.0542935	0.0394293		0.372592	0.0754136	7.78556e-07	0.089166	0.0803	0.266823	0.0986439	0.0883767	0.264349	-0.417962	0.254218	0.100154
Binary	SNPs or indels (nonHLA)	30936436	rs117327901	C	T	0.0267423	0.0286714	0.0266816		0.0736971	0.0921999	0.424104	-0.0367404	0.0895207	0.681503	-0.0208792	0.0903351	0.817213	-0.0378875	0.0924667	0.681995
Binary	SNPs or indels (nonHLA)	30936495	rs2844649	G	A	0.0332258	0.0308035	0.033302		-0.0867577	0.0828775	0.295183	-0.102438	0.103283	0.321289	0.0694834	0.111542	0.533328	-0.199003	0.122273	0.103625
Binary	SNPs or indels (nonHLA)	30936545	rs117055235	C	T	0.0115045	0.0107149	0.0115294		-0.0884176	0.14194	0.533337	0.0012909	0.150047	0.993136	0.010696	0.150805	0.943457	0.0568419	0.15492	0.713685
Binary	SNPs or indels (nonHLA)	30936758	rs17189749	G	T	0.0704725	0.0794601	0.0701896		0.146054	0.0582174	0.0121149	0.0671871	0.0578573	0.245538	0.0423784	0.0577424	0.462997	0.0378064	0.0616003	0.539389
Binary	SNPs or indels (nonHLA)	30936937	rs12697941	G	A	0.344977	0.338311	0.345187		-0.031324	0.0312996	0.316934	0.0371485	0.034779	0.285462	0.0174247	0.0348843	0.617428	0.0133417	0.0363687	0.713734
Binary	SNPs or indels (nonHLA)	30937138	rs74488382	A	T	0.0385839	0.0338844	0.0387318		-0.13225	0.0794111	0.0958369	-0.129797	0.0832702	0.119057	-0.125519	0.0835897	0.133196	0.00277656	0.0933367	0.976268
Binary	SNPs or indels (nonHLA)	30937536	rs3132571	A	G	0.3197	0.318486	0.319739		-0.00458913	0.0319427	0.885763	-0.0696667	0.0330369	0.0349658	-0.0361983	0.0333785	0.278152	-0.0269419	0.0384339	0.483306
Binary	SNPs or indels (nonHLA)	30937666	rs146146696	A	T	0.0249705	0.0331042	0.0247145		0.393549	0.0995441	7.70077e-05	0.266042	0.0971846	0.00619094	0.222993	0.0961455	0.0203775	0.201325	0.104905	0.0549704
Binary	SNPs or indels (nonHLA)	30937896	rs59417026	T	C	0.0947933	0.0782455	0.0953142		-0.202512	0.0508663	6.85499e-05	-0.0960554	0.0613373	0.117343	0.00776582	0.0628259	0.901625	0.0310239	0.0848724	0.714712
Binary	SNPs or indels (nonHLA)	30938026	rs11753943	G	A	0.0398856	0.0543167	0.0394314		0.373101	0.0754102	7.512e-07	0.0897826	0.0802974	0.263513	0.0993713	0.0883728	0.260821	-0.412059	0.254185	0.104997
Binary	SNPs or indels (nonHLA)	30938138	rs115749638	C	T	0.0253535	0.0277689	0.0252775		0.0852761	0.0969594	0.379128	-0.0214668	0.0952191	0.821631	-0.00819301	0.095584	0.931693	-0.00316054	0.0981383	0.974309
Binary	SNPs or indels (nonHLA)	30938571	rs56366011	C	T	0.0947219	0.0781991	0.095242		-0.202367	0.0508862	6.9833e-05	-0.0956282	0.0613663	0.119159	0.00820913	0.0628532	0.896085	0.0315555	0.0849113	0.710168
Binary	SNPs or indels (nonHLA)	30939624	rs75205812	C	T	0.0398864	0.0543315	0.0394317		0.373455	0.0754091	7.33036e-07	0.0902021	0.0802968	0.261284	0.0998637	0.0883712	0.258456	-0.407991	0.254145	0.108418
Binary	SNPs or indels (nonHLA)	30940096	rs114014108	A	G	0.071272	0.0798925	0.0710006		0.139836	0.058044	0.01599	0.0616353	0.0577221	0.285614	0.0362584	0.057601	0.529038	0.0303449	0.061413	0.621227
Binary	SNPs or indels (nonHLA)	30940410	rs75930063	C	T	0.0704738	0.0794559	0.070191		0.146116	0.0582154	0.0120761	0.0671988	0.057855	0.245438	0.0423948	0.0577411	0.462814	0.0378655	0.0616003	0.538754
Binary	SNPs or indels (nonHLA)	30940489	rs4711249	G	A	0.4302	0.424294	0.430386		-0.0262808	0.0301208	0.382926	-0.00400066	0.0338024	0.905787	-0.0164188	0.033945	0.628608	-0.0160886	0.0371018	0.664554
Binary	SNPs or indels (nonHLA)	30940602	rs6940037	C	A	0.0704734	0.0794538	0.0701907		0.146098	0.0582154	0.0120861	0.0671767	0.057855	0.245591	0.0423744	0.0577411	0.463027	0.0378434	0.0615999	0.53899
Binary	SNPs or indels (nonHLA)	30940845	rs117535844	G	C	0.0267494	0.0286693	0.0266889		0.0733363	0.092182	0.426286	-0.0371282	0.0895039	0.678271	-0.0212993	0.0903187	0.813569	-0.0383055	0.0924505	0.67863
Binary	SNPs or indels (nonHLA)	30940937	rs2844648	T	C	0.0665412	0.0586019	0.0667911		-0.14344	0.0591895	0.0153761	-0.054825	0.0767501	0.475022	-0.240217	0.0775717	0.00195688	-0.235038	0.169249	0.164922
Binary	SNPs or indels (nonHLA)	30941178	rs147677405	A	T	0.048876	0.0446246	0.0490099		-0.0815463	0.0701257	0.244887	-0.0507934	0.0738618	0.491654	-0.0505492	0.0739995	0.494543	0.035409	0.0798862	0.657591
Binary	SNPs or indels (nonHLA)	30941390	rs201366826	T	C	0.0139921	0.0194116	0.0138215		0.435788	0.130039	0.000804579	0.323106	0.126862	0.0108681	0.356275	0.128838	0.00568708	0.226208	0.130576	0.0832046
Binary	SNPs or indels (nonHLA)	30941605	rs10612455	A	T	0.111448	0.123385	0.111072		0.131805	0.0473925	0.00541685	-0.0031973	0.0478654	0.946743	-0.0103203	0.0481054	0.83013	0.0154209	0.0553618	0.780591
Binary	SNPs or indels (nonHLA)	30941631	rs2243739	T	C	0.26373	0.260164	0.263842		-0.0157373	0.0337522	0.64103	0.0420401	0.0372853	0.259521	0.000840462	0.0376315	0.982182	0.0470774	0.0425027	0.268021
Binary	SNPs or indels (nonHLA)	30941684	rs57224109	A	G	0.0566842	0.03655	0.0573179		-0.402505	0.06543	7.66681e-10	-0.224812	0.093499	0.0161976	-0.0171455	0.0980633	0.861205	0.112343	0.222392	0.613449
Binary	SNPs or indels (nonHLA)	30941751	rs9468850	C	T	0.279497	0.277415	0.279563		-0.0136467	0.0332453	0.681451	0.0534603	0.0367615	0.145878	0.0320113	0.0368941	0.385584	0.00599474	0.0382674	0.875517
Binary	SNPs or indels (nonHLA)	30942276	rs138013663	A	T	0.094404	0.0778659	0.0949245		-0.203142	0.0509251	6.63426e-05	-0.0965952	0.0614122	0.115743	0.00702753	0.062897	0.911037	0.0286035	0.0849603	0.736368
Binary	SNPs or indels (nonHLA)	30942308	rs3891155	C	T	0.0944038	0.0778659	0.0949243		-0.203137	0.0509251	6.63668e-05	-0.0965898	0.0614122	0.115763	0.00703295	0.062897	0.910969	0.028612	0.0849603	0.736291
Binary	SNPs or indels (nonHLA)	30942317	rs189035068	G	A	0.0121225	0.0133446	0.012084		0.130365	0.137264	0.342245	0.0653047	0.168767	0.698792	0.119451	0.168608	0.478663	0.711311	0.544736	0.191624
Binary	SNPs or indels (nonHLA)	30943050	rs143078045	A	T	0.0265927	0.0279819	0.026549		0.0521463	0.092632	0.573476	-0.0562368	0.090022	0.532167	-0.0400515	0.0908521	0.659327	-0.0613889	0.0929213	0.508835
Binary	SNPs or indels (nonHLA)	30943307	rs202055559	A	T	0.0431675	0.0282855	0.0436359		-0.413937	0.0781348	1.17256e-07	-0.0310647	0.114537	0.786223	-0.0455787	0.114202	0.689815	-0.125896	0.132107	0.340598
Binary	SNPs or indels (nonHLA)	30943763	rs114481494	A	G	0.0704649	0.0794475	0.0701822		0.146163	0.0582164	0.0120496	0.0672216	0.0578553	0.245278	0.0424408	0.0577417	0.462334	0.0379334	0.061601	0.538033
Binary	SNPs or indels (nonHLA)	30943974	rs75480495	C	T	0.0704642	0.0794454	0.0701815		0.146143	0.0582164	0.0120613	0.0672031	0.0578553	0.245409	0.0424235	0.0577421	0.462518	0.0379151	0.0616014	0.53823
Binary	SNPs or indels (nonHLA)	30944560	rs2844703	C	G	0.0331961	0.0307992	0.0332715		-0.086049	0.0828542	0.29901	-0.101431	0.103238	0.325854	0.0703135	0.111477	0.528209	-0.198268	0.122214	0.10474
Binary	SNPs or indels (nonHLA)	30944647	rs75787378	T	C	0.0944006	0.077868	0.094921		-0.203001	0.050924	6.71002e-05	-0.0964387	0.0614115	0.11633	0.00719043	0.0628962	0.908983	0.0288833	0.0849567	0.733874
Binary	SNPs or indels (nonHLA)	30944715	rs139776592	A	G	0.00690401	0.0116807	0.00675366		0.834074	0.194832	1.8606e-05	0.452415	0.198004	0.02232	0.280106	0.196061	0.1531	0.0714195	0.197834	0.718094
Binary	SNPs or indels (nonHLA)	30944848	rs59968445	G	A	0.00975437	0.00910164	0.00977492		-0.0627564	0.152566	0.680822	-0.0749846	0.154077	0.626493	-0.0575576	0.155502	0.711278	0.0181237	0.173766	0.916932
Binary	SNPs or indels (nonHLA)	30944914	rs2844701	A	G	0.0733739	0.0853965	0.0729954		0.169536	0.0565154	0.00270136	0.0166484	0.0635615	0.793378	0.0888464	0.0699306	0.203909	-0.237691	0.109955	0.0306412
Binary	SNPs or indels (nonHLA)	30945113	rs147903389	A	G	0.00940733	0.00927035	0.00941164		-0.0480614	0.168127	0.774983	0.298442	0.202224	0.139998	-0.141065	0.192799	0.46437	-0.0385528	0.202193	0.848782
Binary	SNPs or indels (nonHLA)	30945123	rs2844700	G	A	0.066527	0.0585934	0.0667767		-0.142896	0.0592049	0.0157969	-0.0539462	0.0767807	0.482303	-0.239363	0.0776042	0.0020396	-0.231597	0.169638	0.172178
Binary	SNPs or indels (nonHLA)	30945291	rs117400822	A	G	0.0264117	0.0278153	0.0263676		0.0537979	0.0927868	0.56205	-0.0566699	0.0901128	0.529431	-0.0408107	0.0909306	0.653568	-0.061834	0.0930163	0.506202
Binary	SNPs or indels (nonHLA)	30945681	rs3132581	G	A	0.0312317	0.0347954	0.0311195		0.1325	0.0856597	0.121909	-0.152719	0.0908315	0.0926959	-0.133977	0.094526	0.156378	-0.141723	0.157105	0.367009
Binary	SNPs or indels (nonHLA)	30945698	rs7745305	T	C	0.00975643	0.00908899	0.00977744		-0.0644215	0.152557	0.672821	-0.0767668	0.154067	0.618294	-0.0593733	0.155492	0.702579	0.0158042	0.173748	0.927524
Binary	SNPs or indels (nonHLA)	30946113	rs117142124	G	A	0.0268484	0.0288591	0.0267851		0.077759	0.092059	0.3983	-0.0320103	0.0894374	0.720413	-0.0162372	0.090247	0.857216	-0.0330828	0.0923924	0.720293
Binary	SNPs or indels (nonHLA)	30946136	rs527854357	G	T	0.0204955	0.0209279	0.0204819		0.0143247	0.107666	0.894156	-0.0502672	0.106446	0.636762	-0.132464	0.104966	0.206962	-0.0754957	0.113179	0.504743
Binary	SNPs or indels (nonHLA)	30946517	rs60481157	G	A	0.0375484	0.0333572	0.0376803		-0.116929	0.0805594	0.146651	-0.0977139	0.0853133	0.252063	-0.0925112	0.0856553	0.280122	0.0551327	0.0966791	0.568497
Binary	SNPs or indels (nonHLA)	30946719	rs58893284	G	T	0.0944003	0.0779144	0.0949192		-0.202506	0.0509315	7.00704e-05	-0.0959111	0.0614239	0.118416	0.00768529	0.0629057	0.902763	0.0298386	0.0849892	0.725523
Binary	SNPs or indels (nonHLA)	30946775	rs3130781	T	C	0.0477341	0.051666	0.0476104		0.0939252	0.0697652	0.178203	-0.128952	0.0711688	0.0700006	-0.107402	0.0732499	0.142583	-0.0790477	0.11493	0.491585
Binary	SNPs or indels (nonHLA)	30946974	rs2517451	T	C	0.0334998	0.0310375	0.0335773		-0.0870522	0.0825273	0.291504	-0.105799	0.102511	0.302039	0.0634342	0.110516	0.565981	-0.198974	0.121279	0.100874
Binary	SNPs or indels (nonHLA)	30948482	rs13200483	G	A	0.0172031	0.016725	0.0172182		-0.0485583	0.116341	0.676401	-0.00827043	0.156108	0.957749	-0.0175962	0.155654	0.909994	-0.0227915	0.166425	0.891073
Binary	SNPs or indels (nonHLA)	30948941	rs2247178	G	A	0.066581	0.0584268	0.0668376		-0.1458	0.0591968	0.0137795	-0.0577708	0.0767242	0.45147	-0.24308	0.0775494	0.00172133	-0.250149	0.170601	0.14257
Binary	SNPs or indels (nonHLA)	30949705	rs112148530	C	T	0.0704992	0.0794707	0.0702169		0.146083	0.0582052	0.0120804	0.0673712	0.057851	0.244194	0.0427062	0.0577381	0.45951	0.0381604	0.0616014	0.535605
Binary	SNPs or indels (nonHLA)	30950623	rs2844699	A	G	0.261962	0.259361	0.262043		-0.010739	0.0338462	0.751025	0.0475053	0.0374232	0.204295	0.0065003	0.0377668	0.863345	0.0555	0.0426851	0.193525
Binary	SNPs or indels (nonHLA)	30950664	rs111658797	A	G	0.0705135	0.0794897	0.070231		0.146113	0.0581937	0.0120454	0.0674513	0.0578412	0.243555	0.0427915	0.0577284	0.458538	0.0382724	0.0615908	0.534337
Binary	SNPs or indels (nonHLA)	30951614	rs3094086	G	A	0.0312437	0.0350063	0.0311253		0.138761	0.085626	0.105114	-0.145618	0.090801	0.108779	-0.126279	0.0944992	0.181453	-0.120914	0.157111	0.441531
Binary	SNPs or indels (nonHLA)	30951924	rs2517449	T	C	0.289019	0.288271	0.289043		-0.000796529	0.0328432	0.980651	0.0383867	0.0360503	0.286963	0.00282746	0.0363418	0.937986	0.0424127	0.0406039	0.296231
Binary	SNPs or indels (nonHLA)	30952101	rs11970154	G	C	0.0964549	0.0803458	0.096962		-0.193468	0.0504414	0.000125307	-0.0848371	0.0605789	0.161382	0.0146128	0.0619391	0.813494	0.0369216	0.0823113	0.653748
Binary	SNPs or indels (nonHLA)	30952309	rs79792575	C	T	0.0705779	0.0797132	0.0702903		0.148473	0.0581531	0.0106754	0.0700652	0.0578085	0.225502	0.045366	0.0576947	0.431686	0.0411734	0.0615517	0.503543
Binary	SNPs or indels (nonHLA)	30952347	rs3132580	G	A	0.0312615	0.0347954	0.0311503		0.131165	0.0856113	0.125498	-0.154494	0.0907655	0.0887307	-0.135799	0.0944653	0.150562	-0.146972	0.157031	0.349302
Binary	SNPs or indels (nonHLA)	30953364	rs45627239	T	C	0.071114	0.0797132	0.0708434		0.139817	0.0580467	0.0160097	0.0621199	0.0577034	0.281686	0.0374076	0.0575904	0.515986	0.0324503	0.0614247	0.597296
Binary	SNPs or indels (nonHLA)	30954105	rs3757340	T	C	0.44118	0.417121	0.441937		-0.102281	0.0298912	0.000622145	0.00129854	0.0330966	0.968703	0.0127782	0.0332509	0.700759	0.0120594	0.0360541	0.738017
Binary	SNPs or indels (nonHLA)	30954311	rs3094085	G	A	0.118262	0.130976	0.117862		0.131023	0.0461057	0.00448595	-0.0131984	0.0462794	0.775498	-0.0173363	0.0464565	0.70902	0.00994941	0.0552993	0.857216
Binary	SNPs or indels (nonHLA)	30954755	rs116020851	C	T	0.0270895	0.0299452	0.0269996		0.0993308	0.0936137	0.288657	0.00037782	0.0921956	0.99673	0.00842458	0.092395	0.927349	0.00779526	0.0942889	0.93411
Binary	SNPs or indels (nonHLA)	30954793	rs2532921	C	G	0.267621	0.265059	0.267702		-0.00942953	0.0336251	0.779146	0.0455767	0.0371604	0.220016	0.0092573	0.0374939	0.804985	0.0537614	0.0423946	0.204756
Binary	SNPs or indels (nonHLA)	30955634	rs9278816	A	T	0.112688	0.12551	0.112284		0.136465	0.04711	0.00377065	-0.00976798	0.0473346	0.836509	-0.0204971	0.0473922	0.665379	0.01556	0.0571066	0.785258
Binary	SNPs or indels (nonHLA)	30955750	rs17189763	C	T	0.200915	0.206461	0.200741		0.0459041	0.0372585	0.217933	0.0675916	0.0398154	0.089579	0.075332	0.0401241	0.0604526	0.0712119	0.0431464	0.0988462
Binary	SNPs or indels (nonHLA)	30955852	rs2532920	C	T	0.267546	0.265046	0.267625		-0.00908858	0.0336376	0.787013	0.0461063	0.0371776	0.214914	0.00968579	0.0375116	0.796246	0.0543516	0.0424167	0.200063
Binary	SNPs or indels (nonHLA)	30956152	rs9368648	T	C	0.0847248	0.0857233	0.0846934		0.0119843	0.0535088	0.822781	-0.0976946	0.0543437	0.0722223	-0.0831014	0.055074	0.131323	-0.0665045	0.0575215	0.247612
Binary	SNPs or indels (nonHLA)	30956227	rs117113274	C	T	0.0267493	0.0282813	0.0267011		0.0607569	0.0926329	0.511894	-0.0476334	0.0900333	0.596761	-0.0316707	0.0908604	0.727416	-0.0536427	0.092879	0.563563
Binary	SNPs or indels (nonHLA)	30956241	rs139738967	C	T	0.0267481	0.0282792	0.0266999		0.0607182	0.0926338	0.512168	-0.0476749	0.0900341	0.596443	-0.0317073	0.0908612	0.727116	-0.053686	0.0928798	0.563252
Binary	SNPs or indels (nonHLA)	30956247	rs12212418	C	T	0.441163	0.417149	0.441918		-0.102269	0.029895	0.000624084	0.00154054	0.0331029	0.962882	0.0129299	0.0332564	0.697429	0.0122509	0.0360627	0.734074
Binary	SNPs or indels (nonHLA)	30956291	rs116876165	C	A	0.026743	0.028275	0.0266948		0.0607648	0.0926458	0.511901	-0.0476366	0.0900455	0.596785	-0.0316661	0.0908736	0.727491	-0.0536712	0.092891	0.56341
Binary	SNPs or indels (nonHLA)	30956341	rs35050009	A	T	0.0606904	0.0597997	0.0607184		-0.022339	0.0623395	0.720085	-0.073982	0.068265	0.278478	0.00885563	0.070815	0.900481	-0.106548	0.0738411	0.14904
Binary	SNPs or indels (nonHLA)	30956363	rs143186913	T	C	0.0267375	0.0282687	0.0266893		0.0607503	0.0926612	0.512072	-0.0476318	0.0900609	0.596887	-0.0316636	0.0908893	0.727559	-0.0536871	0.0929083	0.563364
Binary	SNPs or indels (nonHLA)	30956472	rs117282323	C	T	0.0267361	0.0282666	0.0266879		0.0607375	0.0926733	0.512215	-0.047693	0.0900706	0.596455	-0.0317185	0.0909	0.727135	-0.0537558	0.0929187	0.562908
Binary	SNPs or indels (nonHLA)	30956574	rs150336617	T	C	0.0121399	0.0133425	0.012102		0.12922	0.137332	0.346742	0.0626222	0.16885	0.71073	0.116721	0.168682	0.488961	0.6839	0.54598	0.210347
Binary	SNPs or indels (nonHLA)	30956727	rs117539927	G	A	0.0267173	0.0282412	0.0266693		0.060496	0.0927197	0.514104	-0.0478998	0.0901161	0.595047	-0.0319307	0.0909463	0.725517	-0.0540457	0.0929653	0.561001
Binary	SNPs or indels (nonHLA)	30957218	rs117876444	T	G	0.0266886	0.0282054	0.0266409		0.060275	0.0928014	0.516012	-0.0481494	0.0901925	0.593444	-0.0321797	0.0910258	0.723696	-0.0544289	0.0930449	0.558564
Binary	SNPs or indels (nonHLA)	30957270	rs147864859	A	T	0.026689	0.0282033	0.0266413		0.0601684	0.0928031	0.516761	-0.0482477	0.0901949	0.592699	-0.0322756	0.0910283	0.722913	-0.0545372	0.0930475	0.557791
Binary	SNPs or indels (nonHLA)	30957298	rs117256963	T	C	0.026689	0.0282054	0.0266412		0.060259	0.0928048	0.516139	-0.0481741	0.0901957	0.593268	-0.0322016	0.0910291	0.723526	-0.0544602	0.0930484	0.558354
Binary	SNPs or indels (nonHLA)	30957386	rs118124323	G	T	0.026681	0.0281949	0.0266334		0.0601792	0.0928238	0.516779	-0.0482476	0.0902136	0.592778	-0.0322722	0.0910481	0.722999	-0.0545639	0.0930674	0.557683
Binary	SNPs or indels (nonHLA)	30957402	rs150996144	A	T	0.0266811	0.0281927	0.0266335		0.0600956	0.0928238	0.517364	-0.0483262	0.0902144	0.592178	-0.0323518	0.091049	0.722346	-0.0546469	0.0930674	0.557087
Binary	SNPs or indels (nonHLA)	30957636	rs117107567	C	G	0.0266657	0.0281759	0.0266182		0.0600621	0.0928617	0.517767	-0.0483746	0.0902494	0.591951	-0.0323986	0.0910846	0.722068	-0.0547516	0.0931038	0.556487
Binary	SNPs or indels (nonHLA)	30957692	rs117281216	C	G	0.0266608	0.0281717	0.0266133		0.0600994	0.0928712	0.517549	-0.0483113	0.0902592	0.592475	-0.0323396	0.0910946	0.722582	-0.0547034	0.0931142	0.556876
Binary	SNPs or indels (nonHLA)	30957693	rs117756455	A	G	0.0266609	0.0281717	0.0266133		0.0600928	0.0928703	0.517594	-0.0483194	0.0902584	0.592412	-0.0323485	0.0910946	0.722507	-0.0547132	0.0931133	0.556802
Binary	SNPs or indels (nonHLA)	30957726	chr6_30957726_TC_T	A	T	0.0266599	0.0281717	0.0266123		0.0601376	0.0928747	0.517299	-0.0482937	0.0902617	0.592621	-0.0323235	0.0910979	0.722722
Binary	SNPs or indels (nonHLA)	30957728	rs748699954	A	T	0.0266597	0.0281717	0.0266121		0.0601466	0.0928755	0.51724	-0.0482901	0.0902625	0.592651	-0.0323201	0.0910979	0.722752	-0.0546874	0.0931177	0.557007
Binary	SNPs or indels (nonHLA)	30957861	rs117010604	A	G	0.0266535	0.0281653	0.0266059		0.0601526	0.0928928	0.517275	-0.0482676	0.0902788	0.592891	-0.0322889	0.0911153	0.723058	-0.0546923	0.093135	0.557044
Binary	SNPs or indels (nonHLA)	30957867	rs117474112	A	G	0.0266536	0.0281653	0.026606		0.0601399	0.0928928	0.517364	-0.0482838	0.0902788	0.592767	-0.0323055	0.0911153	0.722923	-0.0547093	0.093135	0.556921
Binary	SNPs or indels (nonHLA)	30958411	rs117769814	C	G	0.0266245	0.0281295	0.0265771		0.0599443	0.0929662	0.51906	-0.0484746	0.0903481	0.591593	-0.0324979	0.0911885	0.721554	-0.0550264	0.0932079	0.554949
Binary	SNPs or indels (nonHLA)	30958420	rs117919315	C	T	0.0266191	0.028121	0.0265718		0.059818	0.0929722	0.519967	-0.0485632	0.0903546	0.59094	-0.0325933	0.0911943	0.720788	-0.0551382	0.093214	0.554171
Binary	SNPs or indels (nonHLA)	30958496	rs117492990	A	C	0.0266175	0.0281189	0.0265702		0.0597989	0.0929791	0.520131	-0.0486182	0.0903595	0.59054	-0.0326452	0.0912001	0.720379	-0.0552052	0.0932201	0.553714
Binary	SNPs or indels (nonHLA)	30958708	rs118169074	C	T	0.0266038	0.0280978	0.0265567		0.0595339	0.0930077	0.522111	-0.0488379	0.0903881	0.58898	-0.032873	0.0912292	0.718597	-0.0554857	0.0932488	0.551825
Binary	SNPs or indels (nonHLA)	30958740	rs199700573	A	T	0.0266032	0.0280957	0.0265562		0.0594621	0.0930111	0.522628	-0.0489211	0.0903906	0.588356	-0.0329553	0.0912317	0.717931	-0.0555675	0.0932523	0.551251
Binary	SNPs or indels (nonHLA)	30958781	rs139761012	G	A	0.0265978	0.0280852	0.026551		0.0592571	0.0930181	0.524092	-0.0490894	0.0903971	0.587101	-0.0331312	0.0912384	0.71651	-0.0557668	0.0932584	0.549854
Binary	SNPs or indels (nonHLA)	30958788	rs149408058	T	C	0.0265969	0.0280852	0.0265501		0.0592897	0.0930198	0.523873	-0.0490671	0.0903987	0.587277	-0.0331071	0.09124	0.716712	-0.0557417	0.0932601	0.55004
Binary	SNPs or indels (nonHLA)	30959018	rs117156172	T	C	0.0265825	0.0280683	0.0265357		0.0592124	0.0930475	0.524538	-0.0491149	0.0904249	0.587021	-0.0331514	0.0912675	0.716432	-0.0558407	0.0932879	0.549449
Binary	SNPs or indels (nonHLA)	30959051	rs9295936	C	T	0.0848477	0.0858688	0.0848155		0.0123436	0.0534811	0.817468	-0.0975472	0.0543195	0.0725254	-0.082845	0.0550546	0.132381	-0.0661796	0.0575023	0.249773
Binary	SNPs or indels (nonHLA)	30959575	rs117706867	T	G	0.0265543	0.0280198	0.0265081		0.0584217	0.093109	0.53036	-0.0498639	0.0904805	0.581563	-0.0339142	0.0913259	0.710374	-0.0567366	0.0933454	0.543313
Binary	SNPs or indels (nonHLA)	30959840	rs7747800	G	T	0.0649921	0.0740489	0.0647071		0.157082	0.0604708	0.0093863	0.0789371	0.0601294	0.189256	0.0414078	0.0598261	0.488854	0.0472096	0.0642777	0.462667
Binary	SNPs or indels (nonHLA)	30960016	rs138602218	A	T	0.0261213	0.0349705	0.0258428		0.392543	0.0949514	3.56244e-05	0.254322	0.0919413	0.00567253	0.250833	0.0922194	0.00652909	0.110755	0.0919929	0.228605
Binary	SNPs or indels (nonHLA)	30960071	rs118089919	G	A	0.0309064	0.032596	0.0308532		0.0700098	0.0922254	0.447782	-0.0795752	0.0895191	0.374047	-0.0614395	0.0903914	0.496693	-0.0727745	0.0926982	0.432413
Binary	SNPs or indels (nonHLA)	30960090	rs11752177	C	A	0.00973668	0.00904471	0.00975846		-0.066973	0.153077	0.661741	-0.0783066	0.154782	0.612916	-0.0606663	0.156223	0.697771	0.0165018	0.174888	0.924826
Binary	SNPs or indels (nonHLA)	30960243	rs116951964	G	A	0.0265152	0.0279629	0.0264696		0.0577472	0.0931784	0.535424	-0.0504516	0.0905453	0.577391	-0.0345133	0.0913935	0.705703	-0.0574812	0.0934134	0.53833
Binary	SNPs or indels (nonHLA)	30960300	rs146632595	G	C	0.0265106	0.0279544	0.0264652		0.0575883	0.0931836	0.536568	-0.0505766	0.0905494	0.576466	-0.0346463	0.0913977	0.704635	-0.0576392	0.0934178	0.537232
Binary	SNPs or indels (nonHLA)	30960540	rs2429557	T	A	0.0666187	0.058547	0.0668728		-0.144915	0.0592821	0.0145053	-0.0561512	0.0769249	0.46542	-0.242596	0.077769	0.00181198	-0.246932	0.173026	0.15354
Binary	SNPs or indels (nonHLA)	30960565	rs73432206	A	T	0.0963774	0.0804471	0.0968788		-0.192465	0.0505901	0.000142145	-0.082618	0.0608406	0.174481	0.0176086	0.0622138	0.777151	0.0427665	0.082927	0.606056
Binary	SNPs or indels (nonHLA)	30960709	rs139124591	G	A	0.0649856	0.0740363	0.0647008		0.157187	0.0604979	0.00937086	0.0789494	0.0601565	0.189385	0.041338	0.0598519	0.489772	0.0470454	0.0643083	0.464438
Binary	SNPs or indels (nonHLA)	30960852	rs184352447	A	T	0.031183	0.0347554	0.0310706		0.133986	0.0859284	0.11893	-0.153285	0.0911793	0.0927364	-0.134402	0.0949559	0.156948	-0.142347	0.159041	0.37077
Binary	SNPs or indels (nonHLA)	30960980	rs9461641	C	T	0.441407	0.417541	0.442158		-0.102219	0.0299749	0.000649267	0.00252712	0.0332097	0.939343	0.0138993	0.0333651	0.676985	0.0134762	0.0361982	0.709677
Binary	SNPs or indels (nonHLA)	30961065	rs142503284	A	G	0.0264665	0.0278849	0.0264218		0.0565553	0.0932479	0.544178	-0.0514835	0.0906068	0.569894	-0.0355758	0.0914595	0.697291	-0.0587456	0.0934789	0.529718
Binary	SNPs or indels (nonHLA)	30961070	rs117329467	G	A	0.0264662	0.0278849	0.0264215		0.0565672	0.0932479	0.544096	-0.0514718	0.0906076	0.569984	-0.0355639	0.0914603	0.69739	-0.058734	0.0934798	0.529802
Binary	SNPs or indels (nonHLA)	30961265	rs137860357	A	T	0.0264577	0.0278701	0.0264133		0.0562978	0.0932618	0.546074	-0.0517205	0.0906191	0.568172	-0.0358089	0.0914729	0.695449	-0.0590074	0.0934929	0.527946
Binary	SNPs or indels (nonHLA)	30961282	rs117677608	G	T	0.0264578	0.0278701	0.0264134		0.0563002	0.0932618	0.546058	-0.0517179	0.0906191	0.568193	-0.035805	0.0914729	0.695482	-0.0590039	0.0934929	0.527972
Binary	SNPs or indels (nonHLA)	30961464	rs117252655	G	A	0.0264446	0.027849	0.0264004		0.0559535	0.093274	0.548585	-0.0519899	0.0906298	0.566205	-0.0360963	0.0914846	0.693165	-0.059345	0.0935043	0.525639
Binary	SNPs or indels (nonHLA)	30961632	rs9295937	G	A	0.0849617	0.0859954	0.0849292		0.0125418	0.0534248	0.814398	-0.0973679	0.0542582	0.0727294	-0.0825917	0.0549976	0.133166	-0.0658885	0.0574422	0.251364
Binary	SNPs or indels (nonHLA)	30961660	rs117102235	A	G	0.0264344	0.0278406	0.0263902		0.0561099	0.0932966	0.547563	-0.0518584	0.0906495	0.567271	-0.0359541	0.0915047	0.694379	-0.0592424	0.0935252	0.526447
Binary	SNPs or indels (nonHLA)	30961915	rs118034001	T	C	0.0264089	0.0278174	0.0263646		0.0569022	0.0933768	0.542272	-0.0513014	0.0907178	0.571729	-0.0353716	0.0915759	0.699307	-0.0586968	0.0935997	0.530592
Binary	SNPs or indels (nonHLA)	30962121	rs11753482	G	A	0.0164023	0.0166069	0.0163959		0.00836937	0.116946	0.942947	-0.0968064	0.113887	0.395313	-0.0730095	0.115515	0.527362	-0.0191159	0.172801	0.911914
Binary	SNPs or indels (nonHLA)	30962145	rs149571164	A	G	0.0263838	0.0277921	0.0263395		0.0574606	0.0934291	0.538541	-0.0508714	0.0907614	0.575142	-0.0349131	0.0916221	0.703162	-0.0582768	0.0936496	0.533756
Binary	SNPs or indels (nonHLA)	30962200	rs17196123	C	T	0.0649748	0.0740236	0.06469		0.157488	0.0605375	0.00928179	0.0790994	0.0601942	0.188823	0.0413478	0.0598881	0.489933	0.0469132	0.0643517	0.465993
Binary	SNPs or indels (nonHLA)	30962633	rs182902743	T	C	0.0141237	0.0199178	0.0139414		0.464796	0.129701	0.000338885	0.35192	0.126597	0.00543855	0.386343	0.128577	0.00265786	0.257594	0.130349	0.0481332
Binary	SNPs or indels (nonHLA)	30962669	rs146366767	G	T	0.00763716	0.0101961	0.00755662		0.410323	0.176432	0.0200365	0.179486	0.165804	0.279023	0.131939	0.163916	0.420866	-0.0967325	0.158087	0.540607
Binary	SNPs or indels (nonHLA)	30963279	rs35847581	A	T	0.0171597	0.0166575	0.0171756		-0.0512724	0.116806	0.660696	-0.013603	0.15721	0.931047	-0.0227867	0.156766	0.884431	-0.0287512	0.167851	0.863995
Binary	SNPs or indels (nonHLA)	30963326	rs201087653	A	T	0.0638496	0.0807296	0.0633183		0.296574	0.0611127	1.21672e-06	-0.00386052	0.0912842	0.966267	0.00651626	0.0938844	0.944666	-0.207997	0.140096	0.13763
Binary	SNPs or indels (nonHLA)	30963437	rs142936587	C	G	0.026288	0.0276191	0.0262462		0.0547793	0.0936216	0.558469	-0.0540481	0.090938	0.552286	-0.0381115	0.0918012	0.67803	-0.0620217	0.0938527	0.508716
Binary	SNPs or indels (nonHLA)	30963468	rs2844698	C	T	0.264916	0.261563	0.265021		-0.0144814	0.0340183	0.670331	0.0419738	0.0377691	0.266427	0.00443589	0.0381082	0.907333	0.0506047	0.0430884	0.240218
Binary	SNPs or indels (nonHLA)	30963481	rs149884794	C	G	0.026281	0.0276086	0.0262392		0.0546379	0.0936277	0.559513	-0.0542113	0.090943	0.551109	-0.0382592	0.0918054	0.676868	-0.062206	0.0938579	0.50748
Binary	SNPs or indels (nonHLA)	30963516	rs143847256	G	A	0.0262758	0.0275981	0.0262342		0.0544082	0.0936295	0.561172	-0.0544591	0.0909438	0.549293	-0.0384921	0.0918071	0.675018	-0.0624857	0.0938588	0.505578
Binary	SNPs or indels (nonHLA)	30963524	rs148640560	T	C	0.0262754	0.0275981	0.0262337		0.0544198	0.0936286	0.561086	-0.0544513	0.0909438	0.549349	-0.0384868	0.0918063	0.675058	-0.0624717	0.0938597	0.505674
Binary	SNPs or indels (nonHLA)	30963943	rs557488401	A	T	0.0126791	0.0139688	0.0126385		0.146431	0.143321	0.306924	-0.145291	0.129714	0.262674	-0.230394	0.126417	0.0683813	-0.0852962	0.140364	0.543402
Binary	SNPs or indels (nonHLA)	30964021	rs117648495	C	T	0.0262107	0.0274441	0.0261719		0.0505126	0.0935664	0.589296	-0.058319	0.0908744	0.521031	-0.0422131	0.0917372	0.645407	-0.0667344	0.093791	0.476761
Binary	SNPs or indels (nonHLA)	30964043	rs117113403	A	G	0.0262086	0.0274378	0.0261699		0.0503216	0.0935602	0.590678	-0.0584974	0.0908678	0.519727	-0.0423876	0.0917305	0.644018	-0.0669291	0.093784	0.475442
Binary	SNPs or indels (nonHLA)	30964083	rs118162372	A	G	0.0262028	0.0274294	0.0261642		0.0502524	0.0935909	0.591311	-0.0587224	0.090895	0.51825	-0.0425919	0.0917591	0.642525	-0.0671708	0.0938183	0.474012
Binary	SNPs or indels (nonHLA)	30964144	rs41287838	A	G	0.0862646	0.0688549	0.0868126		-0.237786	0.0537233	9.59432e-06	-0.106563	0.0643956	0.0979608	-0.00396577	0.065907	0.952018	0.0206418	0.0831435	0.803928
Binary	SNPs or indels (nonHLA)	30964526	rs199629254	A	T	0.0271923	0.0289055	0.0271384		0.071674	0.093155	0.441651	-0.0460452	0.0902943	0.610089	-0.0284847	0.0911926	0.754768	-0.0521834	0.0936821	0.577511
Binary	SNPs or indels (nonHLA)	30964534	rs200711367	A	T	0.027192	0.0289097	0.027138		0.0718897	0.093168	0.440343	-0.0459191	0.0903057	0.611112	-0.0283589	0.0912043	0.755847	-0.0520753	0.0936961	0.578353
Binary	SNPs or indels (nonHLA)	30964536	rs201820609	A	T	0.0271919	0.028914	0.0271377		0.0720762	0.0931723	0.439179	-0.0457655	0.0903089	0.612318	-0.0281954	0.0912076	0.757219	-0.0519029	0.0936996	0.579627
Binary	SNPs or indels (nonHLA)	30964652	rs55883436	A	G	0.031039	0.0346183	0.0309263		0.138107	0.0865876	0.110713	-0.152574	0.0920522	0.0974262	-0.132338	0.0960366	0.168206	-0.133279	0.162721	0.412752
Binary	SNPs or indels (nonHLA)	30964829	rs34767257	G	A	0.0432473	0.0525601	0.0429541		0.258637	0.0757759	0.000642118	0.136964	0.0742578	0.0651196	0.14928	0.0747898	0.0459345	0.0633144	0.08124	0.435773
Binary	SNPs or indels (nonHLA)	30964892	rs142975179	G	A	0.00698593	0.00492619	0.00705076		-0.358973	0.194371	0.0647703	-0.335664	0.200147	0.0935253	-0.291821	0.206527	0.157658	-0.3254	0.207427	0.116707
Binary	SNPs or indels (nonHLA)	30964932	rs115312360	C	A	0.00911518	0.00993041	0.00908952		0.138958	0.181009	0.442676	-0.0900781	0.16857	0.593087	-0.0787874	0.16993	0.642902	-0.126641	0.17872	0.478575
Binary	SNPs or indels (nonHLA)	30965299	rs2532923	G	A	0.108578	0.11628	0.108336		0.0756893	0.0484557	0.118281	0.0523257	0.0601045	0.383983	-0.0732584	0.0633549	0.24755	-0.119251	0.139738	0.393444
Binary	SNPs or indels (nonHLA)	30965354	rs35581359	A	G	0.1005	0.0949431	0.100675		-0.061611	0.0513123	0.229866	0.0572928	0.0576143	0.320019	0.0683897	0.0581608	0.239645	-0.025278	0.0627754	0.687187
Binary	SNPs or indels (nonHLA)	30965594	rs2844696	C	T	0.0407319	0.0358351	0.040886		-0.163751	0.0800307	0.0407461	-0.0544484	0.0889616	0.540511	-0.137631	0.088347	0.11927	-0.0777175	0.0914185	0.395253
Binary	SNPs or indels (nonHLA)	30965620	rs17196137	C	A	0.263061	0.260588	0.263139		-0.0118167	0.0339231	0.727586	0.0397581	0.0372171	0.285396	0.0520215	0.0374329	0.164612	-0.053682	0.0436026	0.218261
Binary	SNPs or indels (nonHLA)	30965975	rs77666805	G	A	0.124266	0.118083	0.124461		-0.0575996	0.0455409	0.205946	0.0172734	0.0499423	0.729442	0.0122246	0.0500228	0.806936	-0.0970419	0.0572866	0.0902709
Binary	SNPs or indels (nonHLA)	30966024	rs17189812	C	T	0.0321808	0.035542	0.032075		0.1278	0.0851702	0.133478	-0.160549	0.0905117	0.076096	-0.149875	0.0943556	0.112197	-0.189515	0.154842	0.220979
Binary	SNPs or indels (nonHLA)	30966071	rs2254847	A	T	0.151738	0.15507	0.151634		0.0246102	0.0416637	0.55473	-0.0174184	0.0432824	0.687362	-0.0185956	0.0433922	0.668252	-0.0667567	0.0484102	0.167902
Binary	SNPs or indels (nonHLA)	30966190	rs3095148	C	T	0.0399097	0.0377815	0.0399767		-0.0666002	0.0766201	0.384724	-0.0111104	0.0799316	0.889451	0.00809767	0.0805854	0.919959	-0.0241329	0.0883595	0.784759
Binary	SNPs or indels (nonHLA)	30966258	rs139523878	C	T	0.0130199	0.0136672	0.0129995		0.0580198	0.135126	0.667649	-0.0785747	0.145694	0.58967	-0.100093	0.146015	0.493028	-0.111451	0.209755	0.595183
Binary	SNPs or indels (nonHLA)	30966673	rs117827145	C	T	0.0443074	0.0444475	0.044303		-0.000120142	0.0772589	0.998759	-0.0308778	0.0789478	0.695711	-0.150681	0.0796311	0.0584586	-0.0818049	0.0887485	0.356652
Binary	SNPs or indels (nonHLA)	30966674	rs2530714	G	A	0.217243	0.227187	0.21693		0.0571942	0.0368172	0.120313	0.0903246	0.0410134	0.0276425	0.13032	0.0415873	0.00172652	0.0425625	0.0477243	0.372478
Binary	SNPs or indels (nonHLA)	30966793	rs2394857	C	G	0.161699	0.169612	0.16145		0.0600231	0.0406539	0.139825	0.0314863	0.0425931	0.459763	0.037523	0.0426993	0.379525	-0.00389413	0.0471642	0.934197
Binary	SNPs or indels (nonHLA)	30966956	rs2263299	C	T	0.161699	0.16961	0.16145		0.060039	0.0406512	0.139695	0.0315139	0.0425929	0.459369	0.0375515	0.0426995	0.379164	-0.00387821	0.0471676	0.93447
Binary	SNPs or indels (nonHLA)	30967282	rs2263300	C	T	0.161828	0.169732	0.161579		0.0600081	0.0406464	0.139852	0.0315531	0.0425891	0.458769	0.0375168	0.0426958	0.379565	-0.00378906	0.0471658	0.935971
Binary	SNPs or indels (nonHLA)	30967449	rs2894053	G	A	0.0740424	0.0572754	0.0745701		-0.256099	0.0571745	7.49049e-06	-0.0469237	0.0698841	0.501933	-0.0369074	0.0702874	0.599518	-0.126097	0.0874378	0.149265
Binary	SNPs or indels (nonHLA)	30967586	rs2263301	C	T	0.161705	0.169669	0.161454		0.0605309	0.040626	0.136235	0.032131	0.0425735	0.450418	0.0381749	0.0426809	0.371093	-0.00311918	0.0471531	0.947258
Binary	SNPs or indels (nonHLA)	30967644	rs2263302	A	G	0.161704	0.169667	0.161453		0.0605179	0.0406233	0.136295	0.0321248	0.0425715	0.450482	0.0381705	0.0426789	0.371127	-0.0031248	0.0471514	0.947162
Binary	SNPs or indels (nonHLA)	30968237	rs2844695	T	C	0.408447	0.401046	0.40868		-0.0294917	0.0304483	0.332752	-0.0636583	0.0335032	0.0574243	-0.028485	0.0339246	0.401102	-0.00290391	0.0383882	0.939701
Binary	SNPs or indels (nonHLA)	30968260	rs2844694	G	C	0.161769	0.169705	0.16152		0.0604306	0.0405859	0.1365	0.0320959	0.0425345	0.450498	0.0381912	0.0426432	0.370468	-0.00304713	0.047114	0.948432
Binary	SNPs or indels (nonHLA)	30968471	rs41287842	G	A	0.0661875	0.0646415	0.0662362		-0.0256974	0.0600846	0.668878	-0.00281502	0.062833	0.964265	0.0131141	0.0632375	0.835714	0.0505151	0.0675452	0.454537
Binary	SNPs or indels (nonHLA)	30968556	rs199852391	G	A	0.0168267	0.0150928	0.0168813		-0.124305	0.122339	0.309595	-0.134844	0.125055	0.280913	-0.127717	0.125917	0.310444	-0.203207	0.131824	0.123193
Binary	SNPs or indels (nonHLA)	30968757	rs2394437	G	A	0.074074	0.0573366	0.0746008		-0.253523	0.0570142	8.72185e-06	-0.0444667	0.0696214	0.523021	-0.0342593	0.0700265	0.624678	-0.121846	0.0869936	0.161322
Binary	SNPs or indels (nonHLA)	30968883	rs2530712	C	T	0.265459	0.287482	0.264766		0.113863	0.034172	0.000862137	0.100704	0.0382009	0.00838501	0.127211	0.0387259	0.00102011	0.0386888	0.04606	0.400928
Binary	SNPs or indels (nonHLA)	30968886	rs3095086	G	A	0.0740925	0.0573408	0.0746197		-0.254151	0.0569969	8.23345e-06	-0.0453991	0.0696107	0.514281	-0.0353797	0.0700158	0.613341	-0.123708	0.0870375	0.155223
Binary	SNPs or indels (nonHLA)	30969048	rs2844693	C	T	0.161727	0.169711	0.161476		0.0608997	0.0405648	0.13328	0.0325683	0.042515	0.443652	0.0386621	0.0426237	0.364377	-0.00246965	0.0470938	0.958177
Binary	SNPs or indels (nonHLA)	30969107	rs2844692	G	A	0.161616	0.169686	0.161362		0.0615257	0.0405791	0.129472	0.0335596	0.0425322	0.430089	0.03961	0.0426397	0.352918	-0.00130515	0.0471034	0.977895
Binary	SNPs or indels (nonHLA)	30969525	rs144205442	G	A	0.0440876	0.0269	0.0446286		-0.428109	0.0735289	5.80325e-09	-0.062796	0.112039	0.57515	-0.0762246	0.111846	0.495545	-0.237814	0.138139	0.0851508
Binary	SNPs or indels (nonHLA)	30969950	rs2394436	C	T	0.0741921	0.0572944	0.074724		-0.256644	0.0568877	6.43972e-06	-0.0494618	0.0694961	0.476637	-0.0399443	0.0698895	0.567636	-0.131075	0.0869951	0.131888
Binary	SNPs or indels (nonHLA)	30970351	rs2894052	C	G	0.177094	0.181019	0.176971		0.0308545	0.038952	0.428294	-0.0876503	0.0416399	0.0352954	-0.0849719	0.0419579	0.0428503	-0.0136414	0.0486781	0.779296
Binary	SNPs or indels (nonHLA)	30970476	rs2263303	T	A	0.16139	0.169123	0.161147		0.0593313	0.0405387	0.143311	0.0308661	0.0424897	0.467572	0.036914	0.0425981	0.386181	-0.00529049	0.0470872	0.910542
Binary	SNPs or indels (nonHLA)	30970509	rs2263304	C	T	0.161392	0.169127	0.161149		0.0593514	0.0405382	0.143171	0.0308854	0.0424894	0.467288	0.0369331	0.0425976	0.38593	-0.00526666	0.0470867	0.910942
Binary	SNPs or indels (nonHLA)	30970696	rs9468855	T	C	0.0967444	0.0923787	0.0968818		-0.0543466	0.0501273	0.278289	-0.10577	0.0609437	0.0826449	-0.220602	0.0621562	0.000386473	-0.272702	0.132415	0.0394515
Binary	SNPs or indels (nonHLA)	30970853	rs374404873	T	G	0.0328173	0.0469464	0.0323726		0.460274	0.0841015	4.42919e-08	0.185906	0.0934143	0.0465762	0.207099	0.104534	0.0475737	-0.194337	0.318273	0.541464
Binary	SNPs or indels (nonHLA)	30970968	rs2517447	G	A	0.16172	0.16976	0.161467		0.0616532	0.0405044	0.127975	0.033439	0.042456	0.430922	0.0395971	0.0425644	0.352222	-0.00127251	0.0470252	0.978412
Binary	SNPs or indels (nonHLA)	30971106	rs9368649	A	G	0.177131	0.181021	0.177008		0.0305202	0.0389396	0.433169	-0.0879564	0.0416271	0.0346046	-0.0852527	0.0419454	0.0421065	-0.0140323	0.0486601	0.77306
Binary	SNPs or indels (nonHLA)	30971108	rs116257651	T	C	0.0324426	0.0356305	0.0323422		0.119824	0.0843426	0.155411	-0.167892	0.0896797	0.0611894	-0.158499	0.0934623	0.0899128	-0.215399	0.153714	0.161125
Binary	SNPs or indels (nonHLA)	30971303	rs532650123	C	T	0.00920868	0.0083003	0.00923727		-0.131211	0.172021	0.445606	-0.127313	0.174157	0.464764	-0.156706	0.172858	0.36464	-0.0790231	0.180332	0.661235
Binary	SNPs or indels (nonHLA)	30971460	rs34847854	T	C	0.104095	0.116461	0.103706		0.14121	0.0491591	0.00407225	0.104924	0.0503129	0.0370307	0.123337	0.0507516	0.0150898	0.0456562	0.05449	0.402097
Binary	SNPs or indels (nonHLA)	30971697	rs113667670	C	T	0.0568251	0.0640848	0.0565966		0.145825	0.0650699	0.0250224	0.124583	0.0669048	0.0625896	0.113906	0.0667936	0.0881299	-0.00388444	0.0858001	0.96389
Binary	SNPs or indels (nonHLA)	30971730	rs2844691	C	A	0.16172	0.16976	0.161467		0.0616532	0.0405044	0.127975	0.033439	0.042456	0.430922	0.0395971	0.0425644	0.352222	-0.00127251	0.0470252	0.978412
Binary	SNPs or indels (nonHLA)	30972255	rs2844690	C	T	0.16172	0.16976	0.161467		0.0616532	0.0405044	0.127975	0.033439	0.042456	0.430922	0.0395971	0.0425644	0.352222	-0.00127251	0.0470252	0.978412
Binary	SNPs or indels (nonHLA)	30972348	rs17189819	C	T	0.0694354	0.0547343	0.0698981		-0.236371	0.0587137	5.67794e-05	-0.014012	0.0725111	0.846771	-0.00574073	0.0728789	0.937215	-0.108255	0.0900301	0.229198
Binary	SNPs or indels (nonHLA)	30972449	rs17189826	G	A	0.031317	0.0347891	0.0312077		0.131018	0.0857243	0.126423	-0.163873	0.091462	0.0731815	-0.144764	0.0954946	0.129533	-0.172512	0.166616	0.30049
Binary	SNPs or indels (nonHLA)	30972525	rs2844689	G	A	0.161759	0.16976	0.161507		0.0614736	0.0405017	0.129064	0.0332915	0.0424535	0.43293	0.0394956	0.0425626	0.353438	-0.00138391	0.0470232	0.976521
Binary	SNPs or indels (nonHLA)	30972551	rs3131932	G	A	0.320334	0.288058	0.32135		-0.150486	0.0318861	2.36442e-06	-0.107168	0.0354246	0.00248416	-0.070911	0.0360466	0.0491597	-0.0366315	0.0441632	0.406845
Binary	SNPs or indels (nonHLA)	30972610	rs2530710	C	T	0.127882	0.123684	0.128014		-0.0513631	0.0455197	0.259165	0.0266091	0.0599154	0.656961	0.0697012	0.0602675	0.247464	0.0252556	0.0651929	0.698462
Binary	SNPs or indels (nonHLA)	30972792	rs2530709	C	G	0.482537	0.500641	0.481968		0.0697813	0.0296788	0.0187121	0.0767275	0.0317798	0.0157635	0.04187	0.0325944	0.198942	0.0333737	0.0383709	0.384429
Binary	SNPs or indels (nonHLA)	30972923	rs2108775	G	T	0.161759	0.16976	0.161507		0.0614736	0.0405017	0.129064	0.0332915	0.0424535	0.43293	0.0394956	0.0425626	0.353438	-0.00138391	0.0470232	0.976521
Binary	SNPs or indels (nonHLA)	30972928	rs2255625	A	G	0.162563	0.170392	0.162317		0.0606458	0.0404578	0.133876	0.0320112	0.0423968	0.450226	0.0382968	0.0425067	0.367609	-0.00250134	0.046914	0.957479
Binary	SNPs or indels (nonHLA)	30972936	rs2255626	A	G	0.161758	0.16976	0.161506		0.0614756	0.0405017	0.129051	0.0332923	0.0424535	0.432919	0.0394964	0.0425626	0.353428	-0.00138301	0.0470232	0.976537
Binary	SNPs or indels (nonHLA)	30972976	rs150760017	G	A	0.00724224	0.00799452	0.00721856		0.124614	0.185423	0.501549	0.122951	0.186745	0.510288	0.135688	0.18787	0.470143	0.0509001	0.195162	0.794239
Binary	SNPs or indels (nonHLA)	30973078	rs75956634	A	T	0.161755	0.16976	0.161503		0.0615128	0.0405021	0.128824	0.0333077	0.0424537	0.432708	0.0395117	0.0425628	0.353244	-0.00136544	0.0470236	0.976835
Binary	SNPs or indels (nonHLA)	30973508	rs2255719	G	A	0.16181	0.16976	0.16156		0.0616627	0.0405193	0.128057	0.0333519	0.0424659	0.432231	0.0396914	0.0425818	0.351274	-0.000847683	0.0470212	0.985617
Binary	SNPs or indels (nonHLA)	30973788	rs115462985	G	A	0.031317	0.0347891	0.0312077		0.131017	0.0857243	0.126426	-0.163875	0.091462	0.0731774	-0.144766	0.0954937	0.129526	-0.172517	0.166616	0.300476
Binary	SNPs or indels (nonHLA)	30973868	rs2517445	C	T	0.161714	0.16976	0.161461		0.0617135	0.0405047	0.127606	0.0334641	0.0424562	0.430577	0.0396221	0.0425644	0.35192	-0.00124359	0.0470256	0.978902
Binary	SNPs or indels (nonHLA)	30973914	rs2530708	T	C	0.161759	0.16976	0.161507		0.0615236	0.0405019	0.128755	0.0333102	0.0424535	0.432672	0.0395135	0.0425626	0.35322	-0.00136313	0.0470236	0.976874
Binary	SNPs or indels (nonHLA)	30973999	rs2517444	A	G	0.161714	0.16976	0.161461		0.0617135	0.0405047	0.127606	0.0334641	0.0424562	0.430577	0.0396221	0.0425644	0.35192	-0.00124359	0.0470256	0.978902
Binary	SNPs or indels (nonHLA)	30974069	rs2530707	C	T	0.127882	0.123682	0.128014		-0.051385	0.0455197	0.258962	0.0265754	0.0599154	0.657369	0.0696674	0.0602675	0.247694	0.0252163	0.0651929	0.698907
Binary	SNPs or indels (nonHLA)	30974095	rs2530706	T	C	0.161752	0.16976	0.1615		0.0615348	0.0405021	0.128686	0.0333169	0.0424535	0.43258	0.0395208	0.0425626	0.353131	-0.00135466	0.0470236	0.977018
Binary	SNPs or indels (nonHLA)	30974344	rs114815710	G	A	0.0689935	0.0498587	0.0695958		-0.305067	0.0588145	2.13782e-07	-0.156572	0.0810879	0.0534977	0.0193473	0.0845323	0.818966	0.222025	0.207311	0.28418
Binary	SNPs or indels (nonHLA)	30974507	rs2844688	T	C	0.161747	0.16976	0.161495		0.0616019	0.0405049	0.128297	0.0333721	0.0424556	0.43184	0.0395759	0.0425648	0.352484	-0.00129765	0.0470267	0.977986
[truncated: 5,630,878 more chars]
